# Trajectories: a framework for detecting temporal clinical event sequences from health data standardized to the OMOP Common Data Model

**DOI:** 10.1101/2021.11.18.21266518

**Authors:** Kadri Künnapuu, Solomon Ioannou, Kadri Ligi, Raivo Kolde, Sven Laur, Jaak Vilo, Peter R. Rijnbeek, Sulev Reisberg

## Abstract

**Objective:** To develop a framework for identifying prominent clinical event trajectories from OMOP-formatted observational healthcare data.

**Methods:** A four-step framework based on significant temporal event pair detection is described and implemented as an open-source R package. It is used on a population-based Estonian dataset to first replicate a large Danish population-based study and second, to conduct a disease trajectory detection study for Type 2 Diabetes patients in the Estonian and Dutch databases as an example.

**Results:** As a proof of concept, we apply the methods in the Estonian database and provide a detailed breakdown of our findings. All Estonian population-based event pairs are shown. We compare the event pairs identified from Estonia to Danish and Dutch data and discuss the causes of the differences.

**Conclusions:** For the first time, there is a complete software package for detecting disease trajectories in health data.

## Supplementary material for "Trajectories: a framework for detecting temporal clinical event sequences from health data standardized to the OMOP Common Data Model": SupplementaryFile1.csv (part 1 of 3)

EVENT1	EVENT2	ASSOCIATED_IN_DENMARK	DIRECTIONAL_IN_DENMARK	RR_IN_DENMARK	PREVALENCE_IN_DENMARK	DIRECTIONAL_IN_ESTONIA	RR_IN_ESTONIA	PREVALENCE_IN_ESTONIA
A02	C78	Yes	Yes	0,446647	6,53971E-06	No		#NUM!
A02	C79	Yes	Yes	0,465962	4,31342E-06	No		#NUM!
A02	O62	Yes	Yes	0,561068	1,14097E-05	No	1	#NUM!
A02	O68	Yes	Yes	0,461086	5,56571E-06	No	1	#NUM!
A02	O70	Yes	Yes	0,521629	1,08531E-05	No	1,333	#NUM!
A02	O72	Yes	Yes	0,513882	7,65285E-06	No		#NUM!
A02	O80	Yes	Yes	0,513688	2,11497E-05	No	1	#NUM!
A02	Y99	Yes	Yes	0,828194	0,000162658	No	1,667	#NUM!
A04	J11	No	No			Yes	2,263	0,000291575
A04	O49	Yes	Yes	0,221896	#NUM!	No		#NUM!
A04	O72	Yes	Yes	0,557061	4,06297E-05	No	1,667	#NUM!
A04	O83	Yes	Yes	0,368697	5,84399E-06	No		#NUM!
A04	Y99	Yes	Yes	1,36824	0,001767113	No	1,517	0,000596711
A07	B07	No	No			Yes	2,562	0,000278013
A07	Y99	Yes	Yes	0,501776	9,60085E-06	No	0,5	#NUM!
A08	A41	Yes	Yes	1,17679	0,000207462	No	1,739	0,000271232
A08	A49	Yes	Yes	1,30909	8,82165E-05	No	2,125	0,000691643
A08	B01	No	No			Yes	1,396	0,006265469
A08	B07	No	No			Yes	1,44	0,003281912
A08	B77	No	No			Yes	1,559	0,000637396
A08	B80	No	No			Yes	1,409	0,004529581
A08	B85	No	No			Yes	2,087	0,000325479
A08	C25	Yes	Yes	0,410723	6,67885E-06	No	1,5	#NUM!
A08	C34	Yes	Yes	0,588793	3,07505E-05	No	0,667	#NUM!
A08	C78	Yes	Yes	0,526653	3,10288E-05	No	2,5	#NUM!
A08	C79	Yes	Yes	0,464444	2,05931E-05	No		#NUM!
A08	D22	No	No			Yes	1,382	0,003322597
A08	D63	No	No			Yes	1,808	0,000318698
A08	E55	No	No			Yes	1,508	0,004360061
A08	E56	No	No			Yes	3,125	0,00016952
A08	E73	Yes	Yes	2,04069	1,3636E-05	No	3,778	0,000535684
A08	F00	Yes	Yes	1,5099	3,3116E-05	No	0,75	#NUM!
A08	F03	Yes	Yes	1,27448	0,00010714	No	2,5	#NUM!
A08	F33	Yes	Yes	1,43038	4,43865E-05	No	1,722	0,000630615
A08	F80	No	No			Yes	1,443	0,001885065
A08	F81	No	No			Yes	1,529	0,000528903
A08	F83	No	No			Yes	1,634	0,000454314
A08	F93	No	No			Yes	2,034	0,000400068
A08	F95	No	No			Yes	1,538	0,000542465
A08	H43	No	No			Yes	1,795	0,000535684
A08	H61	No	No			Yes	1,395	0,004075267
A08	H91	No	No			Yes	1,524	0,000847601
A08	H92	No	No			Yes	1,486	0,0025089
A08	I95	No	No			Yes	2,267	0,000230548
A08	J10	No	No			Yes	2,042	0,001315477
A08	J11	No	No			Yes	1,871	0,002942872
A08	J15	Yes	Yes	1,15832	0,00018673	No	1,604	0,000576369
A08	J34	No	No			Yes	1,467	0,00284794
A08	J39	No	No			Yes	1,849	0,002169859
A08	K00	No	No			Yes	1,228	0,004760129
A08	K04	No	No			Yes	1,214	0,009506696
A08	K05	No	No			Yes	1,553	0,004577047
A08	K07	No	No			Yes	1,296	0,004048144
A08	K08	No	No			Yes	1,409	0,001213765
A08	K52	Yes	Yes	2,31286	0,000216645	No	2,075	0,000562807
A08	K58	Yes	Yes	2,13854	6,13619E-05	No	1,896	0,00159349
A08	K59	Yes	Yes	1,30289	0,000362467	No	1,849	0,003376844
A08	K63	Yes	Yes	1,50681	2,7272E-05	No	2,364	0,000176301
A08	K76	No	No			Yes	2,432	0,000739108
A08	K85	No	No			Yes	2,417	0,000196643
A08	K90	Yes	Yes	1,84965	2,3376E-05	No	1,5	#NUM!
A08	K92	No	No			Yes	2,875	0,000311917
A08	L05	Yes	Yes	0,471994	7,51371E-06	No	1,111	#NUM!
A08	L30	No	No			Yes	1,501	0,004502458
A08	L50	No	No			Yes	1,597	0,00233938
A08	L84	No	No			Yes	1,65	0,000895067
A08	M21	No	No			Yes	1,508	0,00376335
A08	M23	Yes	Yes	0,779278	7,91722E-05	No	1,296	0,000861163
A08	M67	No	No			Yes	1,573	0,000800136
A08	M92	No	No			Yes	2,211	0,000576369
A08	N39	Yes	Yes	1,27057	0,000262701	No	1,497	0,003695542
A08	N64	No	No			Yes	1,495	0,001051026
A08	O21	No	No			Yes	2,944	0,000359383
A08	O60	No	No			Yes	2,286	0,000216986
A08	O70	Yes	Yes	0,71508	8,58511E-05	No	1,31	0,000888286
A08	O72	Yes	Yes	0,642101	5,60745E-05	No	1,333	0,000189863
A08	O80	Yes	Yes	0,707378	0,0001461	No	1,097	0,001227327
A08	Y99	Yes	Yes	0,922228	0,001008924	No	1,128	0,000596711
A09	A02	No	No			Yes	8,6	0,000291575
A09	A04	Yes	Yes	4,93936	0,000644927	No	4,815	0,00092219
A09	A07	No	No			Yes	3,143	0,000298356
A09	A38	No	No			Yes	1,925	0,000522122
A09	A41	Yes	Yes	1,24578	0,00084084	No	1,387	0,000291575
A09	A49	Yes	Yes	1,17931	0,000344935	No	2,208	0,000718766
A09	B01	No	No			Yes	1,396	0,00526869
A09	B07	No	No			Yes	1,451	0,00292931
A09	B77	No	No			Yes	1,593	0,00058315
A09	B80	No	No			Yes	1,352	0,004068486
A09	B96	Yes	Yes	1,35849	5,14828E-05	No	1,556	0,000189863
A09	C25	Yes	Yes	0,682052	3,53423E-05	No	0,6	#NUM!
A09	C34	Yes	Yes	0,666216	0,000137195	No		#NUM!
A09	C78	Yes	Yes	0,670464	0,00016878	No	4	#NUM!
A09	C79	Yes	Yes	0,56386	0,000101157	No	2	#NUM!
A09	C80	Yes	Yes	0,618065	1,90626E-05	No	5	#NUM!
A09	D09	Yes	Yes	0,488661	1,04357E-05	No		#NUM!
A09	D12	No	No			Yes	2,407	0,000440753
A09	D22	No	No			Yes	1,356	0,003817596
A09	D63	Yes	Yes	0,828925	0,000138586	No	1,971	0,000467876
A09	E41	Yes	Yes	1,53328	2,83851E-05	No		#NUM!
A09	E55	Yes	Yes	1,3464	0,000104496	No	1,448	0,004427869
A09	E66	Yes	Yes	0,890138	0,000439413	No	1,49	0,002081709
A09	E73	Yes	Yes	2,41432	6,27534E-05	No	2,462	0,000725547
A09	E83	Yes	Yes	1,27042	9,90696E-05	No	1,444	#NUM!
A09	E87	No	No			Yes	2,889	0,000352602
A09	F03	Yes	Yes	1,20885	0,000353423	No	0,9	#NUM!
A09	F12	Yes	Yes	1,45215	2,40717E-05	No	3,5	#NUM!
A09	F17	Yes	Yes	1,25931	0,000218732	No	1,6	#NUM!
A09	F33	Yes	Yes	1,30333	0,000169615	No	1,836	0,000759451
A09	F43	Yes	Yes	0,824535	0,00011368	No	1,589	0,001213765
A09	F98	No	No			Yes	1,381	0,000983217
A09	G47	Yes	Yes	0,796244	0,000224716	No	1,647	0,002474996
A09	G95	Yes	Yes	0,521885	3,409E-05	No		#NUM!
A09	H00	No	No			Yes	1,619	0,001532463
A09	H50	Yes	Yes	0,791642	0,000128011	No	1,273	0,000379725
A09	H52	Yes	Yes	0,789864	0,000161684	No	1,248	0,006245126
A09	H72	Yes	Yes	0,620454	4,74477E-05	No	0,562	#NUM!
A09	H91	No	No			Yes	1,795	0,000949313
A09	H92	Yes	Yes	1,40004	7,20759E-05	No	1,385	0,002000339
A09	I35	Yes	Yes	0,858939	0,000195356	No	2,182	0,000162739
A09	I89	Yes	Yes	0,712008	3,32551E-05	No	0,941	#NUM!
A09	I95	Yes	Yes	1,42136	0,000186173	No	2,636	0,000196643
A09	J03	Yes	Yes	1,23727	0,00076292	No	1,434	0,005919647
A09	J06	Yes	Yes	1,10286	0,000700444	No	1,357	0,012354636
A09	J10	No	No			Yes	1,86	0,00117308
A09	J11	No	No			Yes	1,741	0,003031022
A09	J35	Yes	Yes	0,813063	0,00055991	No	1,287	0,005723004
A09	J90	Yes	Yes	0,751751	8,87731E-05	No	8	#NUM!
A09	J91	Yes	Yes	0,688733	3,71511E-05	No	0,833	#NUM!
A09	J96	Yes	Yes	0,873517	0,000524986	No	1,424	0,000318698
A09	K00	Yes	Yes	0,69848	3,38117E-05	No	1,136	0,003125954
A09	K02	Yes	Yes	0,794596	9,29473E-05	No	1,222	0,00903882
A09	K07	Yes	Yes	0,630016	6,58145E-05	No	1,248	0,002814036
A09	K08	No	No			Yes	1,508	0,001227327
A09	K35	No	No			Yes	1,5	0,000698423
A09	K50	No	No			Yes	5,4	0,000183082
A09	K52	Yes	Yes	3,14097	0,001140692	No	3,471	0,000854382
A09	K55	Yes	Yes	1,80634	8,07028E-05	No	2,75	#NUM!
A09	K56	Yes	Yes	1,56165	0,000395583	No	2	0,000216986
A09	K58	Yes	Yes	2,83133	0,000360519	No	2,683	0,002047805
A09	K59	Yes	Yes	1,32009	0,001467399	No	1,815	0,003661638
A09	K63	Yes	Yes	1,55144	0,000129542	No	2,3	0,000155959
A09	K90	Yes	Yes	2,08238	0,000103383	No	5,75	0,000155959
A09	K92	No	No			Yes	2,16	0,000366164
A09	L03	No	No			Yes	1,792	0,002115613
A09	L29	No	No			Yes	1,816	0,000603492
A09	L30	Yes	Yes	1,25142	0,00014443	No	1,411	0,004563485
A09	L57	Yes	Yes	1,41884	4,87E-05	No	1,318	0,000196643
A09	L60	No	No			Yes	1,824	0,001627394
A09	L84	No	No			Yes	1,955	0,000895067
A09	L90	Yes	Yes	0,754725	7,41631E-05	No	1,286	0,000183082
A09	L97	Yes	Yes	1,16904	0,000134551	No	1,5	0,000264452
A09	M08	Yes	Yes	0,49344	2,40717E-05	No	0,929	#NUM!
A09	M21	Yes	Yes	0,778401	9,04428E-05	No	1,505	0,003064926
A09	M23	Yes	Yes	0,729784	0,000329212	No	1,602	0,001064587
A09	M24	Yes	Yes	0,767019	0,000104914	No	1,508	0,000664519
A09	M41	Yes	Yes	0,643613	5,48222E-05	No	1,158	0,001240888
A09	M67	Yes	Yes	0,750765	0,000136221	No	1,882	0,000650958
A09	M75	Yes	Yes	0,850749	0,000298044	No	1,544	0,00167486
A09	M80	Yes	Yes	1,15189	0,000224716	No	1,895	0,000244109
A09	M81	Yes	Yes	1,17569	0,000405601	No	1,115	0,000196643
A09	M92	No	No			Yes	1,529	0,000528903
A09	N28	Yes	Yes	1,44308	8,52945E-05	No	1,25	0,000406849
A09	N39	Yes	Yes	1,19625	0,000941301	No	1,586	0,003695542
A09	N44	Yes	Yes	0,583547	2,17063E-05	No	5	#NUM!
A09	N47	Yes	Yes	0,810099	0,000184364	No	1,932	0,000773012
A09	N50	Yes	Yes	0,739512	5,1622E-05	No	1,771	0,000576369
A09	O08	Yes	Yes	0,645724	4,54997E-05	No	1,286	0,000244109
A09	O32	Yes	Yes	0,686846	5,27351E-05	No	1,056	#NUM!
A09	O34	Yes	Yes	0,636017	6,66494E-05	No	1,472	0,000359383
A09	O36	Yes	Yes	0,750389	9,64259E-05	No	1,194	0,00058315
A09	O42	Yes	Yes	0,677319	8,68251E-05	No	1,14	0,000386506
A09	O47	Yes	Yes	0,799624	0,000107001	No	1,062	0,000467876
A09	O49	Yes	Yes	0,5314	1,93408E-05	No		#NUM!
A09	O63	Yes	Yes	0,702706	4,6752E-05	No	0,6	#NUM!
A09	O68	Yes	Yes	0,647419	0,000197583	No	1,265	0,000291575
A09	O70	Yes	Yes	0,573338	0,000320028	No	1,471	0,001186642
A09	O72	Yes	Yes	0,614537	0,000344239	No	1,435	0,000223767
A09	O75	Yes	Yes	0,663899	5,99705E-05	No	2	#NUM!
A09	O80	No	No			Yes	1,286	0,001742668
A09	O81	Yes	Yes	0,743573	9,26691E-05	No	1,533	0,000155959
A09	O82	Yes	Yes	0,717067	0,00021581	No	1,063	0,000454314
A09	O83	Yes	Yes	0,645132	7,52762E-05	No		#NUM!
A09	O87	No	No			Yes	4,2	0,000142397
A09	O90	Yes	Yes	0,698021	3,72903E-05	No	1,333	#NUM!
A09	O92	Yes	Yes	0,629705	3,77077E-05	No	0,767	0,000155959
A09	O99	Yes	Yes	0,791523	0,000316828	No	1,223	0,001227327
A09	Q17	Yes	Yes	0,660556	2,89417E-05	No	2	#NUM!
A09	Q53	Yes	Yes	0,765822	0,000125646	No	1,417	#NUM!
A09	Q55	Yes	Yes	0,637339	2,30977E-05	No	1,25	#NUM!
A09	Y99	Yes	Yes	0,9353	0,003961533	No	1,317	0,000901848
A15	B90	Yes	Yes	157,671	6,49797E-05	Yes		0,000813697
A15	C78	Yes	Yes	0,493192	7,79199E-06	No		#NUM!
A15	C79	Yes	Yes	0,341938	4,45257E-06	No	0,5	#NUM!
A15	D50	Yes	Yes	1,71848	1,05748E-05	No	1,875	#NUM!
A15	D64	Yes	Yes	1,83342	3,36725E-05	No	5	#NUM!
A15	E55	Yes	Yes	7,79541	1,60014E-05	No	1,125	#NUM!
A15	E66	Yes	Yes	0,292935	8,62685E-06	No	0,333	#NUM!
A15	E78	Yes	Yes	0,369745	1,18271E-05	No	0,947	#NUM!
A15	E86	Yes	Yes	1,77764	2,89417E-05	No	1	#NUM!
A15	E87	Yes	Yes	2,08944	2,15671E-05	No		#NUM!
A15	F05	Yes	Yes	2,3191	5,00914E-06	No		#NUM!
A15	F17	Yes	Yes	1,67941	1,44708E-05	No		#NUM!
A15	G47	Yes	Yes	0,316428	4,73085E-06	No	2,3	0,000155959
A15	I10	Yes	Yes	0,512434	3,26985E-05	No	1,312	0,000142397
A15	I48	Yes	Yes	0,687191	2,5324E-05	No	1,8	#NUM!
A15	I69	Yes	Yes	0,668744	1,11314E-05	No	0,778	#NUM!
A15	J15	Yes	Yes	2,76984	3,95165E-05	No	3	#NUM!
A15	J44	Yes	Yes	2,90186	7,79199E-05	No	6,667	0,000271232
A15	J96	Yes	Yes	2,77465	4,80042E-05	No	5	0,00016952
A15	K70	Yes	Yes	2,95186	2,12888E-05	No		#NUM!
A15	K72	Yes	Yes	2,12349	7,79199E-06	No	2	#NUM!
A15	Y99	Yes	Yes	1,53427	0,00020774	No	1,316	0,00016952
A16	A15	No	No			Yes		0,000427191
A16	B90	Yes	Yes	139,468	4,10471E-05	Yes	79	0,000542465
A16	D64	Yes	Yes	1,69501	2,94983E-05	No	4	#NUM!
A16	E66	Yes	Yes	0,522817	1,05748E-05	No	0,727	#NUM!
A16	E78	Yes	Yes	0,584012	1,2662E-05	No	1,067	#NUM!
A16	E87	Yes	Yes	1,88091	1,8506E-05	No	7	#NUM!
A16	I50	No	No			Yes	2,538	0,000223767
A16	J15	Yes	Yes	2,53141	3,45074E-05	No	3,8	#NUM!
A16	J96	Yes	Yes	2,92414	4,42474E-05	No	11,333	0,000244109
A16	Y99	Yes	Yes	1,51769	0,000194939	No	1,895	0,000244109
A18	B90	Yes	Yes	89,2387	1,39143E-05	No		#NUM!
A18	E55	Yes	Yes	11,1918	1,14097E-05	No	2	#NUM!
A18	M75	Yes	Yes	0,517488	5,84399E-06	No	2	#NUM!
A28	Y99	Yes	Yes	0,521624	1,05748E-05	No		#NUM!
A31	Y99	Yes	Yes	2,03852	7,19368E-05	No	1,4	#NUM!
A32	Y99	Yes	Yes	1,59337	4,82825E-05	No	2	#NUM!
A37	J01	No	No			Yes	2,455	0,000183082
A38	H92	No	No			Yes	2,042	0,00033226
A38	K00	No	No			Yes	1,376	0,001017122
A38	K02	No	No			Yes	1,267	0,001613833
A38	K04	No	No			Yes	1,314	0,001227327
A38	K07	No	No			Yes	1,467	0,000915409
A39	E66	Yes	Yes	0,409036	2,922E-06	No		#NUM!
A39	H90	Yes	Yes	2,38917	9,60085E-06	No		#NUM!
A39	H94	Yes	Yes	37,9886	9,73999E-06	No		#NUM!
A39	J35	Yes	Yes	0,581028	1,00183E-05	No		#NUM!
A39	K59	Yes	Yes	0,498005	6,67885E-06	No		#NUM!
A39	M54	Yes	Yes	0,398811	3,75685E-06	No	1	#NUM!
A39	O04	Yes	Yes	0,371763	3,75685E-06	No		#NUM!
A39	O70	Yes	Yes	0,330226	2,922E-06	No		#NUM!
A39	O80	Yes	Yes	0,367721	5,70485E-06	No		#NUM!
A39	O82	Yes	Yes	0,230463	#NUM!	No		#NUM!
A40	Y99	Yes	Yes	1,37502	0,000752206	No	0,846	0,000149178
A41	A04	No	No			Yes	10	0,000271232
A41	J09	Yes	Yes	1,94078	8,11202E-05	No		#NUM!
A41	J10	Yes	Yes	2,09847	8,33465E-05	No	2,636	0,000196643
A41	K64	Yes	Yes	0,60482	8,93296E-05	No		#NUM!
A41	Y99	Yes	Yes	1,55973	0,013787653	No	0,987	0,0031802
A44	Y99	Yes	Yes	1,45076	3,10288E-05	No		#NUM!
A46	A04	Yes	Yes	1,4162	0,000149022	No	1,5	#NUM!
A46	A41	Yes	Yes	1,76822	0,00096732	No	2,419	0,000508561
A46	A49	Yes	Yes	1,93635	0,00044317	No	2,286	0,000325479
A46	B95	Yes	Yes	3,38402	5,03697E-05	No		#NUM!
A46	B96	Yes	Yes	1,73743	4,06297E-05	No	1,333	#NUM!
A46	C15	Yes	Yes	0,463993	2,26803E-05	No		#NUM!
A46	C16	Yes	Yes	0,390969	2,1428E-05	No	1,333	#NUM!
A46	C25	Yes	Yes	0,540098	2,85243E-05	No	1,5	#NUM!
A46	C34	Yes	Yes	0,476052	0,000125924	No	2,444	0,000149178
A46	C78	Yes	Yes	0,440087	0,000123559	No	0,857	#NUM!
A46	C79	Yes	Yes	0,54103	9,85131E-05	No	2,25	#NUM!
A46	C80	Yes	Yes	0,627443	2,19846E-05	No	2	#NUM!
A46	D09	Yes	Yes	0,460726	1,41926E-05	No		#NUM!
A46	D50	No	No			Yes	1,854	0,001206984
A46	D62	No	No			Yes	2,364	0,000176301
A46	D63	Yes	Yes	0,773886	0,000126898	No	1,723	0,000549246
A46	D64	Yes	Yes	1,2125	0,000692374	No	1,853	0,000427191
A46	E46	Yes	Yes	2,27634	2,56023E-05	No		#NUM!
A46	E68	Yes	Yes	1,53246	1,33577E-05	No		#NUM!
A46	E79	No	No			Yes	2,389	0,00058315
A46	E86	Yes	Yes	1,17636	0,000834996	No	0,75	#NUM!
A46	E87	Yes	Yes	1,36284	0,000507036	No	1,083	0,000176301
A46	F03	Yes	Yes	1,18746	0,000339926	No	0,955	0,000142397
A46	F05	Yes	Yes	1,32882	0,000164606	No	1,286	#NUM!
A46	F41	Yes	Yes	0,692599	9,09993E-05	No	1,438	0,000779793
A46	G47	Yes	Yes	1,28879	0,000212193	No	1,439	0,001600271
A46	I13	No	No			Yes	2,465	0,000718766
A46	I46	Yes	Yes	1,23249	0,000144987	No	1,571	#NUM!
A46	I51	Yes	Yes	1,23726	8,02854E-05	No	4,667	#NUM!
A46	I87	Yes	Yes	6,79285	0,000174624	No	6,737	0,00100356
A46	I89	Yes	Yes	8,8436	0,000188538	Yes	15	0,000766232
A46	J15	Yes	Yes	1,16971	0,000565059	No	1,515	0,000339041
A46	J18	No	No			Yes	1,77	0,001478217
A46	J22	Yes	Yes	1,26932	7,15194E-05	No	0,923	#NUM!
A46	J90	Yes	Yes	0,8219	0,000106027	No	2,333	#NUM!
A46	J91	Yes	Yes	0,758308	4,41082E-05	No	3,9	0,000264452
A46	J96	Yes	Yes	1,2906	0,000574242	No	1,739	0,000542465
A46	K56	Yes	Yes	0,73932	0,000148883	No	1,158	0,000149178
A46	K59	Yes	Yes	0,825595	0,000503418	No	1,103	0,00058315
A46	K64	Yes	Yes	0,698068	6,02488E-05	No		#NUM!
A46	K72	Yes	Yes	2,06927	9,87913E-05	No	2,333	#NUM!
A46	L60	No	No			Yes	1,721	0,000711985
A46	L89	Yes	Yes	2,8289	0,000251848	No	1,477	0,000440753
A46	L97	Yes	Yes	5,36134	0,000608332	No	6,889	0,001451093
A46	L98	Yes	Yes	4,53358	0,0003441	No	5,048	0,000800136
A46	M14	Yes	Yes	4,34267	3,88208E-05	No	0,5	#NUM!
A46	M86	Yes	Yes	3,89947	0,000111871	No	8,5	#NUM!
A46	N17	Yes	Yes	1,75022	0,000228472	No	2,478	0,000386506
A46	N18	Yes	Yes	1,36223	0,000382921	Yes	2,091	0,001295135
A46	N19	Yes	Yes	1,38786	0,000216924	No	1,875	#NUM!
A46	N28	Yes	Yes	1,46064	8,16768E-05	No	1,412	0,000325479
A46	N39	Yes	Yes	1,20083	0,000725768	Yes	1,652	0,002013901
A46	Y99	Yes	Yes	1,03802	0,00414367	No	1,227	0,001830819
A48	Y99	Yes	Yes	1,22054	0,000201757	No	0,583	#NUM!
A49	F41	Yes	Yes	1,24754	0,000140812	No	0,961	0,00033226
A49	I46	Yes	Yes	1,36455	0,000126759	No	2	#NUM!
A49	Y99	Yes	Yes	1,47052	0,003953462	No	1,361	0,00209527
A51	Y99	Yes	Yes	0,439916	4,73085E-06	No		#NUM!
A54	Y99	Yes	Yes	0,377937	5,56571E-06	No	0,5	#NUM!
A56	B97	No	No			Yes	2,607	0,000989998
A56	D23	No	No			Yes	1,541	0,000637396
A56	D27	No	No			Yes	2,389	0,000291575
A56	E66	Yes	Yes	0,576626	2,85243E-05	No	1,233	0,00025089
A56	H60	No	No			Yes	1,7	0,000461095
A56	I10	Yes	Yes	0,311139	5,00914E-06	No	1,357	0,000257671
A56	L03	No	No			Yes	2,038	0,000359383
A56	L30	No	No			Yes	1,459	0,00084082
A56	M51	Yes	Yes	0,499772	1,05748E-05	No	1,375	0,000298356
A56	M75	Yes	Yes	0,471892	1,15488E-05	No	2,158	0,000278013
A56	M79	No	No			Yes	1,316	0,001017122
A56	N83	No	No			Yes	2,02	0,0006713
A56	N87	Yes	Yes	1,76264	2,3376E-05	Yes	2,857	0,000956094
A56	N91	No	No			Yes	1,607	0,000610273
A56	N97	No	No			Yes	2,278	0,000556026
A56	O02	No	No			Yes	1,75	0,00033226
A56	O04	No	No			Yes	3,094	0,001112053
A56	O13	No	No			Yes	2,545	0,000189863
A56	O20	No	No			Yes	1,681	0,000535684
A56	O21	No	No			Yes	2,263	0,000291575
A56	O23	No	No			Yes	2,078	0,000901848
A56	O26	No	No			Yes	1,797	0,000786574
A56	O28	No	No			Yes	2,3	0,000311917
A56	O34	Yes	Yes	0,34225	5,00914E-06	No	1,679	0,000318698
A56	O36	Yes	Yes	0,578691	1,23837E-05	No	1,526	0,00058993
A56	O42	No	No			Yes	1,943	0,000461095
A56	O47	No	No			Yes	1,611	0,00058993
A56	O48	No	No			Yes	2,231	0,000196643
A56	O62	Yes	Yes	0,657689	4,4804E-05	No	2,043	0,000650958
A56	O68	Yes	Yes	0,644997	2,922E-05	No	1,609	0,00025089
A56	O69	No	No			Yes	2,625	0,000142397
A56	O70	Yes	Yes	0,626841	5,84399E-05	No	1,328	0,001044245
A56	O71	No	No			Yes	2,167	0,000617054
A56	O72	Yes	Yes	0,567461	5,84399E-05	No	1,6	0,000162739
A56	O80	Yes	Yes	0,63672	9,47562E-05	No	1,843	0,00167486
A56	O82	Yes	Yes	0,540712	2,6298E-05	No	1,95	0,000528903
A56	O83	Yes	Yes	0,466926	9,46171E-06	No		#NUM!
A56	O99	Yes	Yes	0,611359	5,03697E-05	No	1,97	0,00133582
A56	Y99	Yes	Yes	0,446686	6,95714E-06	No		#NUM!
A59	M51	No	No			Yes	2,778	0,00016952
A59	M70	No	No			Yes	3,143	0,000149178
A60	E55	No	No			Yes	1,474	0,000759451
A60	H11	No	No			Yes	3,294	0,000379725
A60	L82	No	No			Yes	2,633	0,000535684
A60	O26	No	No			Yes	1,667	0,000413629
A60	O72	No	No			Yes	2,778	0,00016952
A60	O91	Yes	Yes	2,05535	7,37456E-06	No	1,222	#NUM!
A60	O99	No	No			Yes	1,431	0,000698423
A63	A09	No	No			Yes	1,416	0,001661299
A63	A60	No	No			Yes	2,982	0,001132395
A63	A69	No	No			Yes	1,644	0,000969656
A63	B00	No	No			Yes	1,62	0,002054586
A63	B34	No	No			Yes	1,411	0,006963892
A63	B35	No	No			Yes	1,607	0,002603831
A63	B36	No	No			Yes	1,783	0,001112053
A63	B80	No	No			Yes	1,399	0,001403628
A63	B96	No	No			Yes	3,118	0,000359383
A63	B97	No	No			Yes	2,848	0,002915748
A63	C18	Yes	Yes	0,421558	4,59171E-06	No	4,5	#NUM!
A63	C21	Yes	Yes	14,3384	1,18271E-05	No		#NUM!
A63	C43	Yes	Yes	0,641289	9,46171E-06	No	2	#NUM!
A63	C44	Yes	Yes	1,51948	1,54448E-05	No	0,923	#NUM!
A63	C50	Yes	Yes	0,407808	1,01574E-05	No	1,176	0,000135616
A63	C51	Yes	Yes	13,7814	8,20942E-06	No		#NUM!
A63	C77	Yes	Yes	0,396181	6,40057E-06	No	2	#NUM!
A63	C78	Yes	Yes	0,399885	9,46171E-06	No	2	#NUM!
A63	C79	Yes	Yes	0,283509	6,26142E-06	No		#NUM!
A63	D07	Yes	Yes	12,8298	2,65763E-05	No		#NUM!
A63	D17	Yes	Yes	0,557019	2,54631E-05	No	1,257	0,000596711
A63	D22	No	No			Yes	1,471	0,004638074
A63	D23	No	No			Yes	1,467	0,002725886
A63	D24	Yes	Yes	0,594622	3,22811E-05	No	1,609	0,00025089
A63	D25	Yes	Yes	0,724199	3,42291E-05	No	1,452	0,001830819
A63	D27	No	No			Yes	2,076	0,001112053
A63	D35	Yes	Yes	0,342126	4,59171E-06	No	1	#NUM!
A63	D39	No	No			Yes	2,059	0,000237328
A63	D50	Yes	Yes	0,419633	1,21054E-05	No	1,461	0,003417528
A63	D64	Yes	Yes	0,629312	2,54631E-05	No	1,048	0,000149178
A63	D68	Yes	Yes	0,674466	1,58623E-05	No	1,091	#NUM!
A63	E03	Yes	Yes	0,658549	3,03331E-05	No	1,187	0,000989998
A63	E04	Yes	Yes	0,438724	2,28194E-05	No	1,296	0,001010341
A63	E05	Yes	Yes	0,640506	2,58805E-05	No	1	0,00033226
A63	E06	Yes	Yes	0,411182	7,65285E-06	No	1,38	0,001010341
A63	E11	Yes	Yes	0,810153	4,52214E-05	No	1,212	0,000271232
A63	E55	Yes	Yes	0,389145	6,12228E-06	No	1,26	0,002400407
A63	E64	Yes	Yes	0,503096	4,03514E-06	No		#NUM!
A63	E65	Yes	Yes	0,577906	1,461E-05	No	0,667	#NUM!
A63	E66	Yes	Yes	0,916563	0,000238212	No	0,933	0,001315477
A63	E73	No	No			Yes	2,026	0,000535684
A63	E78	Yes	Yes	0,787019	4,5778E-05	No	1,246	0,001749449
A63	E86	Yes	Yes	0,690286	2,36543E-05	No	2	#NUM!
A63	E87	Yes	Yes	0,716058	1,58623E-05	No	1,333	#NUM!
A63	E89	Yes	Yes	0,450272	5,84399E-06	No	1,333	0,000135616
A63	F17	Yes	Yes	1,89634	9,71216E-05	No	1,053	0,000135616
A63	F41	No	No			Yes	1,646	0,003478556
A63	F43	Yes	Yes	0,641401	2,65763E-05	No	1,541	0,001274792
A63	G35	Yes	Yes	0,487221	7,79199E-06	No	1,2	#NUM!
A63	G43	Yes	Yes	0,615272	4,20211E-05	No	1,419	0,001240888
A63	G44	Yes	Yes	0,495807	3,56205E-05	No	1,495	0,002129174
A63	G45	Yes	Yes	0,674966	1,461E-05	No	1,176	0,000135616
A63	G47	Yes	Yes	0,613478	4,22994E-05	No	1,742	0,002149517
A63	G56	Yes	Yes	0,560784	6,37274E-05	No	1,315	0,001329039
A63	G57	Yes	Yes	0,387887	8,34856E-06	No	1,125	#NUM!
A63	G93	Yes	Yes	0,442812	5,14828E-06	No	0,824	#NUM!
A63	G95	Yes	Yes	0,49292	3,20028E-06	No	2	#NUM!
A63	G96	Yes	Yes	0,708975	1,93408E-05	No	0,667	#NUM!
A63	G98	Yes	Yes	0,524543	7,93114E-06	No		#NUM!
A63	H00	No	No			Yes	1,402	0,000969656
A63	H04	No	No			Yes	1,508	0,000664519
A63	H10	No	No			Yes	1,188	0,004299034
A63	H11	No	No			Yes	1,708	0,001112053
A63	H26	Yes	Yes	0,542021	1,02966E-05	No	1,067	#NUM!
A63	H52	Yes	Yes	0,552327	3,74294E-05	No	1,115	0,004088829
A63	H53	Yes	Yes	0,49348	1,3636E-05	No	1,217	0,000379725
A63	H57	Yes	Yes	0,652539	1,83668E-05	No	1,077	#NUM!
A63	H81	Yes	Yes	0,583965	1,62797E-05	No	1,129	0,001186642
A63	H90	Yes	Yes	0,470385	1,83668E-05	No	1,1	0,000522122
A63	H91	Yes	Yes	0,58252	3,17245E-05	No	1,265	0,000291575
A63	H92	No	No			Yes	1,316	0,001213765
A63	H93	Yes	Yes	0,565141	2,18454E-05	No	1,203	0,000481438
A63	I10	Yes	Yes	0,871242	0,000103105	No	1,305	0,001796915
A63	I20	Yes	Yes	0,627407	4,00731E-05	No	1,019	0,000372945
A63	I21	Yes	Yes	0,645257	1,82277E-05	No	0,364	#NUM!
A63	I25	Yes	Yes	0,646308	2,68545E-05	No	0,889	0,000162739
A63	I35	Yes	Yes	0,534152	1,00183E-05	No	0,333	#NUM!
A63	I42	Yes	Yes	0,504458	4,73085E-06	No	0,923	0,000162739
A63	I47	Yes	Yes	0,535259	2,37934E-05	No	1,652	0,000257671
A63	I48	Yes	Yes	0,578825	2,18454E-05	No	1,111	0,000203424
A63	I49	Yes	Yes	0,552247	1,89234E-05	No	1,149	0,001152738
A63	I50	Yes	Yes	0,523635	1,6558E-05	No	0,714	0,000237328
A63	I63	Yes	Yes	0,550175	1,461E-05	No	0,615	#NUM!
A63	I64	Yes	Yes	0,67575	1,58623E-05	No		#NUM!
A63	I69	Yes	Yes	0,631203	1,51666E-05	No	0,467	#NUM!
A63	I80	Yes	Yes	0,781315	3,17245E-05	No	1,085	0,000433972
A63	I83	Yes	Yes	0,498577	3,63163E-05	No	1,43	0,001464655
A63	I84	No	No			Yes	1,756	0,003024241
A63	I87	No	No			Yes	1,697	0,000379725
A63	I95	Yes	Yes	0,428818	3,75685E-06	No	1,567	0,000318698
A63	J00	No	No			Yes	1,36	0,004529581
A63	J01	No	No			Yes	1,387	0,005417867
A63	J15	Yes	Yes	0,6968	2,32368E-05	No	1,167	0,000142397
A63	J18	Yes	Yes	0,741298	7,90331E-05	No	1,165	0,00100356
A63	J31	No	No			Yes	1,693	0,001722326
A63	J32	Yes	Yes	0,665774	1,73928E-05	No	1,258	0,000528903
A63	J34	No	No			Yes	1,379	0,001898627
A63	J96	Yes	Yes	0,692905	2,11497E-05	No	0,692	#NUM!
A63	K04	No	No			Yes	1,196	0,005051704
A63	K05	No	No			Yes	1,311	0,002861502
A63	K10	No	No			Yes	1,51	0,00158671
A63	K21	Yes	Yes	0,626746	4,91174E-05	No	1,467	0,00259705
A63	K22	Yes	Yes	0,452981	1,15488E-05	No	1,118	#NUM!
A63	K25	Yes	Yes	0,607877	1,30794E-05	No	1,306	0,000318698
A63	K29	No	No			Yes	1,493	0,004238006
A63	K30	Yes	Yes	0,527042	5,31525E-05	No	1,554	0,001654518
A63	K42	Yes	Yes	0,520462	2,0454E-05	No	1,353	0,000155959
A63	K43	Yes	Yes	0,575947	1,72537E-05	No	1,056	#NUM!
A63	K44	Yes	Yes	0,581293	2,86634E-05	No	1,458	0,000237328
A63	K56	Yes	Yes	0,498234	1,53057E-05	No	1,727	#NUM!
A63	K57	Yes	Yes	0,70992	2,21237E-05	No	2	0,000216986
A63	K58	Yes	Yes	0,639645	5,39874E-05	No	1,449	0,001159519
A63	K59	Yes	Yes	0,656949	9,87913E-05	No	1,458	0,001512121
A63	K60	Yes	Yes	1,34744	6,49797E-05	No	1,468	0,000467876
A63	K62	Yes	Yes	1,22787	7,09628E-05	No	2,158	0,000278013
A63	K64	Yes	Yes	1,63381	4,88391E-05	No		#NUM!
A63	K76	Yes	Yes	0,648667	1,05748E-05	No	1,6	0,000379725
A63	K80	Yes	Yes	0,476159	7,30499E-05	No	1,322	0,000806916
A63	K85	Yes	Yes	0,466166	1,11314E-05	No	1	#NUM!
A63	K91	Yes	Yes	0,57064	5,56571E-06	No	0,647	#NUM!
A63	K92	Yes	Yes	0,627421	2,21237E-05	No	1,875	#NUM!
A63	L02	No	No			Yes	1,763	0,001661299
A63	L03	No	No			Yes	1,632	0,001261231
A63	L25	No	No			Yes	1,717	0,000535684
A63	L29	Yes	Yes	2,65026	1,90626E-05	No	2,393	0,000454314
A63	L30	No	No			Yes	1,623	0,003302255
A63	L50	Yes	Yes	0,749066	3,22811E-05	No	1,344	0,000874725
A63	L57	Yes	Yes	2,73292	7,37456E-06	No	1,267	#NUM!
A63	L60	No	No			Yes	1,432	0,001213765
A63	L63	No	No			Yes	2,714	0,000257671
A63	L71	No	No			Yes	1,525	0,001240888
A63	L73	No	No			Yes	2,044	0,000623835
A63	L81	No	No			Yes	1,64	0,000556026
A63	L82	Yes	Yes	3,26285	1,30794E-05	No	1,458	0,001057806
A63	L84	No	No			Yes	1,612	0,000535684
A63	L89	Yes	Yes	0,484123	#NUM!	No	2	#NUM!
A63	L97	Yes	Yes	0,613959	5,14828E-06	No	1,333	#NUM!
A63	M16	Yes	Yes	0,644067	2,0454E-05	No	1,589	0,000786574
A63	M17	Yes	Yes	0,440742	3,61771E-05	No	1,106	0,001274792
A63	M18	Yes	Yes	0,492714	4,31342E-06	No	1,375	#NUM!
A63	M19	Yes	Yes	0,474377	2,75503E-05	No	1,21	0,000820478
A63	M20	Yes	Yes	0,531527	3,03331E-05	No	1,358	0,000874725
A63	M21	No	No			Yes	1,381	0,001695203
A63	M23	No	No			Yes	1,846	0,001627394
A63	M25	Yes	Yes	0,468028	4,75868E-05	No	1,324	0,004299034
A63	M42	No	No			Yes	1,37	0,00150534
A63	M47	Yes	Yes	0,383347	2,00366E-05	No	1,056	0,000644177
A63	M48	Yes	Yes	0,507396	1,33577E-05	No	1,158	0,000298356
A63	M50	Yes	Yes	0,503251	2,78285E-05	No	1,261	0,000786574
A63	M51	Yes	Yes	0,48102	8,45988E-05	No	1,421	0,001830819
A63	M53	Yes	Yes	0,404703	1,89234E-05	No	1,476	0,00042041
A63	M54	Yes	Yes	0,647788	0,000187704	No	1,401	0,00753348
A63	M65	Yes	Yes	0,523582	6,48405E-05	No	1,492	0,000596711
A63	M67	Yes	Yes	0,486496	6,66494E-05	No	1,312	0,000684862
A63	M70	Yes	Yes	0,56021	3,88208E-05	No	1,497	0,001491778
A63	M72	Yes	Yes	0,467804	1,461E-05	No	1,167	0,000237328
A63	M75	Yes	Yes	0,496647	0,000107557	No	1,235	0,00142397
A63	M76	No	No			Yes	1,865	0,000467876
A63	M77	Yes	Yes	0,595747	4,06297E-05	No	1,242	0,001810476
A63	M79	Yes	Yes	0,628406	0,000152779	No	1,521	0,00376335
A63	M81	No	No			Yes	2,462	0,000216986
A63	M85	Yes	Yes	0,706955	1,72537E-05	No	1,562	0,00016952
A63	M96	Yes	Yes	0,375228	3,20028E-06	No	1,429	#NUM!
A63	M99	Yes	Yes	0,524588	8,20942E-06	No	2	#NUM!
A63	N13	Yes	Yes	0,541455	1,61406E-05	No	0,5	#NUM!
A63	N20	Yes	Yes	0,540438	4,56388E-05	No	1,311	0,000400068
A63	N30	Yes	Yes	0,846854	0,000121472	No	1,644	0,005485676
A63	N31	No	No			Yes	2,839	0,000603492
A63	N39	No	No			Yes	1,456	0,003376844
A63	N46	Yes	Yes	0,657801	4,42474E-05	No	4,833	0,000196643
A63	N60	Yes	Yes	0,635748	2,1428E-05	No	1,534	0,001206984
A63	N63	Yes	Yes	0,799017	3,46465E-05	No	1,385	0,000610273
A63	N64	Yes	Yes	0,720827	4,36908E-05	No	1,695	0,002034243
A63	N76	Yes	Yes	2,18477	7,69459E-05	No	2,188	0,007235125
A63	N80	Yes	Yes	0,71842	3,53423E-05	No	1,884	0,000881505
A63	N81	Yes	Yes	0,628433	2,44891E-05	No	1,148	0,00042041
A63	N83	No	No			Yes	1,883	0,002719105
A63	N84	Yes	Yes	1,33667	3,78468E-05	No	1,585	0,001579929
A63	N85	No	No			Yes	1,747	0,000983217
A63	N87	Yes	Yes	3,57043	0,000298739	No	2,667	0,002963214
A63	N89	No	No			Yes	3,951	0,001098491
A63	N90	Yes	Yes	7,07274	9,05819E-05	No	2,152	0,000481438
A63	N92	No	No			Yes	1,489	0,0045228
A63	N93	No	No			Yes	1,673	0,00058993
A63	N94	No	No			Yes	1,844	0,002237667
A63	N95	No	No			Yes	1,522	0,00233938
A63	N96	Yes	Yes	0,355237	6,53971E-06	No	2	0,000149178
A63	N97	Yes	Yes	0,845804	0,000117576	No	2,464	0,001620614
A63	O00	Yes	Yes	0,657291	3,03331E-05	No	2,4	0,000244109
A63	O02	Yes	Yes	0,691742	0,000116045	No	1,754	0,000820478
A63	O03	Yes	Yes	0,646175	0,000117715	No	2,944	0,000718766
A63	O08	Yes	Yes	0,78949	5,17611E-05	No	2,113	0,000759451
A63	O10	Yes	Yes	0,568622	6,67885E-06	No	1	#NUM!
A63	O12	Yes	Yes	0,644832	1,30794E-05	No	1,5	0,000284794
A63	O13	Yes	Yes	0,706673	2,39325E-05	No	1,636	0,000366164
A63	O14	Yes	Yes	0,635663	4,78651E-05	No	1,05	0,000142397
A63	O20	Yes	Yes	0,686565	0,000123698	No	2,009	0,001552806
A63	O21	Yes	Yes	0,465968	3,03331E-05	No	1,596	0,000562807
A63	O23	Yes	Yes	0,645211	6,87365E-05	No	2,062	0,002041024
A63	O24	Yes	Yes	0,746328	3,92382E-05	No	1,42	0,000779793
A63	O26	Yes	Yes	0,640787	0,00013149	No	1,657	0,001552806
A63	O28	Yes	Yes	0,710897	2,25411E-05	No	1,245	0,000413629
A63	O30	Yes	Yes	0,599611	3,07505E-05	No	2,154	0,000189863
A63	O32	Yes	Yes	0,602359	5,46831E-05	No	1,513	0,000400068
A63	O34	Yes	Yes	0,680871	6,16402E-05	No	1,289	0,000847601
A63	O35	Yes	Yes	0,483117	1,41926E-05	No	1,294	0,000162739
A63	O36	Yes	Yes	0,695397	0,0001006	No	1,489	0,001322258
A63	O40	No	No			Yes	3,3	0,000223767
A63	O41	Yes	Yes	0,721036	2,15671E-05	No	1,556	0,000379725
A63	O42	Yes	Yes	0,800107	0,000116602	No	1,505	0,000928971
A63	O44	Yes	Yes	0,545723	8,07028E-06	No	1,5	#NUM!
A63	O45	Yes	Yes	0,544249	8,90513E-06	No	3,75	#NUM!
A63	O46	Yes	Yes	0,762427	3,85425E-05	No	2,333	#NUM!
A63	O47	Yes	Yes	0,732398	0,000103522	No	1,455	0,001105272
A63	O48	Yes	Yes	0,588147	6,27534E-05	No	1,714	0,000244109
A63	O62	Yes	Yes	0,73636	0,000400453	No	1,67	0,001234107
A63	O64	Yes	Yes	0,701058	6,08054E-05	No	1,179	0,000311917
A63	O65	Yes	Yes	0,555962	4,64737E-05	No	1,432	0,000359383
A63	O66	Yes	Yes	0,678748	2,83851E-05	No	1,308	0,000135616
A63	O68	Yes	Yes	0,806066	0,000268824	No	1,667	0,000711985
A63	O70	Yes	Yes	0,644081	0,000432873	No	1,404	0,002637735
A63	O71	Yes	Yes	0,613688	7,52762E-05	No	1,263	0,000813697
A63	O72	Yes	Yes	0,773039	0,00036525	No	1,16	0,000393287
A63	O75	Yes	Yes	0,690682	6,40057E-05	No	0,795	0,000210205
A63	O80	Yes	Yes	0,608319	0,000717698	No	1,349	0,003410748
A63	O81	No	No			Yes	1,786	0,000508561
A63	O82	Yes	Yes	0,707814	0,000232368	No	1,46	0,001227327
A63	O83	Yes	Yes	0,749302	6,28925E-05	No		#NUM!
A63	O84	Yes	Yes	0,552216	2,69937E-05	No	1,25	#NUM!
A63	O90	Yes	Yes	0,663831	3,92382E-05	No	1,938	0,000210205
A63	O91	Yes	Yes	0,641298	1,93408E-05	No	0,854	0,000237328
A63	O92	Yes	Yes	0,692173	3,17245E-05	No	1,476	0,00042041
A63	O98	Yes	Yes	1,84921	1,09923E-05	No	2,222	0,000271232
A63	O99	Yes	Yes	0,762761	0,000340343	No	1,62	0,003153077
A63	Q65	Yes	Yes	0,440463	6,81799E-06	No	0,5	#NUM!
A63	Y99	Yes	Yes	0,587265	9,33648E-05	No	0,882	#NUM!
A64	M25	No	No			Yes	2,5	0,00016952
A69	A41	Yes	Yes	0,373468	1,64188E-05	No	1,867	0,000189863
A69	B94	No	No			Yes	5	0,000203424
A69	C15	Yes	Yes	0,172989	#NUM!	No	0,75	#NUM!
A69	C25	Yes	Yes	0,281938	#NUM!	No	2	#NUM!
A69	C34	Yes	Yes	0,363601	8,62685E-06	No	0,857	#NUM!
A69	C78	Yes	Yes	0,290014	6,67885E-06	No	0,25	#NUM!
A69	C79	Yes	Yes	0,269404	5,28742E-06	No	2	#NUM!
A69	D48	No	No			Yes	2	0,000433972
A69	D63	Yes	Yes	0,246964	#NUM!	No	1	0,000237328
A69	D64	Yes	Yes	0,383459	1,18271E-05	No	0,705	0,000210205
A69	E11	Yes	Yes	0,414594	2,2402E-05	No	0,898	0,000657739
A69	E14	Yes	Yes	0,294462	5,56571E-06	No	1	#NUM!
A69	E66	Yes	Yes	0,467558	2,37934E-05	No	1,114	0,001329039
A69	E78	Yes	Yes	0,605422	3,18637E-05	No	1,126	0,002542804
A69	E86	Yes	Yes	0,359903	1,43317E-05	No	0,333	#NUM!
A69	E87	Yes	Yes	0,365192	1,00183E-05	No	1,417	#NUM!
A69	F17	Yes	Yes	0,338962	5,98314E-06	No	1,273	#NUM!
A69	G47	Yes	Yes	0,544588	1,37751E-05	No	1,218	0,00200712
A69	G62	Yes	Yes	2,01386	2,1428E-05	No	1,594	0,000345821
A69	G96	Yes	Yes	2,0844	1,83668E-05	No	1,5	#NUM!
A69	H11	No	No			Yes	2,05	0,001403628
A69	H26	Yes	Yes	0,462737	9,32256E-06	No	1,362	0,000535684
A69	H91	No	No			Yes	1,603	0,000861163
A69	I10	Yes	Yes	0,678078	8,13985E-05	No	1,099	0,00217664
A69	I21	Yes	Yes	0,517193	1,5584E-05	No	1,414	0,000278013
A69	I25	Yes	Yes	0,382428	2,25411E-05	No	0,984	0,000861163
A69	I26	Yes	Yes	0,484248	7,23542E-06	No	1,462	#NUM!
A69	I35	Yes	Yes	0,574689	1,12706E-05	No	1,105	0,000142397
A69	I46	Yes	Yes	0,32051	3,33943E-06	No	0,8	#NUM!
A69	I48	Yes	Yes	0,557752	3,10288E-05	No	1,083	0,000888286
A69	I50	Yes	Yes	0,30002	1,51666E-05	No	1,211	0,001247669
A69	I69	Yes	Yes	0,541621	1,78103E-05	No	0,694	0,000291575
A69	I71	Yes	Yes	0,468951	4,59171E-06	No	0,625	#NUM!
A69	I73	Yes	Yes	0,351057	5,84399E-06	No	2,625	0,000142397
A69	J15	Yes	Yes	0,30863	1,09923E-05	No	0,818	0,000183082
A69	J18	Yes	Yes	0,402929	4,13254E-05	No	1,341	0,001145957
A69	J44	Yes	Yes	0,276791	1,58623E-05	No	1,067	0,000542465
A69	J90	Yes	Yes	0,389168	3,20028E-06	No	0,5	#NUM!
A69	J96	Yes	Yes	0,308454	1,15488E-05	No	0,971	0,000230548
A69	K14	No	No			Yes	3,429	0,000162739
A69	K57	Yes	Yes	0,680286	1,8506E-05	No	1,523	0,000454314
A69	K59	Yes	Yes	0,491942	3,07505E-05	No	1,311	0,001200203
A69	K62	Yes	Yes	0,655266	1,57231E-05	No	2	0,000257671
A69	K92	Yes	Yes	0,262959	6,95714E-06	No	1	#NUM!
A69	L82	No	No			Yes	1,663	0,0018376
A69	L97	Yes	Yes	0,276577	#NUM!	No	1,25	0,000203424
A69	M01	No	No			Yes	9,667	0,000196643
A69	M16	Yes	Yes	0,656764	1,79494E-05	No	1,575	0,001559586
A69	M17	Yes	Yes	0,598724	2,51848E-05	No	1,312	0,002203763
A69	M75	Yes	Yes	0,722887	3,409E-05	No	1,597	0,002122394
A69	M80	Yes	Yes	0,442718	3,75685E-06	No	1,844	0,000400068
A69	M81	Yes	Yes	0,592256	1,51666E-05	No	1,688	0,000366164
A69	N17	Yes	Yes	0,437554	4,73085E-06	No	0,688	#NUM!
A69	N18	Yes	Yes	0,264904	5,42657E-06	No	0,636	0,000237328
A69	N19	Yes	Yes	0,196755	#NUM!	No	0,571	#NUM!
A69	N30	Yes	Yes	0,473022	2,68545E-05	No	1,241	0,002515681
A69	N39	Yes	Yes	0,531924	2,26803E-05	No	1,321	0,00200712
A69	N42	No	No			Yes	2,833	0,000230548
A69	N45	No	No			Yes	2,778	0,00016952
A69	O72	Yes	Yes	0,490432	1,34968E-05	No	1,222	#NUM!
A69	O83	Yes	Yes	0,263076	#NUM!	No		#NUM!
A69	Y99	Yes	Yes	0,303406	6,02488E-05	No	1,393	0,000528903
A81	Y99	Yes	Yes	2,38827	4,98131E-05	No	1	#NUM!
A86	B94	Yes	Yes	119,688	1,15488E-05	No		#NUM!
A86	G09	Yes	Yes	83,2238	5,70485E-06	No		#NUM!
A87	B94	Yes	Yes	48,7199	8,76599E-06	No		#NUM!
A87	G44	Yes	Yes	3,9177	2,44891E-05	No	6	#NUM!
A87	G96	Yes	Yes	2,07638	1,09923E-05	No		#NUM!
A87	H93	Yes	Yes	2,08313	7,23542E-06	No		#NUM!
A87	K59	Yes	Yes	0,463893	1,30794E-05	No	3	#NUM!
A87	O72	Yes	Yes	0,650654	2,08714E-05	No		#NUM!
A87	Y99	Yes	Yes	0,593823	3,61771E-05	No		#NUM!
A88	A41	Yes	Yes	0,405273	9,73999E-06	No		#NUM!
A88	C34	Yes	Yes	0,360014	5,28742E-06	No		#NUM!
A88	C50	Yes	Yes	0,435518	5,84399E-06	No		#NUM!
A88	C78	Yes	Yes	0,226402	3,896E-06	No		#NUM!
A88	C79	Yes	Yes	0,448979	5,14828E-06	No		#NUM!
A88	D63	Yes	Yes	0,341791	3,06114E-06	No		#NUM!
A88	D64	Yes	Yes	0,559062	1,39143E-05	No		#NUM!
A88	G96	Yes	Yes	2,52299	7,23542E-06	No		#NUM!
A88	H91	Yes	Yes	1,5896	3,88208E-05	No		#NUM!
A88	I10	Yes	Yes	1,4035	9,30865E-05	No		#NUM!
A88	I21	Yes	Yes	0,615473	1,50274E-05	No		#NUM!
A88	I25	Yes	Yes	0,714613	2,74111E-05	No		#NUM!
A88	I50	Yes	Yes	0,449725	1,57231E-05	No		#NUM!
A88	I70	Yes	Yes	0,503972	8,20942E-06	No		#NUM!
A88	J18	Yes	Yes	0,526318	3,17245E-05	No		#NUM!
A88	J44	Yes	Yes	0,488796	1,78103E-05	No		#NUM!
A88	J96	Yes	Yes	0,341303	6,53971E-06	No		#NUM!
A88	N18	Yes	Yes	0,461076	4,87E-06	No		#NUM!
A88	Y99	Yes	Yes	0,361285	6,02488E-05	No		#NUM!
A90	Y99	Yes	Yes	0,139997	#NUM!	No		#NUM!
B00	A49	No	No			Yes	1,85	0,00050178
B00	B94	Yes	Yes	52,0143	1,21054E-05	No	1,143	#NUM!
B00	D22	No	No			Yes	1,878	0,004393965
B00	E55	No	No			Yes	1,284	0,003186981
B00	G53	No	No			Yes	9	0,000244109
B00	G96	Yes	Yes	1,73656	1,61406E-05	No	0,8	#NUM!
B00	H00	No	No			Yes	1,748	0,001274792
B00	H01	No	No			Yes	2,109	0,001444313
B00	H11	No	No			Yes	1,952	0,001654518
B00	H17	No	No			Yes	3,273	0,000244109
B00	J10	No	No			Yes	1,808	0,000637396
B00	J11	No	No			Yes	1,696	0,00158671
B00	K10	No	No			Yes	1,461	0,00150534
B00	L60	No	No			Yes	1,538	0,001491778
B00	L82	No	No			Yes	2,31	0,001973216
B00	L85	No	No			Yes	2,163	0,000718766
B00	L90	No	No			Yes	3,5	0,000237328
B00	M67	No	No			Yes	1,584	0,000956094
B00	N64	No	No			Yes	1,549	0,001729107
B00	O72	Yes	Yes	0,660987	4,10471E-05	No	1	0,000230548
B00	O99	No	No			Yes	1,378	0,001830819
B01	B07	No	No			Yes	1,431	0,004821156
B01	B27	No	No			Yes	1,579	0,000867944
B01	B80	No	No			Yes	1,294	0,006624852
B01	B81	No	No			Yes	2,143	0,000230548
B01	B85	No	No			Yes	1,947	0,000556026
B01	E66	No	No			Yes	1,342	0,001437532
B01	F10	Yes	Yes	0,303927	#NUM!	No	1	#NUM!
B01	F80	No	No			Yes	1,249	0,002915748
B01	F95	No	No			Yes	1,411	0,000915409
B01	F98	No	No			Yes	1,63	0,002278352
B01	H52	No	No			Yes	1,184	0,007662316
B01	H60	No	No			Yes	1,371	0,001824038
B01	H91	No	No			Yes	2,028	0,000522122
B01	H92	No	No			Yes	1,341	0,003031022
B01	J01	No	No			Yes	1,374	0,005058484
B01	J10	No	No			Yes	1,742	0,001525682
B01	J11	No	No			Yes	1,338	0,003166638
B01	J30	No	No			Yes	1,188	0,006509578
B01	K00	No	No			Yes	1,334	0,010306832
B01	K02	No	No			Yes	1,324	0,020471266
B01	K03	No	No			Yes	1,126	0,006807934
B01	K04	No	No			Yes	1,267	0,013629429
B01	K07	No	No			Yes	1,18	0,007879302
B01	L02	No	No			Yes	1,5	0,001437532
B01	L03	No	No			Yes	1,672	0,00142397
B01	L29	No	No			Yes	1,733	0,000372945
B01	L60	No	No			Yes	1,64	0,001017122
B01	L81	No	No			Yes	2,556	0,000345821
B01	L84	No	No			Yes	1,541	0,000861163
B01	M21	No	No			Yes	1,393	0,004210883
B01	M23	Yes	Yes	0,423481	5,00914E-06	No	0,727	#NUM!
B01	M41	No	No			Yes	1,434	0,001057806
B01	M43	No	No			Yes	1,667	0,000454314
B01	M53	No	No			Yes	1,92	0,00033226
B01	M67	No	No			Yes	1,852	0,000366164
B01	M79	No	No			Yes	1,22	0,002190202
B01	N30	No	No			Yes	1,314	0,002902187
B01	N83	No	No			Yes	2,875	0,000155959
B02	A49	Yes	Yes	1,49467	5,69094E-05	No	1,231	0,000216986
B02	C78	Yes	Yes	0,501867	2,29586E-05	No	0,6	#NUM!
B02	E55	No	No			Yes	1,371	0,001579929
B02	E86	Yes	Yes	1,31952	0,000181164	No	0,333	#NUM!
B02	F05	Yes	Yes	1,48178	2,94983E-05	No	1	#NUM!
B02	G47	Yes	Yes	0,718492	2,37934E-05	No	1,346	0,001634175
B02	G53	Yes	Yes	62,592	3,36725E-05	Yes	106	0,000739108
B02	J15	Yes	Yes	1,42691	0,000118132	No	1,815	0,000339041
B02	J96	Yes	Yes	1,21066	9,87913E-05	No	1,513	0,000400068
B07	C78	Yes	Yes	0,445584	4,59171E-06	No	0,333	#NUM!
B07	D24	No	No			Yes	3,714	0,000176301
B07	E55	No	No			Yes	1,449	0,004332938
B07	E66	Yes	Yes	0,535654	2,49065E-05	No	1,195	0,001579929
B07	G47	Yes	Yes	0,572503	1,41926E-05	No	1,314	0,001559586
B07	H02	No	No			Yes	3,8	0,000386506
B07	J10	No	No			Yes	1,516	0,000657739
B07	K01	No	No			Yes	1,551	0,002251229
B07	K03	No	No			Yes	1,375	0,004977115
B07	K80	Yes	Yes	0,609306	1,87843E-05	No	0,904	0,000508561
B07	L60	No	No			Yes	1,929	0,001830819
B07	L72	No	No			Yes	2,156	0,000935752
B07	L73	No	No			Yes	3,452	0,000725547
B07	L81	No	No			Yes	2,634	0,000732328
B07	M17	Yes	Yes	0,605807	2,05931E-05	No	1,263	0,00117308
B07	M23	Yes	Yes	0,486525	4,49431E-05	No	1,411	0,001186642
B07	M54	Yes	Yes	0,669996	4,50822E-05	No	1,352	0,005967113
B07	M62	No	No			Yes	2,6	0,000447533
B07	M70	No	No			Yes	1,571	0,001715545
B07	M72	No	No			Yes	1,7	0,000461095
B07	M75	Yes	Yes	0,585732	3,22811E-05	No	1,353	0,001376504
B07	M76	No	No			Yes	1,556	0,000664519
B07	M85	Yes	Yes	1,85832	1,51666E-05	No	1,45	0,000196643
B07	M92	No	No			Yes	2,5	0,000881505
B07	N64	No	No			Yes	1,703	0,001166299
B07	N94	No	No			Yes	1,49	0,001566367
B07	O34	Yes	Yes	0,388197	4,45257E-06	No	1,375	0,000372945
B07	O36	Yes	Yes	0,503604	7,51371E-06	No	1,2	0,000447533
B07	O42	Yes	Yes	0,477792	7,79199E-06	No	1,6	0,000379725
B07	O47	Yes	Yes	0,478484	6,40057E-06	No	1,326	0,000413629
B07	O62	Yes	Yes	0,580524	3,00548E-05	No	1,509	0,000542465
B07	O70	Yes	Yes	0,596293	3,28377E-05	No	1,024	0,000881505
B07	O71	No	No			Yes	1,923	0,000508561
B07	O72	Yes	Yes	0,645972	2,37934E-05	No	2,2	0,000223767
B07	O80	Yes	Yes	0,50215	4,82825E-05	No	1,123	0,001301916
B07	O82	Yes	Yes	0,48314	1,7532E-05	No	1,367	0,000454314
B07	O99	Yes	Yes	0,527324	2,1428E-05	No	1,265	0,001166299
B08	B01	No	No			Yes	1,188	0,003451432
B08	B07	No	No			Yes	1,467	0,001688422
B08	B27	No	No			Yes	1,781	0,000386506
B08	B80	No	No			Yes	1,238	0,002203763
B08	D22	No	No			Yes	1,652	0,001030683
B08	E66	Yes	Yes	0,468553	8,34856E-06	No	1,182	0,000352602
B08	H92	No	No			Yes	1,455	0,001105272
B08	J01	No	No			Yes	1,475	0,001790134
B08	J10	No	No			Yes	1,611	0,00058993
B08	J11	No	No			Yes	1,523	0,001322258
B08	K02	No	No			Yes	1,216	0,005994236
B08	K03	No	No			Yes	1,328	0,002264791
B08	K07	No	No			Yes	1,376	0,002312256
B08	L72	No	No			Yes	2,25	0,000183082
B08	L84	No	No			Yes	2,105	0,000271232
B08	M25	No	No			Yes	1,365	0,001078149
B08	M92	No	No			Yes	2,1	0,000284794
B08	N39	No	No			Yes	1,516	0,000976437
B09	B01	No	No			Yes	1,422	0,000867944
B09	J11	No	No			Yes	2,846	0,00025089
B09	J35	No	No			Yes	1,419	0,000711985
B09	K02	No	No			Yes	1,449	0,001247669
B16	Y99	Yes	Yes	1,48067	5,52397E-05	No	1,5	#NUM!
B17	C22	Yes	Yes	11,6194	4,03514E-06	No		#NUM!
B17	Y99	Yes	Yes	1,40704	5,44048E-05	No	2	#NUM!
B18	A26	Yes	Yes	5,06404	3,20028E-06	No		#NUM!
B18	A41	Yes	Yes	2,40504	9,28082E-05	No	2,4	0,000244109
B18	A49	Yes	Yes	2,4955	4,54997E-05	No	1,143	#NUM!
B18	B20	No	No			Yes		0,000257671
B18	B35	No	No			Yes	1,714	0,000813697
B18	B94	No	No			Yes	85	0,000576369
B18	C22	Yes	Yes	29,9503	4,73085E-05	No	11	#NUM!
B18	C34	Yes	Yes	0,565237	1,1688E-05	No	0,667	#NUM!
B18	C77	Yes	Yes	0,499591	5,98314E-06	No		#NUM!
B18	C78	Yes	Yes	0,68421	1,34968E-05	No	1	#NUM!
B18	C79	Yes	Yes	0,337225	5,56571E-06	No	1	#NUM!
B18	D12	Yes	Yes	0,494714	1,96191E-05	No	1,444	#NUM!
B18	D63	No	No			Yes	3,15	0,000427191
B18	D64	Yes	Yes	2,31578	6,40057E-05	No	3,833	0,000155959
B18	E14	Yes	Yes	1,35387	2,40717E-05	No		#NUM!
B18	E55	No	No			Yes	1,905	0,000813697
B18	E66	Yes	Yes	0,504492	4,68911E-05	No	1,255	0,000400068
B18	E78	Yes	Yes	0,286977	2,49065E-05	No	1,275	0,000691643
B18	E86	Yes	Yes	2,20806	5,45439E-05	No	0,333	#NUM!
B18	E87	Yes	Yes	1,7832	4,14645E-05	No	3	#NUM!
B18	F05	Yes	Yes	2,34002	1,1688E-05	No		#NUM!
B18	F17	Yes	Yes	2,02226	6,03879E-05	No	0,75	#NUM!
B18	F19	No	No			Yes	62	0,00042041
B18	G31	Yes	Yes	2,38655	5,70485E-06	No	3	#NUM!
B18	G44	No	No			Yes	1,792	0,00058315
B18	G47	Yes	Yes	0,398425	2,01757E-05	No	2,261	0,001057806
B18	G56	No	No			Yes	1,8	0,000549246
B18	G93	Yes	Yes	2,67693	1,02966E-05	No	1,545	#NUM!
B18	H25	Yes	Yes	0,813665	3,38117E-05	No	1,474	0,000379725
B18	H35	No	No			Yes	1,935	0,000406849
B18	H52	No	No			Yes	1,407	0,001383285
B18	I10	Yes	Yes	0,689572	9,29473E-05	No	1,379	0,000888286
B18	I46	Yes	Yes	1,90779	2,26803E-05	No	2,25	#NUM!
B18	I48	Yes	Yes	0,539153	2,7272E-05	No	1,12	0,000189863
B18	I50	Yes	Yes	0,724991	3,03331E-05	No	1,967	0,000400068
B18	I61	Yes	Yes	1,70103	1,2662E-05	No	4	#NUM!
B18	I63	Yes	Yes	0,651962	1,96191E-05	No	1,111	#NUM!
B18	I80	No	No			Yes	2,273	0,000339041
B18	I81	Yes	Yes	7,35978	5,00914E-06	No		#NUM!
B18	I83	No	No			Yes	2,056	0,00050178
B18	I84	No	No			Yes	1,476	0,000820478
B18	I85	Yes	Yes	13,8811	6,66494E-05	No	9,5	#NUM!
B18	J02	No	No			Yes	1,546	0,001132395
B18	J15	Yes	Yes	1,82337	5,57962E-05	No	2,5	0,000271232
B18	J22	Yes	Yes	2,11557	7,51371E-06	No	3,75	#NUM!
B18	J30	No	No			Yes	1,378	0,001037464
B18	J34	No	No			Yes	1,544	0,000596711
B18	J44	Yes	Yes	1,77844	7,12411E-05	No	2,238	0,000318698
B18	J96	Yes	Yes	2,0319	6,47014E-05	No	2	0,000189863
B18	K04	No	No			Yes	1,367	0,001362943
B18	K08	No	No			Yes	1,905	0,000271232
B18	K10	No	No			Yes	2,278	0,000556026
B18	K21	No	No			Yes	1,408	0,000935752
B18	K22	No	No			Yes	3,833	0,000155959
B18	K29	No	No			Yes	1,869	0,001735887
B18	K55	Yes	Yes	1,84718	3,06114E-06	No		#NUM!
B18	K57	Yes	Yes	0,375335	1,41926E-05	No	1,111	#NUM!
B18	K59	Yes	Yes	1,3264	7,33282E-05	No	2,241	0,000440753
B18	K64	Yes	Yes	0,715403	1,25228E-05	No		#NUM!
B18	K65	Yes	Yes	3,5256	2,81068E-05	No	1,8	#NUM!
B18	K72	Yes	Yes	16,8294	9,15559E-05	No	20	0,000135616
B18	K74	Yes	Yes	26,932	0,00016224	Yes	17,75	0,000481438
B18	K76	Yes	Yes	8,00799	8,26508E-05	No	3,667	0,000644177
B18	L23	No	No			Yes	2,014	0,000969656
B18	L29	Yes	Yes	2,78534	6,81799E-06	No	1,455	#NUM!
B18	L30	Yes	Yes	1,76908	2,17063E-05	No	1,171	0,000556026
B18	M19	Yes	Yes	0,640081	2,39325E-05	No	1,939	0,000433972
B18	M25	No	No			Yes	1,53	0,001369724
B18	M41	No	No			Yes	1,793	0,000352602
B18	M42	No	No			Yes	2,064	0,000657739
B18	M47	No	No			Yes	1,622	0,000406849
B18	M48	Yes	Yes	0,610716	1,51666E-05	No	2,727	0,000203424
B18	M50	No	No			Yes	2,136	0,000318698
B18	M51	No	No			Yes	1,417	0,000691643
B18	M81	Yes	Yes	1,18963	2,54631E-05	No	1,778	#NUM!
B18	M85	Yes	Yes	0,619638	9,18342E-06	No	1,833	#NUM!
B18	N17	No	No			Yes	6	0,000162739
B18	N30	No	No			Yes	1,431	0,000989998
B18	N39	Yes	Yes	1,18066	4,46648E-05	No	1,82	0,000617054
B18	N60	No	No			Yes	2,692	0,000237328
B18	N94	No	No			Yes	2,188	0,000237328
B18	Y99	Yes	Yes	2,41588	0,000375825	No	1,232	0,000576369
B19	Y99	Yes	Yes	1,53038	6,77625E-05	No	2	#NUM!
B20	E78	Yes	Yes	0,662926	8,07028E-06	No	0,8	#NUM!
B20	E86	Yes	Yes	2,03347	9,73999E-06	No		#NUM!
B20	I10	Yes	Yes	0,583788	1,18271E-05	No	1,167	#NUM!
B20	J44	Yes	Yes	1,73995	1,12706E-05	No		#NUM!
B20	M81	Yes	Yes	1,91408	4,59171E-06	No		#NUM!
B20	Y99	Yes	Yes	3,3845	0,000134551	No	3,429	0,000162739
B21	Y99	Yes	Yes	4,22089	4,4804E-05	No	2	#NUM!
B22	Y99	Yes	Yes	3,93765	5,71877E-05	No	2	#NUM!
B23	A09	No	No			Yes	2,647	0,000305136
B23	A41	Yes	Yes	2,65123	3,10288E-05	No	11,5	0,000155959
B23	A49	Yes	Yes	2,32563	9,73999E-06	No	5,5	#NUM!
B23	A63	No	No			Yes	1,917	0,000311917
B23	B02	No	No			Yes	7,6	0,000257671
B23	B18	Yes	Yes	12,6685	6,90148E-05	Yes	41,5	0,001261231
B23	B20	No	No			Yes		0,000461095
B23	B22	Yes	Yes	98,3729	5,10654E-05	No		#NUM!
B23	B24	Yes	Yes	95,1988	6,87365E-05	No		0,000183082
B23	B37	No	No			Yes	1,5	0,000569588
B23	B94	No	No			Yes		0,000311917
B23	B97	No	No			Yes	2,357	0,000223767
B23	C21	Yes	Yes	15,2967	3,06114E-06	No		#NUM!
B23	C44	Yes	Yes	2,5096	8,34856E-06	No		#NUM!
B23	D12	Yes	Yes	0,561849	5,84399E-06	No	2	#NUM!
B23	D23	Yes	Yes	2,44283	9,46171E-06	No	0,667	#NUM!
B23	D50	No	No			Yes	2,6	0,000440753
B23	D63	No	No			Yes	24	0,000325479
B23	D64	Yes	Yes	3,00393	3,35334E-05	No	3,75	#NUM!
B23	E11	Yes	Yes	0,609652	1,1688E-05	No	3,333	#NUM!
B23	E55	No	No			Yes	3,318	0,000494999
B23	E78	Yes	Yes	0,710138	1,2662E-05	No	1,417	0,000230548
B23	E86	Yes	Yes	1,92191	1,01574E-05	No		#NUM!
B23	E87	Yes	Yes	1,54915	7,23542E-06	No	9	#NUM!
B23	F06	No	No			Yes	8,667	0,000176301
B23	F07	No	No			Yes		0,000149178
B23	F10	No	No			Yes	4,167	0,000508561
B23	F11	No	No			Yes	81	0,000549246
B23	F17	Yes	Yes	1,61361	1,00183E-05	No	1	#NUM!
B23	F19	No	No			Yes	6,8	0,000230548
B23	F32	No	No			Yes	1,795	0,000474657
B23	F33	Yes	Yes	1,78785	4,45257E-06	No	0,636	#NUM!
B23	F43	No	No			Yes	2,294	0,000264452
B23	F48	No	No			Yes	4,333	0,000176301
B23	F51	No	No			Yes	2,917	0,000237328
B23	G40	No	No			Yes	7,25	0,000196643
B23	G47	No	No			Yes	3,034	0,000596711
B23	G56	No	No			Yes	2,308	0,000203424
B23	G62	Yes	Yes	3,22056	9,04428E-06	No	4,333	#NUM!
B23	H81	No	No			Yes	2,6	0,000176301
B23	I10	Yes	Yes	0,687201	2,21237E-05	No	1,175	0,000318698
B23	I20	Yes	Yes	0,644379	1,11314E-05	No	0,25	#NUM!
B23	I25	Yes	Yes	0,754555	9,60085E-06	No	0,5	#NUM!
B23	I48	Yes	Yes	0,44461	6,26142E-06	No	1	#NUM!
B23	I63	Yes	Yes	0,667622	7,51371E-06	No	3	#NUM!
B23	J02	No	No			Yes	1,565	0,000732328
B23	J04	No	No			Yes	2,545	0,000759451
B23	J09	Yes	Yes	5,08201	#NUM!	No		#NUM!
B23	J10	Yes	Yes	4,05809	#NUM!	No	5	#NUM!
B23	J13	Yes	Yes	17,9409	2,47674E-05	No		#NUM!
B23	J15	Yes	Yes	2,80992	2,18454E-05	Yes	22	0,000359383
B23	J18	No	No			Yes	4,474	0,000576369
B23	J20	No	No			Yes	2,429	0,001037464
B23	J44	Yes	Yes	1,81345	1,21054E-05	No	3,5	#NUM!
B23	J96	Yes	Yes	1,88386	1,50274E-05	No	5,333	#NUM!
B23	K10	No	No			Yes	2,941	0,000339041
B23	K29	No	No			Yes	2,925	0,000793355
B23	K58	No	No			Yes	3,667	0,000149178
B23	K59	Yes	Yes	1,52272	1,76711E-05	No	1,75	0,000237328
B23	K72	Yes	Yes	2,44001	4,59171E-06	No	8	#NUM!
B23	K74	Yes	Yes	3,09437	3,33943E-06	No	10	#NUM!
B23	L02	No	No			Yes	2,348	0,000366164
B23	L03	No	No			Yes	2,235	0,000257671
B23	L08	No	No			Yes	2,9	0,000196643
B23	L23	No	No			Yes	1,676	0,00042041
B23	L30	Yes	Yes	4,38412	1,90626E-05	No	1,241	0,000244109
B23	L57	Yes	Yes	2,8853	#NUM!	No		#NUM!
B23	L82	Yes	Yes	2,45389	2,922E-06	No	0,1	#NUM!
B23	L98	Yes	Yes	2,68657	1,14097E-05	No	2	#NUM!
B23	M19	Yes	Yes	0,471731	2,922E-06	No	2,3	0,000155959
B23	M41	No	No			Yes	2,417	0,000196643
B23	M42	No	No			Yes	3	0,000244109
B23	M54	No	No			Yes	1,689	0,001362943
B23	M77	No	No			Yes	2,231	0,000196643
B23	M81	Yes	Yes	2,15714	5,56571E-06	No	3	#NUM!
B23	N17	Yes	Yes	2,00119	6,26142E-06	No	7,5	#NUM!
B23	N18	Yes	Yes	1,32199	5,84399E-06	No	2,333	#NUM!
B23	N19	Yes	Yes	1,47453	3,33943E-06	No		#NUM!
B23	N28	Yes	Yes	2,04346	#NUM!	No	1	#NUM!
B23	N30	Yes	Yes	1,72326	2,2402E-05	No	1,308	0,000345821
B23	N39	Yes	Yes	1,47495	1,01574E-05	No	2,588	0,000298356
B23	N72	No	No			Yes	2	0,000257671
B23	N76	No	No			Yes	1,738	0,000494999
B23	N87	Yes	Yes	5,42321	2,1428E-05	No	2,308	0,000203424
B23	O20	No	No			Yes	3,5	0,000142397
B23	O34	No	No			Yes	4,857	0,000230548
B23	O72	Yes	Yes	0,695237	1,58623E-05	No		#NUM!
B23	O82	No	No			Yes	3,889	0,000237328
B23	O92	Yes	Yes	5,76517	1,32186E-05	No	1,2	#NUM!
B23	O98	No	No			Yes	10,333	0,000210205
B23	O99	No	No			Yes	1,875	0,000305136
B23	Y99	Yes	Yes	2,11013	0,000124672	No	1,85	0,00025089
B24	Y99	Yes	Yes	3,82915	5,00914E-05	No		#NUM!
B25	E89	Yes	Yes	5,49554	4,31342E-06	No		#NUM!
B25	H25	Yes	Yes	2,08563	1,73928E-05	No	4	#NUM!
B25	H26	Yes	Yes	3,23597	7,93114E-06	No	4	#NUM!
B25	L57	Yes	Yes	7,79841	4,73085E-06	No		#NUM!
B25	M85	Yes	Yes	2,39808	1,00183E-05	No	0,5	#NUM!
B25	Y99	Yes	Yes	1,65367	8,36248E-05	No	4,5	#NUM!
B27	A46	Yes	Yes	0,523367	7,65285E-06	No		#NUM!
B27	E03	Yes	Yes	0,425258	6,12228E-06	No	2	#NUM!
B27	E11	Yes	Yes	0,495924	8,07028E-06	No		#NUM!
B27	E66	Yes	Yes	0,434825	3,5064E-05	No	1,529	0,000176301
B27	E78	Yes	Yes	0,499606	7,23542E-06	No	0,765	#NUM!
B27	F10	Yes	Yes	0,504351	4,98131E-05	No	0,6	#NUM!
B27	F17	Yes	Yes	0,439861	1,08531E-05	No	0,667	#NUM!
B27	F32	Yes	Yes	0,417786	6,12228E-06	No	1,864	0,000278013
B27	F33	Yes	Yes	0,299675	3,06114E-06	No	1,25	#NUM!
B27	F41	Yes	Yes	0,473834	6,95714E-06	No	1,333	0,000271232
B27	F43	Yes	Yes	0,471097	1,12706E-05	No	0,95	#NUM!
B27	F60	Yes	Yes	0,253879	#NUM!	No	4	#NUM!
B27	G35	Yes	Yes	0,253744	#NUM!	No		#NUM!
B27	G43	Yes	Yes	0,652986	2,0454E-05	No	1,25	0,000135616
B27	G47	Yes	Yes	0,593345	1,32186E-05	No	1,875	0,000203424
B27	G56	Yes	Yes	0,558404	1,18271E-05	No	1,5	#NUM!
B27	H36	Yes	Yes	0,312993	#NUM!	No		#NUM!
B27	H52	Yes	Yes	0,332697	1,23837E-05	No	1,21	0,000820478
B27	H57	Yes	Yes	0,473232	7,79199E-06	No	1,333	#NUM!
B27	I10	Yes	Yes	0,515934	1,47491E-05	No	1,444	#NUM!
B27	I80	Yes	Yes	0,483012	7,09628E-06	No	1,5	#NUM!
B27	I84	Yes	Yes	0,433147	7,23542E-06	No	1,25	0,000135616
B27	J10	No	No			Yes	2,545	0,000189863
B27	J34	Yes	Yes	0,416337	1,33577E-05	No	1,4	0,000427191
B27	J35	Yes	Yes	2,01698	0,000215115	No	1,917	0,001268012
B27	K07	Yes	Yes	0,536858	1,68363E-05	No	1,432	0,000718766
B27	K21	Yes	Yes	0,593561	1,79494E-05	No	1,269	0,000223767
B27	K29	Yes	Yes	0,558441	1,69754E-05	No	1,778	0,000433972
B27	K30	Yes	Yes	0,558075	1,69754E-05	No	1,429	0,000271232
B27	K51	Yes	Yes	0,575769	9,60085E-06	No	3	#NUM!
B27	K60	Yes	Yes	0,400554	7,23542E-06	No	3	#NUM!
B27	K61	Yes	Yes	0,266579	4,87E-06	No		#NUM!
B27	K62	Yes	Yes	0,606142	1,29403E-05	No	3	#NUM!
B27	K80	Yes	Yes	0,67565	2,65763E-05	No	1,6	#NUM!
B27	K91	Yes	Yes	0,190006	#NUM!	No		#NUM!
B27	L02	Yes	Yes	0,615502	2,96374E-05	No	1,737	0,000223767
B27	L05	Yes	Yes	0,473331	1,5584E-05	No	1	#NUM!
B27	L08	Yes	Yes	0,6419	1,6558E-05	No	1,111	#NUM!
B27	L90	Yes	Yes	0,54146	1,22446E-05	No		#NUM!
B27	M17	Yes	Yes	0,377462	4,45257E-06	No	0,545	#NUM!
B27	M23	Yes	Yes	0,517918	6,41448E-05	No	1,077	#NUM!
B27	M24	Yes	Yes	0,426179	1,48883E-05	No	0,9	#NUM!
B27	M25	Yes	Yes	0,645794	2,08714E-05	No	1,702	0,000542465
B27	M46	Yes	Yes	0,181417	#NUM!	No	3	#NUM!
B27	M51	Yes	Yes	0,439492	1,47491E-05	No	2,182	0,000162739
B27	M54	Yes	Yes	0,600924	5,357E-05	No	1,53	0,000684862
B27	M62	Yes	Yes	0,635254	3,67337E-05	No	1,25	#NUM!
B27	M65	Yes	Yes	0,562288	2,10106E-05	No	1,333	#NUM!
B27	M67	Yes	Yes	0,564659	2,58805E-05	No	1,875	#NUM!
B27	M75	Yes	Yes	0,597633	2,47674E-05	No	1,429	0,000135616
B27	M79	Yes	Yes	0,646505	6,40057E-05	No	1,654	0,00058315
B27	M81	Yes	Yes	0,254402	#NUM!	No	2	#NUM!
B27	N20	Yes	Yes	0,572075	1,47491E-05	No	4	#NUM!
B27	N30	Yes	Yes	0,746771	5,60745E-05	No	1,315	0,000481438
B27	N39	Yes	Yes	0,609064	2,39325E-05	No	1,812	0,000393287
B27	N45	Yes	Yes	0,47548	5,84399E-06	No		#NUM!
B27	N80	Yes	Yes	0,474837	5,00914E-06	No	0,667	#NUM!
B27	N83	Yes	Yes	0,541552	1,50274E-05	No	2,429	#NUM!
B27	N87	Yes	Yes	0,517378	8,76599E-06	No	0,9	#NUM!
B27	N92	Yes	Yes	0,504946	1,69754E-05	No	1,368	0,000176301
B27	N97	Yes	Yes	0,429823	9,73999E-06	No	2	#NUM!
B27	O00	Yes	Yes	0,430894	4,45257E-06	No	2	#NUM!
B27	O02	Yes	Yes	0,413341	1,461E-05	No	2,333	#NUM!
B27	O03	Yes	Yes	0,394593	1,43317E-05	No		#NUM!
B27	O04	Yes	Yes	0,595836	7,45805E-05	No	1,222	#NUM!
B27	O08	Yes	Yes	0,369758	7,79199E-06	No	0,333	#NUM!
B27	O14	Yes	Yes	0,322734	4,59171E-06	No		#NUM!
B27	O20	Yes	Yes	0,383606	1,5584E-05	No	1,8	#NUM!
B27	O21	Yes	Yes	0,304839	5,42657E-06	No	0,8	#NUM!
B27	O23	Yes	Yes	0,385302	1,09923E-05	No	1	#NUM!
B27	O24	Yes	Yes	0,305731	3,33943E-06	No	1	#NUM!
B27	O26	Yes	Yes	0,365451	1,61406E-05	No	0,75	#NUM!
B27	O30	Yes	Yes	0,346986	2,922E-06	No		#NUM!
B27	O32	Yes	Yes	0,277638	4,59171E-06	No	2	#NUM!
B27	O34	Yes	Yes	0,308612	5,00914E-06	No	0,429	#NUM!
B27	O35	Yes	Yes	0,258669	#NUM!	No		#NUM!
B27	O36	Yes	Yes	0,349437	1,05748E-05	No	2,6	#NUM!
B27	O41	Yes	Yes	0,280851	#NUM!	No		#NUM!
B27	O42	Yes	Yes	0,32984	9,32256E-06	No	0,833	#NUM!
B27	O46	Yes	Yes	0,365786	4,03514E-06	No		#NUM!
B27	O47	Yes	Yes	0,302995	1,12706E-05	No	0,5	#NUM!
B27	O48	Yes	Yes	0,393771	6,53971E-06	No		#NUM!
B27	O49	Yes	Yes	0,332479	#NUM!	No		#NUM!
B27	O60	Yes	Yes	0,197036	#NUM!	No		#NUM!
B27	O62	Yes	Yes	0,361174	3,67337E-05	No	0,75	#NUM!
B27	O63	Yes	Yes	0,335325	4,17428E-06	No		#NUM!
B27	O64	Yes	Yes	0,323501	5,00914E-06	No		#NUM!
B27	O65	Yes	Yes	0,361257	4,31342E-06	No	0,167	#NUM!
B27	O66	Yes	Yes	0,308645	#NUM!	No		#NUM!
B27	O68	Yes	Yes	0,353571	2,19846E-05	No	0,286	#NUM!
B27	O70	Yes	Yes	0,344584	4,11862E-05	No	0,611	#NUM!
B27	O71	Yes	Yes	0,287833	6,95714E-06	No	0,5	#NUM!
B27	O72	Yes	Yes	0,300783	3,88208E-05	No	0,333	#NUM!
B27	O75	Yes	Yes	0,325334	5,28742E-06	No	0,25	#NUM!
B27	O80	Yes	Yes	0,317045	6,67885E-05	No	0,85	#NUM!
B27	O81	Yes	Yes	0,345881	8,62685E-06	No	0,667	#NUM!
B27	O82	Yes	Yes	0,326735	1,83668E-05	No	0,273	#NUM!
B27	O83	Yes	Yes	0,284043	7,37456E-06	No		#NUM!
B27	O84	Yes	Yes	0,299935	#NUM!	No		#NUM!
B27	O86	Yes	Yes	0,285025	#NUM!	No		#NUM!
B27	O90	Yes	Yes	0,284401	3,20028E-06	No		#NUM!
B27	O91	Yes	Yes	0,33858	#NUM!	No	0,75	#NUM!
B27	O92	Yes	Yes	0,33549	4,73085E-06	No	0,375	#NUM!
B27	O99	Yes	Yes	0,331729	3,42291E-05	No	0,682	#NUM!
B27	Y99	Yes	Yes	0,280955	2,01757E-05	No	1	#NUM!
B30	Y99	Yes	Yes	0,658851	3,65945E-05	No	0,833	#NUM!
B33	J11	No	No			Yes	1,719	0,000379725
B33	J34	No	No			Yes	1,545	0,00058315
B33	M21	No	No			Yes	1,629	0,000684862
B33	N39	No	No			Yes	1,449	0,000691643
B34	A02	No	No			Yes	2,722	0,00042041
B34	A04	No	No			Yes	1,8	0,001471436
B34	A07	No	No			Yes	2,923	0,000786574
B34	A08	No	No			Yes	1,889	0,014802509
B34	A09	No	No			Yes	1,968	0,014449907
B34	A38	Yes	Yes	1,65827	4,54997E-05	Yes	2,44	0,001552806
B34	A41	No	No			Yes	1,577	0,001179861
B34	A49	Yes	Yes	1,20079	0,00016711	Yes	2,068	0,003037803
B34	A68	Yes	Yes	2,20031	3,28377E-05	No	1	#NUM!
B34	A84	No	No			Yes	3,727	0,000298356
B34	B00	Yes	Yes	1,522	7,04062E-05	No	1,657	0,007397864
B34	B01	Yes	Yes	1,34393	0,000138725	Yes	1,666	0,020233938
B34	B07	No	No			Yes	1,427	0,011588405
B34	B08	No	No			Yes	1,758	0,007004577
B34	B09	No	No			Yes	1,55	0,001159519
B34	B27	Yes	Yes	1,68974	9,36431E-05	Yes	2,016	0,002549585
B34	B77	No	No			Yes	1,396	0,001939312
B34	B80	No	No			Yes	1,453	0,016084082
B34	B81	No	No			Yes	2,417	0,000515342
B34	B82	No	No			Yes	1,895	0,000644177
B34	B83	No	No			Yes	2,971	0,00100356
B34	C34	Yes	Yes	0,438417	2,05931E-05	No	1,05	0,000284794
B34	C78	Yes	Yes	0,325759	2,01757E-05	No	0,7	#NUM!
B34	C79	Yes	Yes	0,289067	1,39143E-05	No	1,3	#NUM!
B34	D12	Yes	Yes	0,705105	5,09262E-05	No	1,415	0,001132395
B34	D16	Yes	Yes	0,594223	1,54448E-05	No	1,4	0,000345821
B34	D22	No	No			Yes	1,449	0,01623326
B34	D23	Yes	Yes	0,686142	4,50822E-05	No	1,331	0,007750466
B34	D37	No	No			Yes	1,707	0,000474657
B34	D52	No	No			Yes	1,633	0,000881505
B34	D63	No	No			Yes	1,34	0,001383285
B34	D64	No	No			Yes	1,655	0,0013426
B34	D68	Yes	Yes	0,69585	2,22628E-05	No	1,4	0,000379725
B34	D72	No	No			Yes	1,947	0,000562807
B34	D83	Yes	Yes	1,69824	2,19846E-05	No	1	#NUM!
B34	D84	Yes	Yes	1,63656	6,33099E-05	No		#NUM!
B34	E34	No	No			Yes	3,867	0,000488218
B34	E55	No	No			Yes	1,636	0,01891168
B34	E56	No	No			Yes	1,857	0,000549246
B34	E61	No	No			Yes	1,506	0,000962875
B34	E66	Yes	Yes	0,69618	0,000188678	No	1,321	0,008604848
B34	E73	No	No			Yes	2,149	0,002041024
B34	E87	No	No			Yes	1,714	0,000915409
B34	E89	Yes	Yes	0,59319	1,28011E-05	No	1,136	0,000461095
B34	F43	Yes	Yes	0,784968	6,51188E-05	No	1,667	0,00526869
B34	F50	No	No			Yes	1,766	0,000603492
B34	F72	Yes	Yes	1,69166	1,32186E-05	No	1,375	#NUM!
B34	F79	Yes	Yes	1,27918	4,11862E-05	No	0,947	0,00016952
B34	F80	No	No			Yes	1,525	0,005790812
B34	F82	No	No			Yes	2,917	0,000393287
B34	F84	No	No			Yes	1,543	0,00117308
B34	F90	No	No			Yes	1,49	0,002630954
B34	F92	No	No			Yes	2,051	0,00058315
B34	F93	No	No			Yes	2,52	0,001227327
B34	F95	No	No			Yes	1,734	0,001776572
B34	F98	No	No			Yes	1,345	0,003370063
B34	H00	Yes	Yes	1,31005	6,38665E-05	Yes	1,537	0,005600949
B34	H01	Yes	Yes	1,58382	2,90808E-05	Yes	1,565	0,004699102
B34	H11	No	No			Yes	1,801	0,00552636
B34	H50	Yes	Yes	0,847226	0,000136499	No	1,625	0,001464655
B34	H51	No	No			Yes	2,025	0,000705204
B34	H53	No	No			Yes	1,487	0,004543143
B34	H57	No	No			Yes	1,716	0,001064587
B34	H60	Yes	Yes	1,46592	8,36248E-05	No	1,405	0,008435328
B34	H61	No	No			Yes	1,521	0,017650449
B34	H66	No	No			Yes	1,581	0,009466011
B34	H68	No	No			Yes	1,644	0,005329717
B34	H69	No	No			Yes	2,585	0,001010341
B34	H72	Yes	Yes	0,592536	4,29951E-05	No	1,208	0,000494999
B34	H73	No	No			Yes	2,36	0,000494999
B34	H90	Yes	Yes	0,775555	8,57119E-05	No	1,365	0,004468554
B34	H91	No	No			Yes	1,525	0,00360061
B34	H92	Yes	Yes	1,63129	0,000106722	Yes	1,802	0,01012375
B34	I61	No	No			Yes	2,312	0,00025089
B34	J01	Yes	Yes	2,08101	0,000104635	No	1,595	0,026479064
B34	J03	Yes	Yes	1,60623	0,00108907	No	1,565	0,026336667
B34	J05	No	No			Yes	2,069	0,003173419
B34	J06	Yes	Yes	1,50059	0,001188975	No	1,412	0,054510934
B34	J09	Yes	Yes	1,53035	4,45257E-05	No	1	#NUM!
B34	J10	Yes	Yes	1,35959	5,2596E-05	Yes	2,004	0,00476691
B34	J11	No	No			Yes	1,798	0,01046279
B34	J15	Yes	Yes	1,16385	0,000291643	No	1,43	0,002169859
B34	J16	No	No			Yes	1,968	0,000427191
B34	J18	No	No			Yes	1,726	0,014124428
B34	J31	No	No			Yes	1,711	0,008096288
B34	J34	No	No			Yes	1,513	0,011662994
B34	J35	No	No			Yes	1,514	0,028072555
B34	J38	No	No			Yes	1,773	0,001017122
B34	J39	No	No			Yes	1,829	0,006753687
B34	K00	Yes	Yes	0,72482	2,61588E-05	No	1,319	0,013520936
B34	K01	Yes	Yes	0,552167	1,3636E-05	No	1,22	0,004902526
B34	K02	Yes	Yes	0,766943	5,95531E-05	No	1,262	0,03698932
B34	K03	No	No			Yes	1,28	0,015758603
B34	K04	No	No			Yes	1,304	0,037986099
B34	K05	No	No			Yes	1,317	0,018131887
B34	K07	Yes	Yes	0,655138	5,00914E-05	No	1,316	0,012313952
B34	K08	No	No			Yes	1,214	0,00476691
B34	K12	Yes	Yes	1,41827	9,97653E-05	No	1,817	0,005567045
B34	K35	Yes	Yes	0,589597	0,000114236	No	1,406	0,002074928
B34	K64	Yes	Yes	0,664233	4,06297E-05	No		#NUM!
B34	L01	No	No			Yes	1,533	0,009784709
B34	L03	No	No			Yes	1,645	0,008231904
B34	L04	No	No			Yes	1,592	0,003526021
B34	L08	Yes	Yes	1,29918	0,000210245	No	1,387	0,003641295
B34	L11	No	No			Yes	2,714	0,000556026
B34	L29	No	No			Yes	2,344	0,002264791
B34	L30	No	No			Yes	1,678	0,019766062
B34	L50	Yes	Yes	1,44246	0,000262562	Yes	1,8	0,008984574
B34	L55	No	No			Yes	2,5	0,000305136
B34	L57	No	No			Yes	1,977	0,001186642
B34	L60	No	No			Yes	1,392	0,006346838
B34	L73	No	No			Yes	1,867	0,001878284
B34	L81	No	No			Yes	1,382	0,002081709
B34	L82	No	No			Yes	1,503	0,005797593
B34	L84	No	No			Yes	1,445	0,003254789
B34	L85	No	No			Yes	1,706	0,00284794
B34	L90	Yes	Yes	0,538074	3,29768E-05	No	1,246	0,000603492
B34	L92	No	No			Yes	1,567	0,000718766
B34	L97	Yes	Yes	0,610291	1,68363E-05	No	0,812	0,000623835
B34	M08	Yes	Yes	0,621081	2,67154E-05	No	1,354	0,000515342
B34	M21	Yes	Yes	0,752366	7,12411E-05	No	1,466	0,012517376
B34	M35	Yes	Yes	1,21896	9,71216E-05	No	1,673	0,00133582
B34	M40	No	No			Yes	1,463	0,001654518
B34	M67	Yes	Yes	0,651662	8,26508E-05	No	1,366	0,002658078
B34	M75	Yes	Yes	0,688436	0,000111036	No	1,518	0,007933548
B34	M76	No	No			Yes	1,438	0,002312256
B34	M92	No	No			Yes	1,675	0,001932531
B34	N12	Yes	Yes	1,38167	6,27534E-05	No	1,8	#NUM!
B34	N17	No	No			Yes	2,094	0,00075267
B34	N30	Yes	Yes	1,27691	0,000476146	No	1,354	0,019427022
B34	N39	Yes	Yes	1,12738	0,000312097	Yes	1,655	0,016056959
B34	N42	No	No			Yes	1,714	0,000813697
B34	N44	Yes	Yes	0,619472	1,83668E-05	No	2,5	#NUM!
B34	N45	No	No			Yes	1,64	0,000915409
B34	N47	Yes	Yes	0,833813	0,000177964	No	1,466	0,002373284
B34	N48	No	No			Yes	1,504	0,003383624
B34	N50	Yes	Yes	0,652746	3,15854E-05	No	1,427	0,002271571
B34	O12	No	No			Yes	2,282	0,000603492
B34	O13	No	No			Yes	1,667	0,000644177
B34	O21	No	No			Yes	2,367	0,001274792
B34	O23	No	No			Yes	1,772	0,003553145
B34	O24	No	No			Yes	1,641	0,001579929
B34	O30	No	No			Yes	2,682	0,000400068
B34	O34	No	No			Yes	1,757	0,001722326
B34	O36	No	No			Yes	1,803	0,002800475
B34	O72	Yes	Yes	0,66571	0,000219428	No	1,153	0,000766232
B34	O83	Yes	Yes	0,678561	5,2596E-05	No		#NUM!
B34	O86	No	No			Yes	2,074	0,000379725
B34	O91	No	No			Yes	1,639	0,000678081
B34	Q17	Yes	Yes	0,549072	2,435E-05	No	1,455	0,000149178
B34	Q53	Yes	Yes	0,803535	0,000164606	No	1,242	0,000406849
B34	Q66	Yes	Yes	0,745263	0,000101296	No	1,183	0,001369724
B34	Y99	Yes	Yes	0,59979	0,000427029	No	1,173	0,002393626
B35	A04	No	No			Yes	1,518	0,000576369
B35	A09	No	No			Yes	1,48	0,003322597
B35	A41	Yes	Yes	1,53189	3,409E-05	No	1,587	0,000989998
B35	A49	No	No			Yes	1,387	0,001051026
B35	A69	No	No			Yes	1,639	0,002969995
B35	B00	No	No			Yes	1,668	0,003648076
B35	B02	No	No			Yes	1,466	0,002074928
B35	B07	No	No			Yes	2,265	0,003776911
B35	B34	No	No			Yes	1,303	0,013005594
B35	B36	No	No			Yes	2,538	0,002963214
B35	B95	No	No			Yes	4,625	0,00025089
B35	B96	No	No			Yes	1,894	0,000603492
B35	B97	No	No			Yes	1,669	0,001579929
B35	C25	No	No			Yes	2,4	0,000244109
B35	C44	No	No			Yes	1,634	0,001695203
B35	C78	Yes	Yes	0,390926	4,73085E-06	No	0,76	#NUM!
B35	D12	No	No			Yes	1,688	0,001763011
B35	D17	No	No			Yes	1,844	0,002651297
B35	D18	No	No			Yes	2,027	0,002027462
B35	D21	No	No			Yes	2,37	0,001607052
B35	D22	No	No			Yes	1,769	0,007635192
B35	D23	No	No			Yes	1,948	0,007886082
B35	D48	No	No			Yes	1,962	0,001729107
B35	D51	No	No			Yes	1,371	0,001559586
B35	D64	No	No			Yes	1,323	0,001166299
B35	D69	No	No			Yes	1,615	0,000711985
B35	E55	No	No			Yes	1,434	0,008381082
B35	E73	No	No			Yes	1,614	0,000962875
B35	E79	No	No			Yes	1,451	0,001701983
B35	E86	Yes	Yes	1,42429	3,17245E-05	No	3,167	#NUM!
B35	G25	No	No			Yes	2,122	0,001410409
B35	G45	No	No			Yes	1,497	0,001790134
B35	G58	No	No			Yes	1,571	0,001790134
B35	H00	No	No			Yes	1,854	0,002576708
B35	H01	No	No			Yes	1,912	0,003702322
B35	H02	No	No			Yes	1,779	0,001484997
B35	H04	No	No			Yes	1,964	0,002969995
B35	H11	No	No			Yes	1,646	0,004638074
B35	H26	No	No			Yes	1,397	0,002529242
B35	H43	No	No			Yes	1,536	0,003071707
B35	H62	No	No			Yes	1,839	0,000773012
B35	H69	No	No			Yes	1,743	0,000413629
B35	H91	No	No			Yes	1,447	0,003336159
B35	H93	No	No			Yes	1,638	0,003132734
B35	I12	No	No			Yes	1,697	0,000379725
B35	I13	No	No			Yes	1,48	0,001525682
B35	I21	No	No			Yes	1,391	0,001261231
B35	I36	No	No			Yes	2,211	0,000284794
B35	I44	No	No			Yes	1,658	0,000820478
B35	I63	No	No			Yes	1,277	0,001939312
B35	I87	No	No			Yes	1,693	0,00175623
B35	I95	No	No			Yes	1,795	0,000535684
B35	J10	No	No			Yes	1,754	0,001546025
B35	J11	No	No			Yes	1,517	0,002942872
B35	J15	No	No			Yes	1,321	0,001451093
B35	J18	No	No			Yes	1,323	0,005878963
B35	J34	No	No			Yes	1,66	0,005309374
B35	J39	No	No			Yes	1,877	0,001552806
B35	J91	No	No			Yes	1,541	0,000773012
B35	J96	No	No			Yes	1,286	0,00167486
B35	K01	No	No			Yes	1,47	0,00150534
B35	K03	No	No			Yes	1,277	0,002502119
B35	K08	No	No			Yes	1,554	0,003146296
B35	K10	No	No			Yes	1,411	0,003607391
B35	K11	No	No			Yes	2,1	0,000569588
B35	K13	No	No			Yes	1,778	0,000650958
B35	K43	No	No			Yes	1,56	0,001152738
B35	K57	No	No			Yes	1,889	0,002536023
B35	K59	No	No			Yes	1,579	0,005845058
B35	K62	No	No			Yes	2,155	0,001227327
B35	K72	No	No			Yes	2,545	0,000189863
B35	K76	No	No			Yes	1,448	0,002658078
B35	K92	No	No			Yes	1,409	0,00084082
B35	L03	No	No			Yes	1,961	0,005499237
B35	L08	No	No			Yes	2,295	0,00259705
B35	L24	No	No			Yes	2,634	0,004678759
B35	L25	No	No			Yes	1,945	0,001464655
B35	L28	No	No			Yes	3,364	0,00075267
B35	L29	No	No			Yes	2,4	0,001790134
B35	L30	No	No			Yes	2,167	0,011649432
B35	L43	No	No			Yes	4,65	0,000630615
B35	L50	No	No			Yes	1,685	0,002834379
B35	L57	No	No			Yes	2,747	0,00184438
B35	L60	No	No			Yes	5,436	0,008964231
B35	L62	No	No			Yes	5,333	0,000216986
B35	L71	No	No			Yes	2,373	0,002298695
B35	L72	No	No			Yes	1,725	0,00259705
B35	L73	No	No			Yes	2,382	0,001227327
B35	L81	No	No			Yes	2,152	0,0013426
B35	L82	No	No			Yes	1,925	0,006631632
B35	L84	No	No			Yes	2,815	0,002997118
B35	L85	No	No			Yes	2,846	0,002373284
B35	L86	No	No			Yes	4,8	0,000162739
B35	L97	No	No			Yes	2,014	0,001912189
B35	L98	No	No			Yes	1,941	0,002000339
B35	M18	No	No			Yes	1,927	0,000535684
B35	M19	No	No			Yes	1,674	0,007167316
B35	M20	No	No			Yes	1,848	0,003871843
B35	M21	No	No			Yes	1,777	0,006767249
B35	M22	No	No			Yes	1,688	0,001247669
B35	M24	No	No			Yes	1,937	0,002515681
B35	M25	No	No			Yes	1,576	0,014273606
B35	M40	No	No			Yes	1,881	0,00075267
B35	M43	No	No			Yes	1,494	0,001620614
B35	M48	No	No			Yes	1,678	0,003044584
B35	M62	No	No			Yes	2,289	0,000698423
B35	M65	No	No			Yes	1,741	0,002502119
B35	M67	No	No			Yes	1,416	0,002108832
B35	M70	No	No			Yes	1,638	0,00577047
B35	M71	No	No			Yes	1,389	0,001403628
B35	M72	No	No			Yes	1,755	0,001796915
B35	M76	No	No			Yes	1,879	0,00158671
B35	M77	No	No			Yes	1,719	0,007567384
B35	M79	No	No			Yes	1,534	0,011737583
B35	M85	No	No			Yes	1,827	0,001213765
B35	N17	No	No			Yes	1,449	0,000766232
B35	N18	No	No			Yes	1,379	0,002542804
B35	N31	No	No			Yes	1,856	0,002705543
B35	N39	No	No			Yes	1,429	0,009866079
B35	N50	No	No			Yes	2,356	0,002156298
B35	N62	No	No			Yes	1,926	0,000352602
B35	N64	No	No			Yes	1,942	0,003424309
B35	Q82	No	No			Yes	2,621	0,000515342
B35	Y99	No	No			Yes	1,175	0,004238006
B36	A49	No	No			Yes	2,118	0,000244109
B36	A69	No	No			Yes	2,429	0,000691643
B36	E55	No	No			Yes	1,248	0,001708764
B36	L03	No	No			Yes	1,454	0,000962875
B36	L24	No	No			Yes	1,864	0,001023902
B36	L60	No	No			Yes	1,915	0,001064587
B36	L82	No	No			Yes	1,677	0,001057806
B36	L85	No	No			Yes	1,9	0,000386506
B36	L97	No	No			Yes	2,25	0,000244109
B36	M20	No	No			Yes	2,455	0,000732328
B36	N39	No	No			Yes	1,742	0,001939312
B36	N64	No	No			Yes	1,653	0,00084082
B36	O20	No	No			Yes	1,625	0,000440753
B36	O99	No	No			Yes	1,432	0,00092219
B36	Y99	Yes	Yes	1,22841	0,000149439	No	1,065	0,00033226
B37	A04	No	No			Yes	1,95	0,000820478
B37	A08	No	No			Yes	1,447	0,005953551
B37	A09	No	No			Yes	1,664	0,006651975
B37	A41	No	No			Yes	1,761	0,000861163
B37	A48	No	No			Yes	3,333	0,000135616
B37	A49	No	No			Yes	1,673	0,001247669
B37	A60	No	No			Yes	4,03	0,002786913
B37	A63	No	No			Yes	2,319	0,008259027
B37	A66	No	No			Yes	2,385	0,000433972
B37	A69	No	No			Yes	1,614	0,003220885
B37	A74	No	No			Yes	3,471	0,000400068
B37	B00	No	No			Yes	2,076	0,007370741
B37	B02	No	No			Yes	1,884	0,002251229
B37	B07	No	No			Yes	1,825	0,005011019
B37	B08	No	No			Yes	1,368	0,001851161
B37	B27	No	No			Yes	1,56	0,000813697
B37	B34	No	No			Yes	1,432	0,026146805
B37	B35	No	No			Yes	2,081	0,010618749
B37	B36	No	No			Yes	2,184	0,003458213
B37	B77	No	No			Yes	1,774	0,00117308
B37	B80	No	No			Yes	1,644	0,007146974
B37	B83	No	No			Yes	2,267	0,000461095
B37	B88	No	No			Yes	2	0,000318698
B37	B95	No	No			Yes	2,238	0,000325479
B37	B96	No	No			Yes	2,719	0,001071368
B37	B97	No	No			Yes	2,15	0,005716223
B37	C44	No	No			Yes	1,483	0,000874725
B37	D12	No	No			Yes	2,273	0,001186642
B37	D13	No	No			Yes	2,068	0,000617054
B37	D16	No	No			Yes	2,562	0,000284794
B37	D18	No	No			Yes	1,973	0,002522461
B37	D21	No	No			Yes	1,886	0,001939312
B37	D22	No	No			Yes	1,769	0,014931344
B37	D23	No	No			Yes	1,843	0,009730463
B37	D27	No	No			Yes	1,925	0,00284116
B37	D28	No	No			Yes	3,25	0,000264452
B37	D35	No	No			Yes	2,167	0,000278013
B37	D39	No	No			Yes	2,143	0,000718766
B37	D41	No	No			Yes	4,375	0,000237328
B37	D48	No	No			Yes	1,789	0,001607052
B37	D50	No	No			Yes	1,617	0,013934565
B37	D51	No	No			Yes	1,299	0,001471436
B37	D52	No	No			Yes	2	0,000800136
B37	D64	No	No			Yes	1,441	0,00109171
B37	D70	No	No			Yes	2,125	0,000345821
B37	D80	No	No			Yes	3,5	0,000142397
B37	E07	No	No			Yes	1,872	0,001410409
B37	E28	No	No			Yes	2,129	0,0063604
B37	E53	No	No			Yes	1,732	0,0013426
B37	E55	No	No			Yes	1,386	0,011500254
B37	E61	No	No			Yes	1,614	0,000928971
B37	E73	No	No			Yes	2,673	0,001803696
B37	E79	No	No			Yes	1,44	0,001064587
B37	E86	No	No			Yes	2,174	0,000359383
B37	E87	No	No			Yes	2,019	0,000725547
B37	F00	No	No			Yes	2,143	0,000203424
B37	F13	No	No			Yes	2,118	0,00025089
B37	F41	No	No			Yes	1,562	0,010001695
B37	F43	No	No			Yes	1,418	0,004332938
B37	F80	No	No			Yes	1,513	0,001268012
B37	F90	No	No			Yes	1,767	0,000379725
B37	F95	No	No			Yes	1,906	0,000427191
B37	G25	No	No			Yes	1,847	0,001064587
B37	G43	No	No			Yes	1,604	0,00477369
B37	G44	No	No			Yes	1,555	0,007872521
B37	G50	No	No			Yes	1,938	0,00259705
B37	G57	No	No			Yes	1,941	0,000678081
B37	G58	No	No			Yes	1,596	0,001952873
B37	H00	No	No			Yes	1,737	0,003709103
B37	H01	No	No			Yes	1,854	0,003620953
B37	H02	No	No			Yes	1,885	0,0013426
B37	H04	No	No			Yes	2,099	0,003058145
B37	H10	No	No			Yes	1,621	0,021664689
B37	H11	No	No			Yes	1,944	0,00426513
B37	H26	No	No			Yes	1,659	0,00142397
B37	H43	No	No			Yes	1,804	0,002027462
B37	H53	No	No			Yes	1,452	0,002305476
B37	H60	No	No			Yes	1,6	0,005546703
B37	H61	No	No			Yes	1,407	0,009052382
B37	H65	No	No			Yes	1,351	0,012849636
B37	H66	No	No			Yes	1,459	0,003207323
B37	H68	No	No			Yes	1,504	0,002603831
B37	H69	No	No			Yes	1,577	0,000562807
B37	H92	No	No			Yes	1,665	0,005011019
B37	H93	No	No			Yes	1,449	0,002529242
B37	I13	No	No			Yes	1,606	0,000718766
B37	I73	No	No			Yes	1,929	0,00058315
B37	I78	No	No			Yes	1,614	0,000915409
B37	I80	No	No			Yes	1,522	0,002359722
B37	I82	No	No			Yes	1,758	0,000393287
B37	I83	No	No			Yes	1,467	0,005831497
B37	I84	No	No			Yes	2,23	0,010218681
B37	I86	No	No			Yes	2,259	0,000413629
B37	I87	No	No			Yes	1,708	0,001396847
B37	I88	No	No			Yes	2,333	0,000705204
B37	I95	No	No			Yes	2,121	0,000847601
B37	J00	No	No			Yes	1,572	0,019874555
B37	J01	No	No			Yes	1,612	0,01807764
B37	J02	No	No			Yes	1,445	0,020681471
B37	J03	No	No			Yes	1,5	0,012483472
B37	J06	No	No			Yes	1,352	0,032039329
B37	J10	No	No			Yes	1,574	0,001939312
B37	J11	No	No			Yes	1,425	0,004421088
B37	J18	No	No			Yes	1,266	0,00585862
B37	J20	No	No			Yes	1,384	0,021040854
B37	J21	No	No			Yes	2,054	0,000515342
B37	J30	No	No			Yes	1,616	0,016762163
B37	J31	No	No			Yes	1,929	0,006319715
B37	J32	No	No			Yes	1,935	0,002461434
B37	J34	No	No			Yes	1,77	0,006726564
B37	J35	No	No			Yes	1,696	0,012232582
B37	J39	No	No			Yes	1,542	0,002515681
B37	K01	No	No			Yes	1,54	0,003654857
B37	K04	No	No			Yes	1,239	0,017758942
B37	K05	No	No			Yes	1,208	0,009303272
B37	K08	No	No			Yes	1,548	0,003248008
B37	K10	No	No			Yes	1,417	0,004841499
B37	K11	No	No			Yes	2,061	0,000705204
B37	K12	No	No			Yes	1,814	0,002461434
B37	K14	No	No			Yes	2,698	0,000793355
B37	K35	No	No			Yes	1,722	0,001145957
B37	K42	No	No			Yes	1,593	0,000996779
B37	K44	No	No			Yes	1,909	0,001152738
B37	K56	No	No			Yes	2,106	0,000678081
B37	K57	No	No			Yes	1,921	0,001647737
B37	K58	No	No			Yes	2,425	0,005146635
B37	K59	No	No			Yes	1,949	0,007879302
B37	K60	No	No			Yes	2,761	0,002149517
B37	K62	No	No			Yes	2,034	0,001220546
B37	K66	No	No			Yes	1,88	0,00033226
B37	K76	No	No			Yes	1,708	0,002068147
B37	L01	No	No			Yes	1,768	0,004068486
B37	L02	No	No			Yes	1,518	0,005831497
B37	L03	No	No			Yes	1,759	0,004705882
B37	L08	No	No			Yes	1,684	0,002447873
B37	L20	No	No			Yes	1,467	0,007302933
B37	L21	No	No			Yes	2,262	0,00427191
B37	L23	No	No			Yes	1,7	0,014510934
B37	L24	No	No			Yes	1,638	0,005112731
B37	L25	No	No			Yes	1,652	0,001885065
B37	L27	No	No			Yes	1,687	0,002766571
B37	L28	No	No			Yes	2,222	0,000691643
B37	L29	No	No			Yes	3,14	0,001857942
B37	L30	No	No			Yes	1,769	0,013066621
B37	L42	No	No			Yes	2,19	0,000969656
B37	L43	No	No			Yes	1,872	0,000515342
B37	L50	No	No			Yes	1,568	0,004549924
B37	L57	No	No			Yes	2,156	0,000935752
B37	L60	No	No			Yes	1,888	0,005085608
B37	L63	No	No			Yes	2,219	0,000481438
B37	L65	No	No			Yes	2,119	0,000867944
B37	L71	No	No			Yes	1,893	0,003837939
B37	L72	No	No			Yes	1,618	0,002698763
B37	L73	No	No			Yes	2,641	0,001701983
B37	L81	No	No			Yes	1,901	0,002108832
B37	L82	No	No			Yes	1,899	0,005899305
B37	L84	No	No			Yes	1,845	0,002373284
B37	L85	No	No			Yes	2,112	0,001824038
B37	L90	No	No			Yes	2,81	0,000820478
B37	L91	No	No			Yes	2,759	0,000562807
B37	L92	No	No			Yes	2,222	0,000556026
B37	L98	No	No			Yes	1,444	0,001681641
B37	M13	No	No			Yes	1,52	0,00343109
B37	M19	No	No			Yes	1,461	0,004502458
B37	M21	No	No			Yes	1,594	0,006936769
B37	M25	No	No			Yes	1,516	0,017230039
B37	M40	No	No			Yes	1,917	0,000800136
B37	M41	No	No			Yes	1,829	0,005580607
B37	M50	No	No			Yes	1,58	0,003092049
B37	M53	No	No			Yes	1,774	0,001878284
B37	M67	No	No			Yes	1,519	0,002814036
B37	M70	No	No			Yes	1,424	0,005404306
B37	M71	No	No			Yes	1,339	0,001071368
B37	M72	No	No			Yes	1,603	0,001376504
B37	M76	No	No			Yes	1,667	0,001546025
B37	M79	No	No			Yes	1,481	0,014029497
B37	M85	No	No			Yes	1,738	0,000989998
B37	N17	No	No			Yes	2,091	0,000467876
B37	N18	No	No			Yes	1,357	0,001315477
B37	N19	No	No			Yes	3,5	0,000142397
B37	N31	No	No			Yes	2,153	0,001912189
B37	N32	No	No			Yes	2,559	0,000596711
B37	N39	No	No			Yes	1,822	0,013717579
B37	N48	No	No			Yes	2,424	0,001098491
B37	N51	No	No			Yes	3	0,000162739
B37	N60	No	No			Yes	1,988	0,004441431
B37	N61	No	No			Yes	1,857	0,000650958
B37	N62	No	No			Yes	2	0,000284794
B37	N63	No	No			Yes	1,772	0,002291914
B37	N64	No	No			Yes	2,152	0,007580946
B37	N71	No	No			Yes	2,324	0,001749449
B37	N72	No	No			Yes	2,158	0,006889303
B37	N73	No	No			Yes	2,121	0,000976437
B37	N75	No	No			Yes	1,975	0,000535684
B37	N77	No	No			Yes	5,571	0,00108493
B37	N80	No	No			Yes	1,924	0,002800475
B37	N83	No	No			Yes	2,024	0,007465672
B37	N84	No	No			Yes	1,924	0,005567045
B37	N85	No	No			Yes	1,935	0,00267842
B37	N86	No	No			Yes	1,985	0,003776911
B37	N87	No	No			Yes	1,892	0,005621292
B37	N88	No	No			Yes	1,859	0,001912189
B37	N89	No	No			Yes	2,123	0,002027462
B37	N90	No	No			Yes	2,791	0,002210544
B37	N91	No	No			Yes	1,713	0,004624513
B37	N92	No	No			Yes	1,704	0,012524157
B37	N93	No	No			Yes	2,085	0,001857942
B37	N94	No	No			Yes	1,84	0,006326496
B37	N96	No	No			Yes	2,433	0,000508561
B37	N97	No	No			Yes	1,786	0,004407527
B37	N99	No	No			Yes	4,429	0,00042041
B37	O00	No	No			Yes	2,318	0,000725547
B37	O02	No	No			Yes	1,774	0,002583489
B37	O03	No	No			Yes	1,547	0,001715545
B37	O04	No	No			Yes	1,507	0,00443465
B37	O07	No	No			Yes	1,643	0,000481438
B37	O08	No	No			Yes	1,757	0,001864723
B37	O10	No	No			Yes	2,429	0,000461095
B37	O12	No	No			Yes	2,222	0,000976437
B37	O13	No	No			Yes	1,656	0,001023902
B37	O14	No	No			Yes	2,079	0,000535684
B37	O20	No	No			Yes	1,987	0,004258349
B37	O21	No	No			Yes	2,464	0,001946093
B37	O22	No	No			Yes	2,878	0,00084082
B37	O23	No	No			Yes	2,581	0,006475674
B37	O24	No	No			Yes	1,754	0,002474996
B37	O26	No	No			Yes	2,079	0,004977115
B37	O28	No	No			Yes	1,931	0,001959654
B37	O30	No	No			Yes	2,657	0,000650958
B37	O32	No	No			Yes	1,961	0,00142397
B37	O34	No	No			Yes	2,127	0,003370063
B37	O35	No	No			Yes	1,625	0,000556026
B37	O36	No	No			Yes	1,981	0,004454992
B37	O40	No	No			Yes	1,884	0,000549246
B37	O41	No	No			Yes	1,628	0,000969656
B37	O42	No	No			Yes	1,954	0,003898966
B37	O45	No	No			Yes	1,955	0,000305136
B37	O47	No	No			Yes	2,394	0,004136294
B37	O48	No	No			Yes	1,635	0,00084082
B37	O60	No	No			Yes	1,397	0,001200203
B37	O61	No	No			Yes	2,636	0,000196643
B37	O62	No	No			Yes	1,997	0,004570266
B37	O64	No	No			Yes	1,83	0,001369724
B37	O65	No	No			Yes	1,827	0,0013426
B37	O68	No	No			Yes	2,166	0,002468215
B37	O69	No	No			Yes	1,82	0,000766232
B37	O70	No	No			Yes	1,944	0,009689778
B37	O71	No	No			Yes	2,176	0,003322597
B37	O72	No	No			Yes	1,947	0,001830819
B37	O75	No	No			Yes	2,122	0,001105272
B37	O81	No	No			Yes	2,315	0,001451093
B37	O82	No	No			Yes	2,016	0,004448212
B37	O84	No	No			Yes	2,091	0,000481438
B37	O86	No	No			Yes	2,049	0,00058315
B37	O87	No	No			Yes	2,862	0,000617054
B37	O90	No	No			Yes	2,275	0,000644177
B37	O91	No	No			Yes	1,937	0,001281573
B37	O92	No	No			Yes	2,082	0,001790134
B37	O98	No	No			Yes	2,511	0,000847601
B37	O99	No	No			Yes	2,09	0,010333955
B37	Q82	No	No			Yes	2,436	0,000928971
B37	Y99	Yes	Yes	1,52321	0,002146694	No	1,233	0,002447873
B44	Y99	Yes	Yes	2,40808	0,000148187	No	1,5	#NUM!
B49	Y99	Yes	Yes	1,78984	7,90331E-05	No	0,714	#NUM!
B50	E66	Yes	Yes	0,377157	2,922E-06	No	0,25	#NUM!
B50	O70	Yes	Yes	0,425341	3,896E-06	No	0,5	#NUM!
B50	Y99	Yes	Yes	0,28735	6,67885E-06	No		#NUM!
B51	Y99	Yes	Yes	0,169438	#NUM!	No		#NUM!
B54	E66	Yes	Yes	0,364111	3,20028E-06	No	1	#NUM!
B54	Y99	Yes	Yes	0,280534	6,53971E-06	No	1	#NUM!
B59	Y99	Yes	Yes	1,92501	8,08419E-05	No	7	#NUM!
B64	Y99	Yes	Yes	1,46697	3,03331E-05	No	1	#NUM!
B65	O80	Yes	Yes	0,544482	8,07028E-06	No		#NUM!
B80	B07	No	No			Yes	1,462	0,004244787
B80	B27	No	No			Yes	1,44	0,000739108
B80	B85	No	No			Yes	2,042	0,00033226
B80	D16	No	No			Yes	2,75	0,000149178
B80	D22	No	No			Yes	1,443	0,004129513
B80	E55	No	No			Yes	1,312	0,004787252
B80	E66	No	No			Yes	1,31	0,002529242
B80	F43	No	No			Yes	1,688	0,00158671
B80	F80	No	No			Yes	1,292	0,001708764
B80	F84	No	No			Yes	1,829	0,000508561
B80	F90	No	No			Yes	1,397	0,001152738
B80	F95	No	No			Yes	1,724	0,000684862
B80	G44	No	No			Yes	1,534	0,002474996
B80	H11	No	No			Yes	1,381	0,000983217
B80	H92	No	No			Yes	1,526	0,002834379
B80	I21	No	No			Yes	2,308	0,000203424
B80	I88	No	No			Yes	2,044	0,000623835
B80	J10	No	No			Yes	1,305	0,001159519
B80	J11	No	No			Yes	1,583	0,002963214
B80	J34	No	No			Yes	1,281	0,002773351
B80	K00	No	No			Yes	1,29	0,006868961
B80	K03	No	No			Yes	1,192	0,005831497
B80	K04	No	No			Yes	1,193	0,011405323
B80	K05	No	No			Yes	1,195	0,005119512
B80	K07	No	No			Yes	1,238	0,006156976
B80	K13	No	No			Yes	1,974	0,000522122
B80	K35	No	No			Yes	1,479	0,000739108
B80	K62	No	No			Yes	2,6	0,000447533
B80	L21	No	No			Yes	1,638	0,001417189
B80	L29	No	No			Yes	3,238	0,000928971
B80	L42	No	No			Yes	1,875	0,000406849
B80	L60	No	No			Yes	1,388	0,001607052
B80	L82	No	No			Yes	1,434	0,001186642
B80	L84	No	No			Yes	1,453	0,000847601
B80	M21	No	No			Yes	1,299	0,004163418
B80	M25	No	No			Yes	1,404	0,005661977
B80	M35	No	No			Yes	1,641	0,000433972
B80	M41	No	No			Yes	1,457	0,001946093
B80	M70	No	No			Yes	1,47	0,00167486
B80	M76	No	No			Yes	1,509	0,000562807
B80	M79	No	No			Yes	1,424	0,004678759
B80	M92	No	No			Yes	1,461	0,000881505
B80	M93	No	No			Yes	2,308	0,000203424
B80	Y99	Yes	Yes	0,304916	5,56571E-06	No	1,279	0,000372945
B86	K35	No	No			Yes	2,286	0,000216986
B86	O23	No	No			Yes	2	0,000244109
B86	O99	No	No			Yes	1,963	0,000359383
B86	Y99	No	No			Yes	1,822	0,000562807
B90	D12	No	No			Yes	3	0,000142397
B90	F51	No	No			Yes	1,9	0,000386506
B90	H81	No	No			Yes	1,909	0,000427191
B90	I80	No	No			Yes	3,077	0,000271232
B90	J06	No	No			Yes	1,618	0,00083404
B90	J15	Yes	Yes	2,67143	1,93408E-05	No	3,455	0,000257671
B90	J40	No	No			Yes	2,583	0,000210205
B90	J96	Yes	Yes	4,64463	3,14463E-05	Yes	14,333	0,000644177
B90	K30	No	No			Yes	1,677	0,000352602
B90	K57	No	No			Yes	3	0,000183082
B90	K58	No	No			Yes	2,364	0,000176301
B90	M42	No	No			Yes	1,871	0,000393287
B90	M79	No	No			Yes	1,492	0,000657739
B90	Y99	Yes	Yes	1,26632	0,000130933	No	1,521	0,000732328
B91	C78	Yes	Yes	0,453331	3,61771E-06	No		#NUM!
B91	G09	Yes	Yes	111,78	6,95714E-06	No		#NUM!
B91	G14	Yes	Yes	354,331	7,51371E-06	No		#NUM!
B91	J18	Yes	Yes	1,27984	4,41082E-05	No	3	#NUM!
B91	J96	Yes	Yes	6,69961	4,04905E-05	No		#NUM!
B91	L89	Yes	Yes	2,16904	6,95714E-06	No		#NUM!
B91	M19	Yes	Yes	1,61058	1,51666E-05	No	1	#NUM!
B91	M81	Yes	Yes	1,5997	2,07323E-05	No	0,5	#NUM!
B91	N30	Yes	Yes	1,41699	3,22811E-05	No	0,667	#NUM!
B95	Y99	Yes	Yes	1,32853	0,000199392	No	1,4	#NUM!
B96	Y99	Yes	Yes	1,39269	0,000461258	No	1,419	0,000413629
B97	D06	No	No			Yes	21	0,000142397
B97	E55	No	No			Yes	1,599	0,001824038
B97	G56	No	No			Yes	1,824	0,000915409
B97	K11	No	No			Yes	3,833	0,000155959
B97	L82	No	No			Yes	2,125	0,000806916
B97	N84	No	No			Yes	1,434	0,000962875
B97	N88	No	No			Yes	5,6	0,000949313
B97	N93	No	No			Yes	4,188	0,000461095
B97	N97	No	No			Yes	1,727	0,000908629
B97	O03	No	No			Yes	2,429	0,000461095
B97	O21	No	No			Yes	1,862	0,000366164
B97	O23	No	No			Yes	2	0,001362943
B97	O24	No	No			Yes	1,837	0,000610273
B97	O28	No	No			Yes	1,815	0,00033226
B97	O34	No	No			Yes	1,907	0,000698423
B97	O36	No	No			Yes	1,587	0,000861163
B97	O42	No	No			Yes	1,778	0,000759451
B97	O47	No	No			Yes	1,652	0,000779793
B97	O68	No	No			Yes	2,119	0,000603492
B97	O70	No	No			Yes	1,468	0,001708764
B97	O80	No	No			Yes	1,447	0,002529242
B97	O81	No	No			Yes	2,55	0,000345821
B97	O99	No	No			Yes	1,602	0,002074928
B99	Y99	Yes	Yes	1,26623	0,000210245	No	1	#NUM!
C00	C61	Yes	Yes	0,6272	5,28742E-06	No	1	#NUM!
C00	I48	Yes	Yes	0,533722	1,41926E-05	No	3	#NUM!
C00	I50	Yes	Yes	0,598561	1,64188E-05	No	1,25	#NUM!
C00	J18	Yes	Yes	0,662479	2,21237E-05	No		#NUM!
C00	J44	Yes	Yes	0,572724	1,28011E-05	No		#NUM!
C00	L57	Yes	Yes	6,76519	8,07028E-06	No	0,5	#NUM!
C00	M81	Yes	Yes	0,437154	4,45257E-06	No		#NUM!
C00	N30	Yes	Yes	0,614283	9,73999E-06	No	1,333	#NUM!
C00	N39	Yes	Yes	0,461231	5,42657E-06	No	4	#NUM!
C01	A49	Yes	Yes	1,65827	6,40057E-06	No		#NUM!
C01	C78	Yes	Yes	2,59367	1,22446E-05	No		#NUM!
C01	F41	Yes	Yes	4,03673	8,90513E-06	No	0,5	#NUM!
C01	G47	Yes	Yes	1,48293	9,18342E-06	No	0,333	#NUM!
C01	K10	Yes	Yes	24,4706	1,40534E-05	No		#NUM!
C01	K59	Yes	Yes	1,70899	1,80886E-05	No	1	#NUM!
C01	Y99	Yes	Yes	2,16736	0,000112149	No	1,8	#NUM!
C02	C34	Yes	Yes	1,40698	2,01757E-05	No		#NUM!
C02	C78	Yes	Yes	1,33421	1,66971E-05	No		#NUM!
C02	C79	Yes	Yes	1,50928	1,21054E-05	No		#NUM!
C02	D63	Yes	Yes	1,97457	1,02966E-05	No	4	#NUM!
C02	E64	Yes	Yes	11,1998	2,42108E-05	No		#NUM!
C02	E86	Yes	Yes	1,904	3,72903E-05	No		#NUM!
C02	F41	Yes	Yes	3,99526	1,51666E-05	No	1	#NUM!
C02	G47	Yes	Yes	1,56737	1,50274E-05	No	6	#NUM!
C02	I89	Yes	Yes	6,18676	1,22446E-05	No		#NUM!
C02	J18	Yes	Yes	1,28163	5,49614E-05	No	1,333	#NUM!
C02	J96	Yes	Yes	1,37247	2,2402E-05	No		#NUM!
C02	K02	Yes	Yes	16,3679	5,52397E-05	No		#NUM!
C02	K04	Yes	Yes	10,8758	5,19002E-05	No	0,833	#NUM!
C02	K10	Yes	Yes	26,8045	3,14463E-05	No	3	#NUM!
C02	K12	Yes	Yes	16,9193	2,44891E-05	No		#NUM!
C02	K59	Yes	Yes	1,78115	3,43683E-05	No		#NUM!
C02	Y99	Yes	Yes	2,34502	0,000271467	No	2	#NUM!
C03	E64	Yes	Yes	13,2198	1,01574E-05	No		#NUM!
C03	K10	Yes	Yes	42,7661	1,60014E-05	No		#NUM!
C03	Y99	Yes	Yes	2,05582	0,000103244	No	1,25	#NUM!
C04	C34	Yes	Yes	1,44728	1,62797E-05	No		#NUM!
C04	C78	Yes	Yes	1,62209	1,461E-05	No		#NUM!
C04	C79	Yes	Yes	1,98922	9,18342E-06	No		#NUM!
C04	E64	Yes	Yes	10,5697	1,83668E-05	No		#NUM!
C04	E86	Yes	Yes	1,92139	2,71328E-05	No		#NUM!
C04	F41	Yes	Yes	3,9966	1,21054E-05	No	1	#NUM!
C04	G47	Yes	Yes	2,03864	1,01574E-05	No	1	#NUM!
C04	I89	Yes	Yes	7,07784	1,04357E-05	No		#NUM!
C04	J96	Yes	Yes	1,51032	2,08714E-05	No		#NUM!
C04	K10	Yes	Yes	50,1496	4,10471E-05	No		#NUM!
C04	K12	Yes	Yes	18,069	2,05931E-05	No		#NUM!
C04	K59	Yes	Yes	2,00836	2,5324E-05	No		#NUM!
C04	Y99	Yes	Yes	2,42346	0,000198	No	1,75	#NUM!
C05	Y99	Yes	Yes	2,24756	6,53971E-05	No	1,2	#NUM!
C06	A41	Yes	Yes	0,749706	3,20028E-05	No		#NUM!
C06	A49	Yes	Yes	1,52038	2,25411E-05	No		#NUM!
C06	C04	Yes	Yes	166,466	0,000147909	No		#NUM!
C06	C15	Yes	Yes	3,62112	1,47491E-05	No		#NUM!
C06	C34	Yes	Yes	1,4338	3,65945E-05	No		#NUM!
C06	C78	Yes	Yes	1,361	3,18637E-05	No		#NUM!
C06	C79	Yes	Yes	1,31807	2,37934E-05	No		#NUM!
C06	D63	Yes	Yes	1,46084	1,71146E-05	No		#NUM!
C06	E64	Yes	Yes	12,8939	4,85608E-05	No		#NUM!
C06	E83	Yes	Yes	2,60914	1,22446E-05	No		#NUM!
C06	E86	Yes	Yes	1,94772	7,51371E-05	No		#NUM!
C06	F41	Yes	Yes	3,02118	2,54631E-05	No		#NUM!
C06	G47	Yes	Yes	1,62425	3,03331E-05	No	0,333	#NUM!
C06	I89	Yes	Yes	10,1619	2,64371E-05	No		#NUM!
C06	J18	Yes	Yes	1,12914	9,69825E-05	No		#NUM!
C06	J69	Yes	Yes	1,93797	7,51371E-06	No		#NUM!
C06	J96	Yes	Yes	1,29116	4,99522E-05	No		#NUM!
C06	K07	Yes	Yes	14,0527	2,32368E-05	No		#NUM!
C06	K08	Yes	Yes	24,8058	0,000116184	No		#NUM!
C06	K10	Yes	Yes	45,6685	8,73816E-05	No		#NUM!
C06	K12	Yes	Yes	27,5275	6,34491E-05	No		#NUM!
C06	K59	Yes	Yes	1,71115	6,16402E-05	No	2	#NUM!
C06	L59	Yes	Yes	26,9908	5,14828E-06	No		#NUM!
C06	Y99	Yes	Yes	2,34207	0,00052095	No	2	#NUM!
C07	C78	Yes	Yes	4,5608	1,61406E-05	No		#NUM!
C07	C79	Yes	Yes	5,55944	1,3636E-05	No		#NUM!
C07	E86	Yes	Yes	1,46594	1,1688E-05	No		#NUM!
C07	H02	Yes	Yes	9,95721	1,72537E-05	No		#NUM!
C07	K02	Yes	Yes	9,60859	1,15488E-05	No		#NUM!
C07	K04	Yes	Yes	8,8728	1,5584E-05	No	0,333	#NUM!
C07	K05	Yes	Yes	12,1636	2,35151E-05	No	1,5	#NUM!
C07	K08	Yes	Yes	9,6004	1,33577E-05	No	1	#NUM!
C07	K12	Yes	Yes	12,2502	8,07028E-06	No	1	#NUM!
C07	K59	Yes	Yes	1,57648	1,0714E-05	No		#NUM!
C07	Y99	Yes	Yes	1,84792	9,33648E-05	No	1	#NUM!
C08	Y99	Yes	Yes	1,98397	4,56388E-05	No	0,8	#NUM!
C09	A41	Yes	Yes	0,715143	2,15671E-05	No		#NUM!
C09	B37	Yes	Yes	4,53257	2,26803E-05	No	0,5	#NUM!
C09	C10	Yes	Yes	59,332	0,000143456	No		#NUM!
C09	C14	Yes	Yes	30,1358	3,28377E-05	No		#NUM!
C09	C15	Yes	Yes	1,7631	8,20942E-06	No		#NUM!
C09	C34	Yes	Yes	1,5862	2,7272E-05	No		#NUM!
C09	C78	Yes	Yes	2,11647	2,97765E-05	No		#NUM!
C09	C79	Yes	Yes	1,76278	1,69754E-05	No		#NUM!
C09	C80	Yes	Yes	3,8876	1,08531E-05	No		#NUM!
C09	D10	Yes	Yes	7,13812	1,58623E-05	No		#NUM!
C09	D63	Yes	Yes	2,20378	1,51666E-05	No	0,5	#NUM!
C09	E41	Yes	Yes	7,68678	7,65285E-06	No		#NUM!
C09	E64	Yes	Yes	13,6865	4,98131E-05	No		#NUM!
C09	E83	Yes	Yes	3,74168	1,43317E-05	No		#NUM!
C09	E86	Yes	Yes	2,30464	5,20394E-05	No		#NUM!
C09	E87	Yes	Yes	1,33228	2,30977E-05	No		#NUM!
C09	F41	Yes	Yes	2,76237	1,5584E-05	No	2	#NUM!
C09	G47	Yes	Yes	1,26005	1,8506E-05	No		#NUM!
C09	G95	Yes	Yes	2,22453	8,20942E-06	No		#NUM!
C09	H90	Yes	Yes	1,48986	1,64188E-05	No	2	#NUM!
C09	H91	Yes	Yes	1,25726	5,17611E-05	No	1	#NUM!
C09	I89	Yes	Yes	6,62307	1,29403E-05	No		#NUM!
C09	J15	Yes	Yes	1,24947	2,65763E-05	No	2	#NUM!
C09	J18	Yes	Yes	1,19328	6,88757E-05	No		#NUM!
C09	J69	Yes	Yes	2,33281	5,28742E-06	No		#NUM!
C09	J95	Yes	Yes	4,62003	7,93114E-06	No		#NUM!
C09	K02	Yes	Yes	15,3618	9,03036E-05	No		#NUM!
C09	K04	Yes	Yes	11,7219	9,62868E-05	No	3	#NUM!
C09	K05	Yes	Yes	15,0475	0,00013956	No		#NUM!
C09	K07	Yes	Yes	6,61146	9,73999E-06	No		#NUM!
C09	K08	Yes	Yes	8,76325	5,73268E-05	No		#NUM!
C09	K10	Yes	Yes	24,2255	4,54997E-05	No	2	#NUM!
C09	K12	Yes	Yes	21,4714	5,91357E-05	No		#NUM!
C09	K22	Yes	Yes	2,15838	1,22446E-05	No		#NUM!
C09	K59	Yes	Yes	1,63829	4,24385E-05	No		#NUM!
C09	Y99	Yes	Yes	2,1445	0,000278425	No	2,25	#NUM!
C10	A49	Yes	Yes	1,51616	1,8506E-05	No	2	#NUM!
C10	C34	Yes	Yes	1,41	2,74111E-05	No		#NUM!
C10	C78	Yes	Yes	2,44929	3,63163E-05	No	1	#NUM!
C10	C79	Yes	Yes	1,97738	1,87843E-05	No		#NUM!
C10	D63	Yes	Yes	2,26693	1,44708E-05	No	5	#NUM!
C10	E41	Yes	Yes	8,00386	9,73999E-06	No		#NUM!
C10	E64	Yes	Yes	17,8503	7,30499E-05	No		#NUM!
C10	E83	Yes	Yes	2,90269	1,33577E-05	No		#NUM!
C10	E86	Yes	Yes	2,22975	6,17794E-05	No		#NUM!
C10	F41	Yes	Yes	2,76334	2,12888E-05	No	2	#NUM!
C10	G47	Yes	Yes	1,53431	2,83851E-05	No	4	#NUM!
C10	J15	Yes	Yes	1,51478	3,29768E-05	No	2	#NUM!
C10	J18	Yes	Yes	1,43453	8,18159E-05	No		#NUM!
C10	J69	Yes	Yes	3,07705	9,87913E-06	No		#NUM!
C10	J95	Yes	Yes	8,22301	1,51666E-05	No		#NUM!
C10	J96	Yes	Yes	1,40178	3,896E-05	No		#NUM!
C10	K10	Yes	Yes	23,047	4,80042E-05	No	1	#NUM!
C10	K12	Yes	Yes	27,4188	7,68068E-05	No		#NUM!
C10	K59	Yes	Yes	1,76106	5,27351E-05	No	4	#NUM!
C10	Y99	Yes	Yes	2,49654	0,000353283	No	1,75	#NUM!
C11	B37	Yes	Yes	3,54332	4,17428E-06	No		#NUM!
C11	E64	Yes	Yes	11,8603	7,23542E-06	No		#NUM!
C11	E86	Yes	Yes	2,37008	1,33577E-05	No		#NUM!
C11	H65	Yes	Yes	16,6435	1,11314E-05	No		#NUM!
C11	H90	Yes	Yes	5,29863	1,05748E-05	No		#NUM!
C11	H91	Yes	Yes	4,69759	2,26803E-05	No		#NUM!
C11	J15	Yes	Yes	1,82908	7,23542E-06	No		#NUM!
C11	J18	Yes	Yes	1,49664	1,83668E-05	No		#NUM!
C11	K02	Yes	Yes	16,2509	1,58623E-05	No		#NUM!
C11	K12	Yes	Yes	18,8103	8,76599E-06	No		#NUM!
C11	K59	Yes	Yes	1,9383	1,11314E-05	No		#NUM!
C11	Y99	Yes	Yes	2,71496	8,59902E-05	No	2	#NUM!
C12	Y99	Yes	Yes	2,93562	3,90991E-05	No	1,6	#NUM!
C13	A41	Yes	Yes	0,766415	2,01757E-05	No		#NUM!
C13	C14	Yes	Yes	82,4888	4,29951E-05	No		#NUM!
C13	C34	Yes	Yes	1,59997	2,50457E-05	No		#NUM!
C13	C78	Yes	Yes	2,216	2,93591E-05	No		#NUM!
C13	C79	Yes	Yes	1,81503	1,58623E-05	No		#NUM!
C13	D63	Yes	Yes	2,64917	1,51666E-05	No	1	#NUM!
C13	E64	Yes	Yes	12,8056	3,46465E-05	No		#NUM!
C13	E83	Yes	Yes	3,98653	1,09923E-05	No		#NUM!
C13	E86	Yes	Yes	2,4396	4,50822E-05	No		#NUM!
C13	F41	Yes	Yes	2,97714	1,51666E-05	No		#NUM!
C13	G47	Yes	Yes	1,49362	1,82277E-05	No		#NUM!
C13	J15	Yes	Yes	1,48704	2,7272E-05	No		#NUM!
C13	J18	Yes	Yes	1,60883	7,45805E-05	No		#NUM!
C13	J69	Yes	Yes	3,51195	7,23542E-06	No		#NUM!
C13	J95	Yes	Yes	27,1888	2,85243E-05	No		#NUM!
C13	J96	Yes	Yes	2,10444	4,84217E-05	No	1	#NUM!
C13	K12	Yes	Yes	16,2482	2,78285E-05	No		#NUM!
C13	K22	Yes	Yes	4,91397	2,54631E-05	No		#NUM!
C13	K59	Yes	Yes	1,52173	3,3116E-05	No		#NUM!
C13	Y99	Yes	Yes	2,94742	0,000341874	No	1,667	#NUM!
C14	Y99	Yes	Yes	2,52197	0,000160571	No	1,8	#NUM!
C15	A41	Yes	Yes	0,636621	8,19551E-05	No	4	#NUM!
C15	C16	Yes	Yes	30,0873	0,000467659	No	6	#NUM!
C15	C77	Yes	Yes	4,1743	0,000103522	No		#NUM!
C15	C78	Yes	Yes	3,13748	0,000228333	No		#NUM!
C15	C79	Yes	Yes	2,00145	9,54519E-05	No	0,667	#NUM!
C15	D63	Yes	Yes	3,91907	0,000127872	No	3,4	#NUM!
C15	E41	Yes	Yes	5,74045	2,10106E-05	No		#NUM!
C15	E46	Yes	Yes	3,63806	7,23542E-06	No		#NUM!
C15	E61	Yes	Yes	4,59555	6,95714E-06	No		#NUM!
C15	E64	Yes	Yes	7,21378	7,95896E-05	No		#NUM!
C15	E83	Yes	Yes	2,96856	3,6038E-05	No		#NUM!
C15	E86	Yes	Yes	1,839	0,000217063	No	2	#NUM!
C15	F41	Yes	Yes	3,86422	7,68068E-05	No	0,2	#NUM!
C15	G47	Yes	Yes	1,93982	8,47379E-05	No	2,333	#NUM!
C15	G95	Yes	Yes	2,8787	3,74294E-05	No		#NUM!
C15	I46	Yes	Yes	0,758233	2,00366E-05	No		#NUM!
C15	J15	Yes	Yes	1,18314	9,64259E-05	No	2,2	#NUM!
C15	J69	Yes	Yes	2,30895	2,46283E-05	No		#NUM!
C15	J90	Yes	Yes	1,68834	3,53423E-05	No	1	#NUM!
C15	J91	Yes	Yes	2,46665	2,58805E-05	No	0,833	#NUM!
C15	K31	Yes	Yes	3,56633	3,28377E-05	No	2	#NUM!
C15	K59	Yes	Yes	1,94351	0,000203566	No	5	#NUM!
C15	Y99	Yes	Yes	2,57083	0,00175125	No	1,512	0,00042041
C16	A41	Yes	Yes	0,735059	9,78173E-05	No	1,882	0,000216986
C16	C77	Yes	Yes	4,11788	9,36431E-05	No	2	#NUM!
C16	C78	Yes	Yes	5,42108	0,000349666	No	4	#NUM!
C16	C79	Yes	Yes	2,32113	0,000105331	No	1,5	#NUM!
C16	D51	No	No			Yes	13,286	0,000630615
C16	D63	Yes	Yes	5,33339	0,000177129	Yes	3,103	0,000684862
C16	D70	No	No			Yes	10	0,000203424
C16	E41	Yes	Yes	4,26698	1,58623E-05	No		#NUM!
C16	E46	Yes	Yes	4,87178	9,32256E-06	No		#NUM!
C16	E64	Yes	Yes	6,89659	7,54154E-05	No		#NUM!
C16	E83	Yes	Yes	1,85373	2,46283E-05	No		#NUM!
C16	E86	Yes	Yes	1,84833	0,000230977	No	2,5	#NUM!
C16	E87	Yes	Yes	0,719155	5,99705E-05	No	3,125	0,00016952
C16	F41	Yes	Yes	3,83734	8,25116E-05	No	0,778	0,000142397
C16	G47	Yes	Yes	2,28838	9,04428E-05	No	1,308	0,000461095
C16	G95	Yes	Yes	2,00446	2,85243E-05	No		#NUM!
C16	I26	No	No			Yes	4,8	0,000162739
C16	I46	Yes	Yes	0,58437	1,62797E-05	No	0,286	#NUM!
C16	J15	Yes	Yes	0,697534	7,81982E-05	No	1,176	0,000135616
C16	J90	Yes	Yes	1,88963	3,96557E-05	No	6	#NUM!
C16	J91	Yes	Yes	2,633	2,56023E-05	No	3,5	0,000142397
C16	J94	Yes	Yes	2,35708	1,98974E-05	No	1,667	#NUM!
C16	J96	Yes	Yes	0,553431	7,04062E-05	No	1	0,000149178
C16	K43	No	No			Yes	4,167	0,00016952
C16	K56	Yes	Yes	2,46831	9,32256E-05	No	4,333	0,000264452
C16	K59	Yes	Yes	2,31484	0,000240439	No	1,435	0,000223767
C16	K83	Yes	Yes	2,19477	2,96374E-05	No	4	#NUM!
C16	K91	Yes	Yes	3,44722	3,3116E-05	No	4,4	0,000149178
C16	Y99	Yes	Yes	2,47306	0,001898324	No	1,356	0,001600271
C17	C49	Yes	Yes	16,1398	1,80886E-05	No		#NUM!
C17	D63	Yes	Yes	5,76445	2,39325E-05	No	6	#NUM!
C17	Y99	Yes	Yes	2,308	0,000269937	No	2	#NUM!
C18	A04	Yes	Yes	0,696623	6,49797E-05	No	1,8	#NUM!
C18	A41	Yes	Yes	1,05462	0,000555736	No	2,3	0,000311917
C18	C22	Yes	Yes	1,2668	4,49431E-05	No	1,333	#NUM!
C18	C25	Yes	Yes	0,572406	4,42474E-05	No	0,833	#NUM!
C18	C26	Yes	Yes	8,18392	2,40717E-05	No		#NUM!
C18	C34	Yes	Yes	0,462369	0,000163632	No	1,364	#NUM!
C18	C48	Yes	Yes	2,64556	1,73928E-05	No	1	#NUM!
C18	C71	Yes	Yes	0,718044	2,65763E-05	No		#NUM!
C18	C77	Yes	Yes	2,94394	0,000308897	No		#NUM!
C18	C78	Yes	Yes	9,46804	0,002257869	No	9,25	0,000284794
C18	C79	Yes	Yes	2,3661	0,000391687	No	2	#NUM!
C18	C80	Yes	Yes	1,86548	5,87182E-05	No	2	#NUM!
C18	C92	Yes	Yes	0,318969	8,90513E-06	No	1	#NUM!
C18	D12	No	No			Yes	7,3	0,000494999
C18	D63	Yes	Yes	3,02585	0,000377077	Yes	3,963	0,000779793
C18	D70	Yes	Yes	2,17287	1,47491E-05	Yes	8,5	0,000237328
C18	E34	Yes	Yes	2,46247	6,01097E-05	No		#NUM!
C18	E83	Yes	Yes	1,25734	5,85791E-05	No	2	#NUM!
C18	E86	Yes	Yes	1,40227	0,000794366	No	3	#NUM!
C18	E87	No	No			Yes	2,6	0,000176301
C18	F00	Yes	Yes	0,389311	3,88208E-05	No	2,667	#NUM!
C18	F01	Yes	Yes	0,322936	2,07323E-05	No	0,7	#NUM!
C18	F03	Yes	Yes	0,437468	0,000136638	No	0,333	#NUM!
C18	F41	Yes	Yes	2,67429	0,00020607	No	1,862	0,000366164
C18	G30	Yes	Yes	0,406229	2,79677E-05	No	2	#NUM!
C18	G47	Yes	Yes	1,70197	0,000205931	No	1,5	0,000650958
C18	G95	Yes	Yes	1,98055	6,79017E-05	No		#NUM!
C18	G96	Yes	Yes	0,36108	3,53423E-05	No		#NUM!
C18	I26	Yes	Yes	1,41664	0,000221515	No	2,769	0,000244109
C18	I46	Yes	Yes	0,57375	8,40422E-05	No	0,444	#NUM!
C18	I61	Yes	Yes	0,451085	4,95348E-05	No	0,286	#NUM!
C18	I82	Yes	Yes	2,05663	6,63711E-05	No	3	#NUM!
C18	I95	Yes	Yes	0,510819	7,93114E-05	No	2	#NUM!
C18	J09	Yes	Yes	0,482915	6,26142E-06	No		#NUM!
C18	J15	Yes	Yes	0,590851	0,00027592	No	1	#NUM!
C18	J18	Yes	Yes	0,563006	0,000784208	No	1,043	0,000494999
C18	J22	Yes	Yes	0,370177	2,61588E-05	No	1	#NUM!
C18	J69	Yes	Yes	0,643556	5,03697E-05	No	1	#NUM!
C18	J81	Yes	Yes	0,497926	6,30317E-05	No	1	#NUM!
C18	J84	Yes	Yes	0,577118	4,66128E-05	No	0,333	#NUM!
C18	J91	No	No			Yes	2,364	0,000176301
C18	J96	Yes	Yes	0,554926	0,000324481	No	1	0,000196643
C18	K43	Yes	Yes	2,99154	0,000442056	No	5,25	0,000318698
C18	K46	Yes	Yes	1,71975	2,3376E-05	No		#NUM!
C18	K52	Yes	Yes	1,81919	0,000304444	No	2,75	#NUM!
C18	K56	No	No			Yes	16,2	0,000549246
C18	K59	Yes	Yes	1,97778	0,00092836	No	1,676	0,00042041
C18	K65	No	No			Yes	17	0,000230548
C18	K83	Yes	Yes	2,06302	9,53128E-05	No	2	#NUM!
C18	K91	Yes	Yes	4,09009	0,000205653	No	5,667	#NUM!
C18	L89	Yes	Yes	0,454656	5,69094E-05	No	1,643	0,000155959
C18	L97	Yes	Yes	0,287042	4,32734E-05	No	0,792	#NUM!
C18	M80	Yes	Yes	0,39368	8,76599E-05	No	1,267	#NUM!
C18	N13	Yes	Yes	2,74464	0,000261449	No	2,667	#NUM!
C18	N18	Yes	Yes	0,493353	0,000155283	No	1,122	0,000311917
C18	N19	Yes	Yes	0,632143	0,00010867	No	2,667	#NUM!
C18	N28	Yes	Yes	0,528814	3,54814E-05	No	1,333	#NUM!
C18	N30	Yes	Yes	0,653491	0,000494931	No	1,209	0,000549246
C18	N39	Yes	Yes	0,63844	0,000354536	No	1,438	0,000623835
C18	Y99	Yes	Yes	1,78387	0,005651838	No	1,257	0,001627394
C19	C79	Yes	Yes	3,47799	1,78103E-05	No	2	#NUM!
C19	D63	Yes	Yes	3,43153	1,3636E-05	No	3,375	0,000183082
C19	J18	Yes	Yes	0,465189	2,1428E-05	No	1,375	0,000149178
C19	K43	Yes	Yes	2,77591	1,6558E-05	No	7,5	#NUM!
C19	K56	No	No			Yes	12	0,000162739
C19	K59	Yes	Yes	2,2197	2,75503E-05	No	1,75	#NUM!
C19	N13	Yes	Yes	5,184	1,58623E-05	No	5	#NUM!
C19	N18	Yes	Yes	0,478523	3,06114E-06	No	0,833	#NUM!
C19	N30	Yes	Yes	0,693682	1,5584E-05	No	1,214	#NUM!
C19	N39	Yes	Yes	0,485841	8,76599E-06	No	1,5	0,000162739
C20	A04	Yes	Yes	0,768809	2,78285E-05	No	0,5	#NUM!
C20	A09	Yes	Yes	0,842274	7,59719E-05	No	0,625	#NUM!
C20	A41	Yes	Yes	1,23288	0,000285103	No	1,364	#NUM!
C20	A49	Yes	Yes	1,27707	9,35039E-05	No	2,167	#NUM!
C20	B37	Yes	Yes	1,17172	4,70302E-05	No	1,625	#NUM!
C20	C16	Yes	Yes	0,369405	1,29403E-05	No	4	#NUM!
C20	C18	Yes	Yes	7,11281	0,000756797	No	12,667	0,000271232
C20	C25	Yes	Yes	0,523951	1,82277E-05	No	0,333	#NUM!
C20	C26	Yes	Yes	4,63825	8,62685E-06	No		#NUM!
C20	C34	Yes	Yes	0,533226	9,48953E-05	No	1	#NUM!
C20	C76	Yes	Yes	2,11653	2,22628E-05	No		#NUM!
C20	C77	Yes	Yes	2,6669	0,000155144	No		#NUM!
C20	C78	Yes	Yes	9,35994	0,00117353	No	6,333	#NUM!
C20	C79	Yes	Yes	2,83972	0,000225968	No	5	#NUM!
C20	C80	Yes	Yes	1,74307	2,69937E-05	No	5	#NUM!
C20	D62	Yes	Yes	0,820776	3,88208E-05	No	2,333	#NUM!
C20	D63	Yes	Yes	2,92534	0,000186869	No	3	0,000406849
C20	D64	Yes	Yes	1,15743	0,000299435	No	1,444	#NUM!
C20	D70	Yes	Yes	1,91764	6,12228E-06	No	4	#NUM!
C20	E55	Yes	Yes	0,602644	1,37751E-05	No	1,267	#NUM!
C20	E64	Yes	Yes	1,41397	4,25777E-05	No		#NUM!
C20	E83	Yes	Yes	1,43457	3,29768E-05	No	0,25	#NUM!
C20	E86	Yes	Yes	1,56301	0,000428281	No		#NUM!
C20	F00	Yes	Yes	0,356613	1,60014E-05	No	1,75	#NUM!
C20	F01	Yes	Yes	0,380915	9,46171E-06	No	0,706	#NUM!
C20	F03	Yes	Yes	0,432124	6,30317E-05	No	1	#NUM!
C20	F05	Yes	Yes	1,16719	4,41082E-05	No	1,667	#NUM!
C20	F33	Yes	Yes	0,622314	2,51848E-05	No	0,667	#NUM!
C20	F41	Yes	Yes	2,76636	9,40605E-05	No	1,2	0,000162739
C20	G30	Yes	Yes	0,486627	1,50274E-05	No		#NUM!
C20	G47	Yes	Yes	1,57966	0,000104357	No	1,625	0,000352602
C20	G95	Yes	Yes	2,89852	4,63345E-05	No		#NUM!
C20	G96	Yes	Yes	0,411587	1,87843E-05	No		#NUM!
C20	I26	Yes	Yes	1,36228	0,000104914	No	2,222	0,000135616
C20	I35	Yes	Yes	0,458229	6,73451E-05	No		#NUM!
C20	I46	Yes	Yes	0,598436	4,17428E-05	No	0,25	#NUM!
C20	I50	Yes	Yes	0,429236	0,000210662	No	1,015	0,000454314
C20	I61	Yes	Yes	0,405404	2,61588E-05	No		#NUM!
C20	I69	Yes	Yes	0,432275	0,000120498	No	0,938	#NUM!
C20	I71	Yes	Yes	0,48547	4,6752E-05	No	1,333	#NUM!
C20	I80	Yes	Yes	1,30644	0,000122306	No	2,111	#NUM!
C20	I82	Yes	Yes	1,85649	3,49248E-05	No	3	#NUM!
C20	I95	Yes	Yes	0,55637	3,65945E-05	No		#NUM!
C20	J15	Yes	Yes	0,640353	0,000128011	No	1,125	#NUM!
C20	J18	Yes	Yes	0,605337	0,000398505	No	1,452	0,000305136
C20	J69	Yes	Yes	0,68225	2,22628E-05	No		#NUM!
C20	J81	Yes	Yes	0,621556	3,14463E-05	No	0,667	#NUM!
C20	J84	Yes	Yes	0,550037	2,17063E-05	No	0,5	#NUM!
C20	J91	Yes	Yes	1,26182	2,58805E-05	No	1,4	#NUM!
C20	J95	Yes	Yes	1,5819	2,74111E-05	No		#NUM!
C20	J96	Yes	Yes	0,646125	0,000152361	No	0,923	#NUM!
C20	K43	Yes	Yes	4,07875	0,000309453	Yes	19,5	0,000291575
C20	K45	Yes	Yes	4,0546	3,53423E-05	No		#NUM!
C20	K46	Yes	Yes	3,49807	2,11497E-05	No		#NUM!
C20	K52	Yes	Yes	1,88703	0,0001525	No	2	#NUM!
C20	K56	Yes	Yes	5,93234	0,000534308	No	9	0,000325479
C20	K59	Yes	Yes	2,19084	0,000523733	No	1,696	0,000264452
C20	K60	Yes	Yes	2,39661	5,2596E-05	No	2	#NUM!
C20	K61	Yes	Yes	5,3954	9,09993E-05	No		#NUM!
C20	K63	Yes	Yes	4,26657	0,000139699	No		#NUM!
C20	K65	Yes	Yes	3,95152	0,00015097	No	4,667	#NUM!
C20	K66	Yes	Yes	2,23152	1,21054E-05	No	1,5	#NUM!
C20	K72	Yes	Yes	0,748191	1,43317E-05	No	0,667	#NUM!
C20	K83	Yes	Yes	1,76423	4,04905E-05	No	3	#NUM!
C20	K91	Yes	Yes	8,27306	0,000243778	No	3,5	#NUM!
C20	L89	Yes	Yes	0,680914	3,0194E-05	No	1,077	#NUM!
C20	L97	Yes	Yes	0,295204	2,36543E-05	No	0,545	#NUM!
C20	L98	Yes	Yes	0,744506	3,33943E-05	No	0,857	#NUM!
C20	M80	Yes	Yes	0,388267	3,54814E-05	No	3	#NUM!
C20	M81	Yes	Yes	0,431499	7,54154E-05	No	1,111	#NUM!
C20	N12	Yes	Yes	1,5193	8,34856E-06	No		#NUM!
C20	N13	Yes	Yes	3,8573	0,000185895	No	4,333	#NUM!
C20	N18	Yes	Yes	0,477743	8,01462E-05	No	0,758	0,00016952
C20	N19	Yes	Yes	0,776764	6,84582E-05	No	2,5	#NUM!
C20	N28	Yes	Yes	0,535756	1,73928E-05	No	1	#NUM!
C20	N31	Yes	Yes	1,97569	4,36908E-05	No	2,25	#NUM!
C20	N32	Yes	Yes	2,92511	4,07688E-05	No	1,667	#NUM!
C20	N36	Yes	Yes	3,92892	1,5584E-05	No		#NUM!
C20	N39	Yes	Yes	0,916292	0,000216784	No	1,641	0,000433972
C20	N48	Yes	Yes	2,84107	7,79199E-05	No	0,286	#NUM!
C20	N82	Yes	Yes	11,3639	4,20211E-05	No	2	#NUM!
C20	Y99	Yes	Yes	1,77528	0,002732207	No	1,229	0,000800136
C21	A41	Yes	Yes	1,22716	2,18454E-05	No	0,333	#NUM!
C21	A49	Yes	Yes	1,71202	1,15488E-05	No	3	#NUM!
C21	C34	Yes	Yes	0,646597	8,76599E-06	No	2	#NUM!
C21	C77	Yes	Yes	4,76874	2,85243E-05	No		#NUM!
C21	C78	Yes	Yes	3,62404	4,53605E-05	No		#NUM!
C21	C79	Yes	Yes	1,703	1,66971E-05	No		#NUM!
C21	D63	Yes	Yes	3,37161	1,83668E-05	No	0,625	#NUM!
C21	D64	Yes	Yes	1,2082	2,6298E-05	No	0,5	#NUM!
C21	E83	Yes	Yes	1,88153	5,28742E-06	No		#NUM!
C21	E86	Yes	Yes	1,54763	3,1168E-05	No		#NUM!
C21	F41	Yes	Yes	2,9219	1,1688E-05	No	7	#NUM!
C21	G47	Yes	Yes	1,92991	1,3636E-05	No	4	#NUM!
C21	I89	Yes	Yes	4,63681	7,79199E-06	No	1	#NUM!
C21	J96	Yes	Yes	0,663876	1,34968E-05	No	1	#NUM!
C21	K56	Yes	Yes	3,75738	2,93591E-05	No	2	#NUM!
C21	K59	Yes	Yes	2,13975	4,383E-05	No	2	#NUM!
C21	K91	Yes	Yes	4,86725	1,28011E-05	No		#NUM!
C21	N13	Yes	Yes	4,17416	1,62797E-05	No		#NUM!
C21	Y99	Yes	Yes	1,77815	0,000206766	No	1,095	0,000155959
C22	F41	Yes	Yes	3,31547	5,2596E-05	No	2,333	#NUM!
C22	G47	Yes	Yes	1,87522	5,12045E-05	No	2	#NUM!
C22	Y99	Yes	Yes	2,91721	0,00125632	No	1,348	0,000603492
C23	Y99	Yes	Yes	2,85233	0,000188121	No	1	#NUM!
C24	A49	Yes	Yes	2,23443	2,94983E-05	No	1	#NUM!
C24	D63	Yes	Yes	3,04985	3,32551E-05	No	3,667	#NUM!
C24	F41	Yes	Yes	4,49873	3,75685E-05	No	1	#NUM!
C24	G47	Yes	Yes	2,5058	3,64554E-05	No	4	#NUM!
C24	K59	Yes	Yes	2,18483	8,54336E-05	No	1,5	#NUM!
C24	Y99	Yes	Yes	2,66013	0,000690844	No	1,714	0,000244109
C25	A41	Yes	Yes	1,24334	0,000196052	No	2,1	0,000142397
C25	A49	Yes	Yes	1,57405	8,25116E-05	No	6,333	#NUM!
C25	D63	Yes	Yes	3,40803	0,000133855	Yes	3,733	0,000386506
C25	E13	Yes	Yes	9,18638	6,08054E-05	No		#NUM!
C25	E64	Yes	Yes	4,23588	4,84217E-05	No		#NUM!
C25	E86	Yes	Yes	1,27572	0,000225411	No		#NUM!
C25	F41	Yes	Yes	4,27953	0,000144987	No	2	#NUM!
C25	G47	Yes	Yes	2,96244	0,000151944	No	1,643	0,000155959
C25	I26	No	No			Yes	5,75	0,000155959
C25	K59	Yes	Yes	2,49937	0,000349248	No	1,8	#NUM!
C25	Y99	Yes	Yes	2,82794	0,002972645	Yes	1,617	0,001220546
C26	Y99	Yes	Yes	2,46594	0,000143874	No	1,1	0,000149178
C30	A41	Yes	Yes	0,597119	9,32256E-06	No		#NUM!
C30	C34	Yes	Yes	1,43608	8,07028E-06	No		#NUM!
C30	C78	Yes	Yes	2,38508	1,15488E-05	No		#NUM!
C30	C79	Yes	Yes	3,74818	1,11314E-05	No		#NUM!
C30	E89	Yes	Yes	5,78017	4,31342E-06	No		#NUM!
C30	F41	Yes	Yes	2,00022	3,75685E-06	No	2	#NUM!
C30	H04	Yes	Yes	24,8296	1,14097E-05	No		#NUM!
C30	I69	Yes	Yes	0,668676	7,09628E-06	No		#NUM!
C30	K02	Yes	Yes	8,49511	1,461E-05	No		#NUM!
C30	K12	Yes	Yes	12,6538	1,00183E-05	No		#NUM!
C30	N30	Yes	Yes	0,65442	1,21054E-05	No		#NUM!
C30	Y99	Yes	Yes	1,81974	0,000125228	No	4	#NUM!
C31	E86	Yes	Yes	1,79573	1,32186E-05	No		#NUM!
C31	Y99	Yes	Yes	2,35218	9,00253E-05	No	1,667	#NUM!
C32	A41	Yes	Yes	0,63676	3,63163E-05	No	1	#NUM!
C32	B37	Yes	Yes	2,34053	2,46283E-05	No	0,8	#NUM!
C32	C14	Yes	Yes	46,8636	5,32917E-05	No		#NUM!
C32	C15	Yes	Yes	2,84076	1,78103E-05	No		#NUM!
C32	C18	Yes	Yes	0,534907	1,08531E-05	No	1	#NUM!
C32	C34	Yes	Yes	1,91722	7,48588E-05	No	7	#NUM!
C32	C78	Yes	Yes	1,46718	4,59171E-05	No		#NUM!
C32	C79	Yes	Yes	1,26514	2,93591E-05	No	2	#NUM!
C32	C80	Yes	Yes	3,05572	1,08531E-05	No		#NUM!
C32	D63	Yes	Yes	1,39873	2,1428E-05	No	2,2	#NUM!
C32	D64	Yes	Yes	0,769935	3,96557E-05	No	0,75	#NUM!
C32	E03	Yes	Yes	1,91272	1,54448E-05	No		#NUM!
C32	E41	Yes	Yes	4,77519	6,67885E-06	No		#NUM!
C32	E64	Yes	Yes	8,54615	5,48222E-05	No		#NUM!
C32	E83	Yes	Yes	2,01985	1,00183E-05	No	1	#NUM!
C32	E86	Yes	Yes	1,53182	7,15194E-05	No		#NUM!
C32	E87	Yes	Yes	1,35442	3,67337E-05	No		#NUM!
C32	F03	Yes	Yes	0,332605	8,07028E-06	No	1	#NUM!
C32	F41	Yes	Yes	2,60481	1,87843E-05	No	1,75	#NUM!
C32	I35	Yes	Yes	0,518254	1,3636E-05	No	1	#NUM!
C32	I48	Yes	Yes	0,51661	4,92565E-05	No	0,769	#NUM!
C32	I50	Yes	Yes	0,43498	3,78468E-05	No	1,056	#NUM!
C32	I63	Yes	Yes	0,630472	2,50457E-05	No	0,75	#NUM!
C32	I64	Yes	Yes	0,721774	3,39508E-05	No		#NUM!
C32	I69	Yes	Yes	0,586597	2,60197E-05	No	1	#NUM!
C32	I71	Yes	Yes	0,697987	1,22446E-05	No		#NUM!
C32	J15	Yes	Yes	1,3673	5,34308E-05	No	1,143	#NUM!
C32	J18	Yes	Yes	1,27961	0,000157092	No	1,222	#NUM!
C32	J22	Yes	Yes	1,69848	6,67885E-06	No		#NUM!
C32	J69	Yes	Yes	2,73175	1,41926E-05	No	1	#NUM!
C32	J95	Yes	Yes	31,0244	6,49797E-05	No		#NUM!
C32	J96	Yes	Yes	1,813	7,90331E-05	No	2,375	#NUM!
C32	J98	Yes	Yes	2,11279	1,69754E-05	No		#NUM!
C32	K02	Yes	Yes	9,3267	9,78173E-05	No		#NUM!
C32	K04	Yes	Yes	6,53829	0,000103383	No	0,75	#NUM!
C32	K05	Yes	Yes	8,60022	0,000158762	No	1	#NUM!
C32	K08	Yes	Yes	6,41638	8,62685E-05	No	1	#NUM!
C32	K10	Yes	Yes	5,13172	2,11497E-05	No	0,25	#NUM!
C32	K12	Yes	Yes	11,1161	4,68911E-05	No		#NUM!
C32	K22	Yes	Yes	4,1729	3,93774E-05	No	5	#NUM!
C32	K56	Yes	Yes	0,678079	1,34968E-05	No	2	#NUM!
C32	K59	Yes	Yes	1,22331	5,21785E-05	No	0,286	#NUM!
C32	N17	Yes	Yes	0,589134	7,79199E-06	No	1	#NUM!
C32	N18	Yes	Yes	0,338418	9,04428E-06	No	0,625	#NUM!
C32	N30	Yes	Yes	0,384402	2,68545E-05	No	1,25	#NUM!
C32	N39	Yes	Yes	0,458276	1,98974E-05	No	0,889	#NUM!
C32	Y99	Yes	Yes	1,77764	0,000578973	No	1,696	0,000264452
C33	Y99	Yes	Yes	2,40989	2,81068E-05	No	1	#NUM!
C34	A41	Yes	Yes	0,728493	0,000546831	No	0,889	0,000271232
C34	A49	Yes	Yes	1,10386	0,000287886	No	4,222	0,000257671
C34	C39	Yes	Yes	13,2013	4,1882E-05	No		#NUM!
C34	C77	Yes	Yes	5,2205	0,000998488	No	2	#NUM!
C34	C78	Yes	Yes	4,06583	0,002164922	No	6,75	0,000183082
C34	C79	No	No			Yes	9,333	0,000189863
C34	D02	Yes	Yes	8,27178	5,02305E-05	No		#NUM!
C34	D61	Yes	Yes	1,34477	3,896E-05	No	2	#NUM!
C34	D63	Yes	Yes	2,96557	0,000622664	Yes	2,429	0,000705204
C34	D69	Yes	Yes	1,40247	9,40605E-05	No	2,1	0,000142397
C34	D70	Yes	Yes	5,6416	8,54336E-05	Yes	9,25	0,000264452
C34	D71	Yes	Yes	10,3626	3,5064E-05	No		#NUM!
C34	E34	Yes	Yes	1,73861	5,66311E-05	No		#NUM!
C34	E61	Yes	Yes	1,62289	1,58623E-05	No		#NUM!
C34	E83	Yes	Yes	2,49886	0,000224855	No	0,667	#NUM!
C34	F05	Yes	Yes	1,49099	0,000179772	No	1,25	#NUM!
C34	F41	Yes	Yes	4,37393	0,000572016	No	1,364	0,000203424
C34	G47	Yes	Yes	2,15337	0,000540152	No	1,707	0,0006713
C34	G95	Yes	Yes	4,34366	0,000390852	No	1	#NUM!
C34	I26	Yes	Yes	1,54775	0,000353701	No	2,833	0,000230548
C34	I46	Yes	Yes	0,862313	0,000149718	No	0,455	#NUM!
C34	J15	Yes	Yes	1,46677	0,000834856	No	2,29	0,000481438
C34	J70	Yes	Yes	4,07891	3,18637E-05	No		#NUM!
C34	J86	Yes	Yes	2,82191	0,000138864	No	11	#NUM!
C34	J91	Yes	Yes	4,3797	0,000327403	No	4,286	0,000413629
C34	J96	Yes	Yes	1,68276	0,001151545	Yes	4,436	0,001200203
C34	K59	Yes	Yes	1,75877	0,001195793	No	0,868	0,000223767
C34	M90	Yes	Yes	3,13023	4,13254E-05	No		#NUM!
C34	Y99	Yes	Yes	2,68549	0,012826455	Yes	1,323	0,003288693
C37	Y99	Yes	Yes	2,17697	3,00548E-05	No	1	#NUM!
C38	F41	Yes	Yes	4,65224	9,87913E-06	No	4	#NUM!
C38	G47	Yes	Yes	2,53626	1,05748E-05	No	1	#NUM!
C38	Y99	Yes	Yes	2,71839	0,000343683	No	1,154	#NUM!
C39	Y99	Yes	Yes	2,65045	7,44414E-05	No	1,667	#NUM!
C40	A41	Yes	Yes	9,66042	2,51848E-05	No	4	#NUM!
C40	A49	Yes	Yes	2,88768	6,67885E-06	No		#NUM!
C40	D63	Yes	Yes	12,5165	1,41926E-05	No	3	#NUM!
C40	J96	Yes	Yes	2,44468	8,34856E-06	No	2	#NUM!
C40	K59	Yes	Yes	1,82145	1,51666E-05	No		#NUM!
C40	O72	Yes	Yes	0,303726	#NUM!	No		#NUM!
C40	Y99	Yes	Yes	5,32324	0,000147491	No	4	#NUM!
C41	A41	Yes	Yes	5,25243	3,35334E-05	No		#NUM!
C41	D63	Yes	Yes	8,34536	2,60197E-05	No	2	#NUM!
C41	F41	Yes	Yes	3,31194	1,02966E-05	No	1	#NUM!
C41	G47	Yes	Yes	2,6501	1,19663E-05	No	2	#NUM!
C41	K59	Yes	Yes	1,87655	3,28377E-05	No		#NUM!
C41	Y99	Yes	Yes	3,67703	0,000357736	No	4	#NUM!
C43	A04	Yes	Yes	0,380407	1,2662E-05	No	0,6	#NUM!
C43	A41	Yes	Yes	0,551016	9,26691E-05	No	2,75	#NUM!
C43	A46	Yes	Yes	0,863463	6,44231E-05	No	1,875	#NUM!
C43	C15	Yes	Yes	0,325645	6,12228E-06	No		#NUM!
C43	C16	Yes	Yes	0,447899	9,04428E-06	No	0,5	#NUM!
C43	C18	Yes	Yes	0,493497	3,54814E-05	No	1,5	#NUM!
C43	C22	Yes	Yes	0,466718	5,14828E-06	No		#NUM!
C43	C25	Yes	Yes	0,343754	9,73999E-06	No		#NUM!
C43	C34	Yes	Yes	0,796456	8,08419E-05	No	3	#NUM!
C43	C44	Yes	Yes	4,60457	0,000419794	No	10,2	0,000393287
C43	C71	Yes	Yes	2,87683	3,63163E-05	No		#NUM!
C43	C77	Yes	Yes	15,7556	0,000619881	No		#NUM!
C43	C78	Yes	Yes	4,50549	0,000259362	No	7	#NUM!
C43	C79	Yes	Yes	10,2081	0,000441778	No	10	#NUM!
C43	C80	Yes	Yes	2,1335	2,25411E-05	No		#NUM!
C43	D04	Yes	Yes	4,23739	2,19846E-05	No	6	#NUM!
C43	D09	Yes	Yes	0,318614	4,73085E-06	No		#NUM!
C43	D12	Yes	Yes	0,676446	0,000100878	No	0,857	#NUM!
C43	D18	Yes	Yes	3,15925	3,75685E-05	Yes	13	0,000325479
C43	D22	Yes	Yes	25,469	0,000648683	No	6,222	0,000847601
C43	D23	Yes	Yes	8,53198	0,000385843	No	3,714	0,000556026
C43	D36	Yes	Yes	13,1897	6,90148E-05	No		#NUM!
C43	D50	Yes	Yes	0,582033	3,08897E-05	No	1,13	0,000176301
C43	D63	Yes	Yes	2,16946	4,7726E-05	No	1,375	0,000149178
C43	D64	Yes	Yes	0,867285	0,000122306	No	1	#NUM!
C43	E23	Yes	Yes	3,19984	1,19663E-05	No		#NUM!
C43	E27	Yes	Yes	2,14892	1,1688E-05	No		#NUM!
C43	E41	Yes	Yes	0,364371	#NUM!	No		#NUM!
C43	E55	Yes	Yes	0,429041	8,90513E-06	No	1,435	0,000223767
C43	E83	Yes	Yes	0,564419	1,40534E-05	No	1	#NUM!
C43	E86	Yes	Yes	0,831039	0,00013149	No		#NUM!
C43	E87	Yes	Yes	0,558406	6,10837E-05	No	1,2	#NUM!
C43	F00	Yes	Yes	0,477519	1,41926E-05	No	0,667	#NUM!
C43	F01	Yes	Yes	0,449007	8,76599E-06	No	0,7	#NUM!
C43	F02	Yes	Yes	0,510127	3,33943E-06	No		#NUM!
C43	F03	Yes	Yes	0,474288	4,00731E-05	No	0,667	#NUM!
C43	F05	Yes	Yes	1,26904	3,00548E-05	No	1	#NUM!
C43	F06	Yes	Yes	0,534978	6,53971E-06	No	1	#NUM!
C43	F33	Yes	Yes	0,590811	2,64371E-05	No	0,667	#NUM!
C43	F41	Yes	Yes	1,85175	5,05088E-05	No	1,364	0,000203424
C43	G30	Yes	Yes	0,671184	1,461E-05	No		#NUM!
C43	G47	Yes	Yes	1,3601	7,37456E-05	No	1,2	0,000284794
C43	G56	No	No			Yes	2,188	0,000237328
C43	G95	Yes	Yes	2,61899	3,39508E-05	No		#NUM!
C43	G96	Yes	Yes	0,566913	2,50457E-05	No		#NUM!
C43	G98	Yes	Yes	0,537819	7,93114E-06	No		#NUM!
C43	H11	No	No			Yes	2,923	0,000257671
C43	H25	Yes	Yes	0,553211	0,000191321	No	1,113	0,000400068
C43	H90	No	No			Yes	1,889	0,000345821
C43	I35	Yes	Yes	0,487063	4,95348E-05	No	0,3	#NUM!
C43	I46	Yes	Yes	0,437961	1,72537E-05	No	2	#NUM!
C43	I48	Yes	Yes	0,587277	0,000173094	No	1,032	0,000216986
C43	I50	Yes	Yes	0,402613	0,000110758	No	1,143	0,000379725
C43	I61	Yes	Yes	1,33214	3,47857E-05	No		#NUM!
C43	I63	Yes	Yes	0,458287	6,74842E-05	No	0,857	#NUM!
C43	I69	Yes	Yes	0,465301	7,79199E-05	No	0,85	#NUM!
C43	I71	Yes	Yes	0,497794	2,46283E-05	No	2	#NUM!
C43	I89	Yes	Yes	5,6912	7,66676E-05	No	6	#NUM!
C43	I95	Yes	Yes	0,481381	2,07323E-05	No	0,333	#NUM!
C43	J09	Yes	Yes	0,518473	3,47857E-06	No		#NUM!
C43	J15	Yes	Yes	0,509819	7,48588E-05	No	1	#NUM!
C43	J18	Yes	Yes	0,529813	0,000214141	No	1,121	0,00025089
C43	J22	Yes	Yes	0,369913	7,79199E-06	No	3	#NUM!
C43	J69	Yes	Yes	0,483008	8,34856E-06	No	1	#NUM!
C43	J81	Yes	Yes	0,472013	1,53057E-05	No	1	#NUM!
C43	J91	Yes	Yes	1,4241	1,58623E-05	No	1,5	#NUM!
C43	J96	Yes	Yes	0,462877	6,66494E-05	No	1,2	#NUM!
C43	K52	Yes	Yes	0,752466	3,88208E-05	No	1,333	#NUM!
C43	K56	Yes	Yes	0,798559	4,06297E-05	No	2	#NUM!
C43	K57	Yes	Yes	0,523218	9,00253E-05	No	2,75	#NUM!
C43	K59	Yes	Yes	1,23435	0,000167806	No	1,846	0,000162739
C43	K64	Yes	Yes	0,547416	2,97765E-05	No		#NUM!
C43	K92	Yes	Yes	0,537735	4,06297E-05	No	2	#NUM!
C43	L57	Yes	Yes	4,53705	9,53128E-05	No	2,889	0,000176301
C43	L81	Yes	Yes	5,59455	3,1168E-05	No	6,5	#NUM!
C43	L82	Yes	Yes	11,352	0,000156814	No	3,818	0,000644177
C43	L89	Yes	Yes	0,38372	1,30794E-05	No	0,667	#NUM!
C43	L90	Yes	Yes	3,30732	0,000119941	No	8,5	#NUM!
C43	L97	Yes	Yes	0,410313	2,435E-05	No	0,778	#NUM!
C43	M80	Yes	Yes	0,381767	2,90808E-05	No	0,846	#NUM!
C43	M81	Yes	Yes	0,502902	7,70851E-05	No	1,286	#NUM!
C43	M85	Yes	Yes	0,496835	3,56205E-05	No	1,75	#NUM!
C43	M90	Yes	Yes	3,05361	3,75685E-06	No		#NUM!
C43	M96	Yes	Yes	3,40388	2,7272E-05	No		#NUM!
C43	N17	Yes	Yes	0,421762	1,90626E-05	No	1,5	#NUM!
C43	N18	Yes	Yes	0,374901	4,383E-05	No	1,091	0,000162739
C43	N19	Yes	Yes	0,423705	1,97583E-05	No	0,75	#NUM!
C43	N30	Yes	Yes	0,510903	0,000139699	No	1,283	0,000400068
C43	N39	Yes	Yes	0,478913	0,000107836	No	1,543	0,000366164
C43	Q82	Yes	Yes	7,65794	5,27351E-05	No	3	#NUM!
C43	Y99	Yes	Yes	1,68577	0,001229604	No	1,5	0,000488218
C44	A04	Yes	Yes	0,79078	6,91539E-05	No	1,25	#NUM!
C44	A41	Yes	Yes	0,757238	0,000414089	No	1,154	0,000203424
C44	A49	Yes	Yes	0,848437	0,000178798	No	1,381	0,000196643
C44	B37	Yes	Yes	0,764965	6,92931E-05	No	1,305	0,000522122
C44	C15	Yes	Yes	0,533069	2,51848E-05	No	0,333	#NUM!
C44	C16	Yes	Yes	0,548735	2,99157E-05	No	1,286	#NUM!
C44	C22	Yes	Yes	0,769929	2,11497E-05	No	1	#NUM!
C44	C24	Yes	Yes	0,539719	9,04428E-06	No	1	#NUM!
C44	C25	Yes	Yes	0,492931	3,49248E-05	No	1,5	#NUM!
C44	C34	Yes	Yes	0,688138	0,000230003	No	1,364	#NUM!
C44	C71	Yes	Yes	0,688655	2,40717E-05	No	1,333	#NUM!
C44	C77	Yes	Yes	2,35968	0,000211636	No	3	#NUM!
C44	C78	Yes	Yes	0,697401	0,000191321	No	1,667	#NUM!
C44	C79	Yes	Yes	1,09582	0,000195496	No	1,667	#NUM!
C44	C80	Yes	Yes	1,2774	3,92382E-05	No	0,5	#NUM!
C44	D04	Yes	Yes	13,7378	0,000173233	Yes	33,667	0,00075267
C44	D09	Yes	Yes	0,60015	2,25411E-05	No		#NUM!
C44	D18	No	No			Yes	8,125	0,000881505
C44	D50	Yes	Yes	0,632819	0,000129403	No	1,099	0,00075267
C44	D63	Yes	Yes	0,669666	9,65651E-05	No	1,527	0,000569588
C44	D64	Yes	Yes	0,71917	0,000451379	No	1,289	0,00033226
C44	E55	Yes	Yes	0,690592	4,53605E-05	No	1,458	0,000820478
C44	E83	Yes	Yes	0,77093	4,9674E-05	No		#NUM!
C44	E86	Yes	Yes	0,850865	0,000573407	No	0,5	#NUM!
C44	E87	Yes	Yes	0,750818	0,000262562	No	1,05	0,000142397
C44	F00	Yes	Yes	0,811539	0,000106166	No	0,5	#NUM!
C44	F01	Yes	Yes	0,662868	4,52214E-05	No	1,14	0,000440753
C44	F03	Yes	Yes	0,88596	0,000249483	No	1,8	0,000183082
C44	F05	Yes	Yes	0,765432	0,000110618	No	8	#NUM!
C44	F06	Yes	Yes	0,740748	2,75503E-05	No	1,674	0,000488218
C44	F33	Yes	Yes	0,69192	8,22334E-05	No	1,842	0,000237328
C44	F41	Yes	Yes	0,716877	7,33282E-05	No	1,348	0,000813697
C44	G30	Yes	Yes	0,812558	7,05454E-05	No	5	#NUM!
C44	G31	Yes	Yes	0,642025	2,3376E-05	No	1,143	#NUM!
C44	G47	Yes	Yes	0,582261	0,000120498	No	1,272	0,001396847
C44	G95	Yes	Yes	0,738356	3,74294E-05	No	1	#NUM!
C44	G96	Yes	Yes	0,76286	7,98679E-05	No	2	#NUM!
C44	I35	Yes	Yes	0,734438	0,00025964	No	0,892	0,000223767
C44	I46	Yes	Yes	0,745179	9,35039E-05	No	0,643	#NUM!
C44	I50	Yes	Yes	0,691762	0,000594139	No	1,046	0,001688422
C44	I61	Yes	Yes	0,861295	9,51736E-05	No	1,875	#NUM!
C44	I69	Yes	Yes	0,781282	0,000359962	No	1,114	0,000596711
C44	I71	Yes	Yes	0,632942	0,000109784	No	1	#NUM!
C44	I95	Yes	Yes	0,689708	0,000106862	No	2,2	#NUM!
C44	J15	Yes	Yes	0,783797	0,000374294	No	1,079	0,000278013
C44	J18	Yes	Yes	0,766611	0,000978591	No	1,319	0,001037464
C44	J69	Yes	Yes	0,753239	4,91174E-05	No	1	#NUM!
C44	J81	Yes	Yes	0,712241	7,20759E-05	No	1,571	#NUM!
C44	J90	Yes	Yes	0,713449	9,50345E-05	No	2,333	#NUM!
C44	J91	Yes	Yes	0,724849	3,56205E-05	No	1,733	0,000176301
C44	J95	Yes	Yes	0,637718	1,7532E-05	No	0,333	#NUM!
C44	J96	Yes	Yes	0,640331	0,000287469	No	1,59	0,00042041
C44	K55	Yes	Yes	0,554205	2,6298E-05	No	1	#NUM!
C44	K59	Yes	Yes	0,669758	0,000427446	No	1,643	0,000935752
C44	K63	Yes	Yes	0,661056	5,1622E-05	No	4,333	#NUM!
C44	K64	Yes	Yes	0,654386	8,15376E-05	No		#NUM!
C44	K76	No	No			Yes	1,8	0,000427191
C44	K92	Yes	Yes	0,74004	0,00019633	No	0,857	#NUM!
C44	L57	Yes	Yes	14,5699	0,000745109	Yes	10,409	0,001708764
C44	L59	Yes	Yes	6,09731	1,25228E-05	No		#NUM!
C44	L81	No	No			Yes	12,5	0,000508561
C44	L82	Yes	Yes	7,23272	0,000229029	Yes	4,462	0,002522461
C44	L89	Yes	Yes	0,775759	7,51371E-05	No	0,717	0,000257671
C44	L90	Yes	Yes	4,29904	0,000209132	No	12	0,000271232
C44	L97	Yes	Yes	0,826184	0,000118271	No	1,261	0,000393287
C44	L98	Yes	Yes	1,97672	0,000166971	No	2,129	0,000447533
C44	M80	Yes	Yes	0,721439	0,000180746	No	1,205	0,000359383
C44	N17	Yes	Yes	0,714542	8,93296E-05	No	0,828	0,000162739
C44	N18	Yes	Yes	0,916526	0,000230559	No	1,298	0,000827259
C44	N19	Yes	Yes	0,845382	0,000112706	No	1	#NUM!
C44	N28	Yes	Yes	0,753619	5,34308E-05	No	2,385	0,00042041
C44	N30	Yes	Yes	0,753527	0,000600262	No	1,393	0,001417189
C44	N39	Yes	Yes	0,713802	0,000463067	No	1,194	0,001376504
C44	Y99	Yes	Yes	0,821363	0,003272915	No	0,864	0,001512121
C45	A49	Yes	Yes	1,39506	1,32186E-05	No		#NUM!
C45	C79	Yes	Yes	1,33707	1,62797E-05	No		#NUM!
C45	D63	Yes	Yes	6,08851	4,06297E-05	No		#NUM!
C45	D64	Yes	Yes	1,86435	4,5778E-05	No		#NUM!
C45	E83	Yes	Yes	3,32501	7,51371E-06	No		#NUM!
C45	F41	Yes	Yes	5,06095	2,22628E-05	No		#NUM!
C45	G47	Yes	Yes	2,76796	2,75503E-05	No		#NUM!
C45	J96	Yes	Yes	1,7217	3,71511E-05	No		#NUM!
C45	K59	Yes	Yes	2,75199	5,60745E-05	No		#NUM!
C45	Y99	Yes	Yes	2,65483	0,000362884	No	1	#NUM!
C46	Y99	Yes	Yes	2,45114	4,06297E-05	No	1,25	#NUM!
C47	Y99	Yes	Yes	5,70519	3,90991E-05	No	1	#NUM!
C48	D63	Yes	Yes	8,39551	2,56023E-05	No	3	#NUM!
C48	E86	Yes	Yes	1,64309	2,6298E-05	No		#NUM!
C48	F41	Yes	Yes	2,77679	1,43317E-05	No	3	#NUM!
C48	G47	Yes	Yes	3,38213	1,98974E-05	No	1,25	#NUM!
C48	K59	Yes	Yes	2,51978	4,29951E-05	No	0,4	#NUM!
C48	Y99	Yes	Yes	3,04369	0,000186451	No	1,222	#NUM!
C49	A41	Yes	Yes	2,14885	5,39874E-05	No		#NUM!
C49	A49	Yes	Yes	2,53482	2,94983E-05	No	4	#NUM!
C49	C78	Yes	Yes	9,76256	0,000141786	No		#NUM!
C49	C79	Yes	Yes	6,72214	7,01279E-05	No		#NUM!
C49	D63	Yes	Yes	8,95681	5,41265E-05	No	4	#NUM!
C49	D64	Yes	Yes	2,40716	5,99705E-05	No		#NUM!
C49	D71	Yes	Yes	35,9693	6,12228E-06	No		#NUM!
C49	E86	Yes	Yes	1,42541	4,43865E-05	No		#NUM!
C49	F05	Yes	Yes	1,62596	9,18342E-06	No		#NUM!
C49	F41	Yes	Yes	4,11864	2,74111E-05	No	0,333	#NUM!
C49	G47	Yes	Yes	3,25392	3,85425E-05	No	3,333	#NUM!
C49	I89	Yes	Yes	5,41717	1,12706E-05	No	2	#NUM!
C49	J15	Yes	Yes	1,26787	2,86634E-05	No	2	#NUM!
C49	J96	Yes	Yes	1,32818	3,15854E-05	No		#NUM!
C49	K59	Yes	Yes	2,46264	7,65285E-05	No	3	#NUM!
C49	Y99	Yes	Yes	3,21196	0,00046098	No	1,636	#NUM!
C50	A04	Yes	Yes	0,586594	5,0648E-05	No	1,125	#NUM!
C50	A09	Yes	Yes	0,592006	0,000152918	No	1	0,000183082
C50	A41	Yes	Yes	0,837468	0,000327542	No	1,55	0,000210205
C50	A46	Yes	Yes	1,15584	0,000247952	Yes	4,688	0,000556026
C50	A49	Yes	Yes	1,18882	0,000188678	No	1,733	0,000176301
C50	B02	No	No			Yes	1,793	0,000359383
C50	B34	Yes	Yes	0,660656	3,47857E-05	No	1,22	0,00075267
C50	B35	No	No			Yes	1,936	0,001234107
C50	B37	No	No			Yes	1,605	0,000881505
C50	B95	Yes	Yes	0,641868	8,07028E-06	No	4	#NUM!
C50	B96	Yes	Yes	0,503992	1,30794E-05	No	1	#NUM!
C50	B98	Yes	Yes	0,478551	4,17428E-06	No		#NUM!
C50	C15	Yes	Yes	0,399887	1,25228E-05	No	3	#NUM!
C50	C16	Yes	Yes	0,577749	2,29586E-05	No	4	#NUM!
C50	C17	Yes	Yes	0,489559	6,40057E-06	No		#NUM!
C50	C18	Yes	Yes	0,559201	0,000125228	No	2,8	#NUM!
C50	C20	Yes	Yes	0,528827	4,80042E-05	No	2,333	#NUM!
C50	C22	Yes	Yes	0,623935	1,2662E-05	No		#NUM!
C50	C23	Yes	Yes	0,279425	#NUM!	No		#NUM!
C50	C24	Yes	Yes	0,361758	9,18342E-06	No	1	#NUM!
C50	C25	Yes	Yes	0,453718	3,82643E-05	No	3	#NUM!
C50	C34	Yes	Yes	0,583266	0,000229725	No	2	#NUM!
C50	C38	Yes	Yes	1,79115	1,05748E-05	No		#NUM!
C50	C40	Yes	Yes	3,20897	1,64188E-05	No		#NUM!
C50	C41	Yes	Yes	4,07708	3,88208E-05	No		#NUM!
C50	C44	Yes	Yes	0,749238	0,000169476	No	2,167	0,000264452
C50	C48	Yes	Yes	0,604634	5,84399E-06	No		#NUM!
C50	C64	Yes	Yes	0,55939	2,67154E-05	No	1,4	#NUM!
C50	C67	Yes	Yes	0,425021	2,51848E-05	No		#NUM!
C50	C69	Yes	Yes	1,74666	1,22446E-05	No		#NUM!
C50	C70	Yes	Yes	5,91529	6,53971E-06	No		#NUM!
C50	C72	Yes	Yes	3,05881	8,07028E-06	No		#NUM!
C50	C77	Yes	Yes	6,1317	0,001272599	No		#NUM!
C50	C78	Yes	Yes	3,72027	0,0008894	No	2,667	#NUM!
C50	C79	Yes	Yes	6,50199	0,0011297	No	4,5	0,000183082
C50	C83	Yes	Yes	0,379033	2,40717E-05	No	3	#NUM!
C50	C90	Yes	Yes	0,341799	1,53057E-05	No		#NUM!
C50	C92	Yes	Yes	0,477771	1,61406E-05	No		#NUM!
C50	D09	Yes	Yes	0,420613	7,51371E-06	No		#NUM!
C50	D10	Yes	Yes	0,649373	2,67154E-05	No	4	#NUM!
C50	D12	Yes	Yes	0,582561	0,000235847	No	1,5	0,000203424
C50	D13	Yes	Yes	0,440239	2,26803E-05	No	1,333	#NUM!
C50	D18	No	No			Yes	2,143	0,000305136
C50	D22	No	No			Yes	1,566	0,000562807
C50	D23	Yes	Yes	0,881486	0,000117436	No	1,557	0,000739108
C50	D32	Yes	Yes	0,611586	2,3376E-05	No	0,4	#NUM!
C50	D35	Yes	Yes	0,50289	2,36543E-05	No	4	#NUM!
C50	D39	No	No			Yes	3,273	0,000244109
C50	D46	Yes	Yes	0,490384	1,1688E-05	No	0,5	#NUM!
C50	D47	Yes	Yes	0,500247	2,12888E-05	No	0,333	#NUM!
C50	D50	Yes	Yes	0,408801	9,53128E-05	No	1,279	0,000745889
C50	D61	Yes	Yes	0,614312	1,3636E-05	No	0,667	#NUM!
C50	D62	Yes	Yes	0,440578	4,64737E-05	No	0,714	#NUM!
C50	D63	Yes	Yes	2,02943	0,000194104	No	2,139	0,000522122
C50	D64	Yes	Yes	0,76746	0,000408245	No	0,923	0,000162739
C50	D70	Yes	Yes	4,34342	5,87182E-05	No	4	0,000135616
C50	D71	Yes	Yes	7,36489	2,61588E-05	No		#NUM!
C50	E03	Yes	Yes	0,653259	0,00023042	No	1,64	0,000556026
C50	E10	Yes	Yes	0,512254	0,00016558	No	0,929	#NUM!
C50	E11	Yes	Yes	0,603222	0,000414089	No	1,112	0,0006713
C50	E14	Yes	Yes	0,466823	8,72425E-05	No	1	#NUM!
C50	E16	Yes	Yes	0,403342	3,49248E-05	No	0,333	#NUM!
C50	E21	Yes	Yes	0,617651	6,20577E-05	No	2	#NUM!
C50	E23	Yes	Yes	0,4824	1,09923E-05	No		#NUM!
C50	E27	Yes	Yes	0,351002	1,29403E-05	No		#NUM!
C50	E34	Yes	Yes	0,433345	1,51666E-05	No		#NUM!
C50	E41	Yes	Yes	0,569891	9,18342E-06	No		#NUM!
C50	E46	Yes	Yes	0,584907	5,56571E-06	No		#NUM!
C50	E47	Yes	Yes	0,623572	7,23542E-06	No		#NUM!
C50	E53	Yes	Yes	0,533393	1,71146E-05	No	1	#NUM!
C50	E55	Yes	Yes	0,43461	3,1168E-05	No	1,256	0,000698423
C50	E61	Yes	Yes	0,341833	4,87E-06	No	2	#NUM!
C50	E63	Yes	Yes	0,692284	8,62685E-06	No	0,5	#NUM!
C50	E64	Yes	Yes	0,610118	2,85243E-05	No		#NUM!
C50	E78	Yes	Yes	0,455818	0,000350918	No	1,03	0,001383285
C50	E83	Yes	Yes	1,33934	9,72608E-05	No	1	#NUM!
C50	E86	Yes	Yes	0,925368	0,000518724	No	1	#NUM!
C50	E87	Yes	Yes	0,697714	0,000238769	No	2,417	0,000196643
C50	F00	Yes	Yes	0,502381	5,20394E-05	No	0,625	#NUM!
C50	F01	Yes	Yes	0,429211	2,435E-05	No	0,698	0,000203424
C50	F03	Yes	Yes	0,56069	0,000173233	No	0,444	#NUM!
C50	F06	Yes	Yes	0,598851	1,80886E-05	No	1,22	0,000339041
C50	F17	Yes	Yes	0,541383	8,87731E-05	No	1	#NUM!
C50	F32	Yes	Yes	0,889819	0,00020774	No	1,471	0,000867944
C50	F33	Yes	Yes	0,675322	0,000115071	No	1,333	0,000325479
C50	F41	Yes	Yes	1,83067	0,000164188	No	1,198	0,000739108
C50	F43	Yes	Yes	1,55729	0,000117436	No	1,414	0,000278013
C50	F52	Yes	Yes	1,67831	1,21054E-05	No		#NUM!
C50	G12	Yes	Yes	0,209252	3,47857E-06	No		#NUM!
C50	G20	Yes	Yes	0,52314	3,85425E-05	No	0,75	#NUM!
C50	G23	Yes	Yes	0,35677	2,922E-06	No		#NUM!
C50	G25	Yes	Yes	0,601454	2,10106E-05	No	1,286	#NUM!
C50	G30	Yes	Yes	0,516855	3,64554E-05	No	3	#NUM!
C50	G31	Yes	Yes	0,577989	1,53057E-05	No	0,6	#NUM!
C50	G40	Yes	Yes	0,534133	0,000101713	No	0,818	#NUM!
C50	G41	Yes	Yes	0,421926	8,07028E-06	No		#NUM!
C50	G45	Yes	Yes	0,448871	0,000141926	No	0,615	0,000162739
C50	G47	Yes	Yes	1,444	0,000151109	No	1,61	0,001288354
C50	G54	No	No			Yes	2,727	0,000210205
C50	G55	Yes	Yes	3,3656	2,81068E-05	No		#NUM!
C50	G62	Yes	Yes	0,712636	7,55545E-05	No	1,19	0,00016952
C50	G63	No	No			Yes	2,25	0,000183082
C50	G82	Yes	Yes	0,685638	2,03148E-05	No	1,333	#NUM!
C50	G91	Yes	Yes	0,562789	1,461E-05	No		#NUM!
C50	G93	Yes	Yes	0,665936	1,83668E-05	No	1,4	#NUM!
C50	G95	Yes	Yes	5,16773	0,000187564	No		#NUM!
C50	G96	Yes	Yes	0,551894	5,52397E-05	No		#NUM!
C50	G98	Yes	Yes	0,518474	1,92017E-05	No		#NUM!
C50	H01	Yes	Yes	0,529427	1,30794E-05	No	1,312	0,000284794
C50	H02	Yes	Yes	0,596982	0,000107696	No	1,048	0,000149178
C50	H11	No	No			Yes	1,944	0,000718766
C50	H25	Yes	Yes	0,607196	0,000805358	No	1,207	0,001579929
C50	H26	Yes	Yes	0,494669	0,000203844	No	1,163	0,000339041
C50	H34	Yes	Yes	0,538433	3,20028E-05	No	1,5	#NUM!
C50	H35	Yes	Yes	0,625263	0,000248231	No	1,407	0,001125615
C50	H43	Yes	Yes	0,508234	6,30317E-05	No	1,415	0,000393287
C50	H49	Yes	Yes	1,33126	2,01757E-05	No		#NUM!
C50	H52	No	No			Yes	1,35	0,002264791
C50	H53	Yes	Yes	0,686501	6,23359E-05	No	1,5	0,000183082
C50	H54	Yes	Yes	0,641421	2,54631E-05	No	1,625	#NUM!
C50	H57	Yes	Yes	0,640284	3,53423E-05	No	0,6	#NUM!
C50	H91	Yes	Yes	0,621341	0,000492287	No	1,39	0,000386506
C50	I10	Yes	Yes	0,628716	0,001368608	No	1,573	0,001600271
C50	I11	Yes	Yes	0,579929	6,42839E-05	No	1,81	0,001803696
C50	I15	Yes	Yes	0,376759	3,29768E-05	No	0,5	#NUM!
C50	I21	Yes	Yes	0,384362	0,000193826	No	0,762	#NUM!
C50	I25	Yes	Yes	0,380209	0,000358432	No	0,989	0,000610273
C50	I26	Yes	Yes	1,10242	0,00018659	No	1,333	0,000162739
C50	I27	Yes	Yes	0,349297	2,96374E-05	No	0,25	#NUM!
C50	I31	Yes	Yes	2,11829	2,88025E-05	No	2	#NUM!
C50	I33	Yes	Yes	0,458568	1,01574E-05	No		#NUM!
C50	I34	Yes	Yes	0,469119	6,13619E-05	No	0,923	#NUM!
C50	I35	Yes	Yes	0,465392	0,000144013	No	1,1	0,000155959
C50	I42	Yes	Yes	0,89088	5,92748E-05	No	1,286	#NUM!
C50	I44	Yes	Yes	0,453816	5,56571E-05	No	0,5	#NUM!
C50	I46	Yes	Yes	0,660509	5,74659E-05	No	1,667	#NUM!
C50	I47	No	No			Yes	2,294	0,000264452
C50	I48	Yes	Yes	0,608764	0,000540569	No	1,553	0,000800136
C50	I49	Yes	Yes	0,461798	0,000117854	No	1,321	0,000725547
C50	I50	Yes	Yes	0,579567	0,000439969	No	1,238	0,0013426
C50	I61	Yes	Yes	0,534082	5,99705E-05	No	0,111	#NUM!
C50	I62	Yes	Yes	0,567208	5,84399E-06	No	1	#NUM!
C50	I63	Yes	Yes	0,498672	0,000218872	No	0,419	#NUM!
C50	I64	Yes	Yes	0,503105	0,000270772	No	2	#NUM!
C50	I67	Yes	Yes	0,419972	2,42108E-05	No	0,98	0,000339041
C50	I69	Yes	Yes	0,440242	0,000239743	No	0,686	0,000237328
C50	I70	Yes	Yes	0,314223	0,00013636	No	0,825	0,000318698
C50	I71	Yes	Yes	0,448702	4,75868E-05	No	0,6	#NUM!
C50	I72	Yes	Yes	0,364361	1,22446E-05	No		#NUM!
C50	I73	Yes	Yes	0,357412	8,64076E-05	No	1,25	#NUM!
C50	I74	Yes	Yes	0,520556	3,1168E-05	No	1	#NUM!
C50	I78	Yes	Yes	1,45192	6,13619E-05	No	2,667	#NUM!
C50	I80	Yes	Yes	0,843141	0,000245448	No	1,667	0,000508561
C50	I82	Yes	Yes	1,35475	5,55179E-05	No	1,375	#NUM!
C50	I87	Yes	Yes	0,590418	2,435E-05	No	1,35	0,000183082
C50	I88	Yes	Yes	1,47792	3,85425E-05	No	3,5	#NUM!
C50	I89	Yes	Yes	5,47676	0,000367893	Yes	5,4	0,000427191
C50	I95	Yes	Yes	0,516967	5,98314E-05	No	1,167	#NUM!
C50	I97	Yes	Yes	9,54981	0,00033756	Yes	71	0,000542465
C50	I99	Yes	Yes	0,49368	1,461E-05	No	4	#NUM!
C50	J02	No	No			Yes	1,531	0,000996779
C50	J06	Yes	Yes	0,733474	2,69937E-05	No	1,288	0,001396847
C50	J09	Yes	Yes	0,585085	7,93114E-06	No		#NUM!
C50	J10	Yes	Yes	0,550899	8,76599E-06	No	0,833	#NUM!
C50	J13	Yes	Yes	0,457231	1,83668E-05	No	2	#NUM!
C50	J14	Yes	Yes	0,377836	7,79199E-06	No	2	#NUM!
C50	J15	Yes	Yes	0,668377	0,000254631	No	1,316	0,00016952
C50	J18	Yes	Yes	0,691579	0,000849605	No	1,444	0,000617054
C50	J20	No	No			Yes	1,276	0,001864723
C50	J22	Yes	Yes	0,515114	2,94983E-05	No	1,125	#NUM!
C50	J43	Yes	Yes	0,297682	3,409E-05	No	0,667	#NUM!
C50	J44	Yes	Yes	0,443985	0,000443726	No	1,059	0,000244109
C50	J47	Yes	Yes	0,353527	1,62797E-05	No	0,75	#NUM!
C50	J69	Yes	Yes	0,434057	1,79494E-05	No	0,667	#NUM!
C50	J70	Yes	Yes	2,89381	2,30977E-05	No		#NUM!
C50	J80	Yes	Yes	0,424553	3,47857E-06	No		#NUM!
C50	J81	Yes	Yes	0,732597	5,60745E-05	No	1	#NUM!
C50	J84	Yes	Yes	0,53034	4,75868E-05	No		#NUM!
C50	J85	Yes	Yes	0,483505	6,95714E-06	No		#NUM!
C50	J86	Yes	Yes	0,798804	1,58623E-05	No		#NUM!
C50	J90	Yes	Yes	3,44266	0,000186034	No	3,5	#NUM!
C50	J91	Yes	Yes	4,25403	0,000131351	No	4,4	0,000298356
C50	J93	Yes	Yes	1,62719	6,79017E-05	No		#NUM!
C50	J94	Yes	Yes	3,29045	7,84765E-05	No	3,667	#NUM!
C50	J95	Yes	Yes	0,658454	1,64188E-05	No		#NUM!
C50	J96	Yes	Yes	0,592095	0,000256162	No	1,407	0,000257671
C50	J98	Yes	Yes	0,611433	5,31525E-05	No		#NUM!
C50	K04	Yes	Yes	1,33204	7,61111E-05	No	1,062	0,001044245
C50	K05	Yes	Yes	1,16066	6,40057E-05	No	1,242	0,000522122
C50	K08	Yes	Yes	0,721807	4,34125E-05	No	1,233	0,00025089
C50	K10	Yes	Yes	2,33562	2,69937E-05	No	1,697	0,000379725
C50	K22	Yes	Yes	0,51411	5,63528E-05	No	1,8	#NUM!
C50	K25	Yes	Yes	0,461308	0,000138864	No	1,273	0,000284794
C50	K27	Yes	Yes	0,580372	3,32551E-05	No	2	#NUM!
C50	K28	Yes	Yes	0,491476	7,23542E-06	No	1	#NUM!
C50	K29	No	No			Yes	1,296	0,001817257
C50	K31	Yes	Yes	0,623807	2,40717E-05	No	1,1	#NUM!
C50	K52	Yes	Yes	0,735046	0,000170867	No	5,2	0,000176301
C50	K55	Yes	Yes	0,348103	1,92017E-05	No	1,4	#NUM!
C50	K56	Yes	Yes	0,648119	0,000153753	No	2,091	0,000155959
C50	K57	Yes	Yes	0,511008	0,000280373	No	1,542	0,00025089
C50	K59	Yes	Yes	1,06558	0,000526099	No	1,353	0,000623835
C50	K62	Yes	Yes	0,531711	0,000192574	No	0,737	#NUM!
C50	K63	Yes	Yes	0,467037	3,72903E-05	No	2	#NUM!
C50	K64	Yes	Yes	0,62172	6,92931E-05	No		#NUM!
C50	K65	Yes	Yes	0,436811	3,68728E-05	No	3,5	#NUM!
C50	K72	Yes	Yes	0,750753	3,17245E-05	No	3	#NUM!
C50	K74	Yes	Yes	0,379196	2,3376E-05	No	0,75	#NUM!
C50	K83	Yes	Yes	0,653915	4,64737E-05	No	1,222	#NUM!
C50	K86	Yes	Yes	0,32241	2,56023E-05	No	2,636	0,000196643
C50	K91	Yes	Yes	0,296757	1,83668E-05	No	2,2	#NUM!
C50	K92	Yes	Yes	0,558021	0,000141508	No	2	#NUM!
C50	L02	No	No			Yes	1,86	0,000718766
C50	L03	No	No			Yes	1,6	0,000813697
C50	L23	No	No			Yes	1,475	0,001227327
C50	L29	Yes	Yes	0,442006	1,1688E-05	No	1	#NUM!
C50	L30	Yes	Yes	0,710455	6,91539E-05	No	1,318	0,000786574
C50	L57	Yes	Yes	0,62229	3,72903E-05	No	1,278	0,000155959
C50	L58	Yes	Yes	6,83717	2,08714E-05	No		#NUM!
C50	L59	Yes	Yes	9,86405	8,02854E-05	No		#NUM!
C50	L60	No	No			Yes	1,755	0,000630615
C50	L81	Yes	Yes	5,1171	9,67042E-05	No	5	0,000135616
C50	L82	No	No			Yes	1,656	0,001010341
C50	L89	Yes	Yes	0,551559	5,31525E-05	No	0,886	0,000210205
C50	L90	Yes	Yes	2,0382	0,000308897	No	1,75	#NUM!
C50	L91	Yes	Yes	1,58085	1,53057E-05	No	3	#NUM!
C50	L97	Yes	Yes	0,346462	5,56571E-05	No	1,136	0,00016952
C50	L98	Yes	Yes	0,825945	8,77991E-05	No	1,556	0,000189863
C50	M00	Yes	Yes	0,475292	1,44708E-05	No		#NUM!
C50	M10	Yes	Yes	0,44224	4,16037E-05	No	1,12	0,000379725
C50	M13	Yes	Yes	0,478476	4,92565E-05	No	1,098	0,000305136
C50	M16	Yes	Yes	0,443874	0,000251709	No	0,956	0,000732328
C50	M18	Yes	Yes	0,442839	5,2596E-05	No	1,333	#NUM!
C50	M19	Yes	Yes	0,421067	0,000187286	No	1,443	0,000773012
C50	M25	No	No			Yes	1,427	0,001525682
C50	M48	Yes	Yes	0,45673	0,000168363	No	0,861	0,000210205
C50	M49	Yes	Yes	2,66162	1,25228E-05	No		#NUM!
C50	M79	Yes	Yes	0,548596	0,000336447	No	1,15	0,000881505
C50	M80	Yes	Yes	0,442664	0,000166832	No	1,333	0,000352602
C50	M81	Yes	Yes	0,660247	0,000612785	No	1,091	0,000244109
C50	M85	Yes	Yes	1,2305	0,000469607	No	1,261	0,000196643
C50	M87	Yes	Yes	2,62128	2,26803E-05	No		#NUM!
C50	M89	Yes	Yes	1,887	0,000150135	No		#NUM!
C50	M90	Yes	Yes	7,46182	5,87182E-05	No	0,5	#NUM!
C50	M96	Yes	Yes	0,639741	2,08714E-05	No	1,5	#NUM!
C50	M99	Yes	Yes	0,433702	2,78285E-05	No	1	#NUM!
C50	N12	Yes	Yes	0,517714	1,34968E-05	No	2	#NUM!
C50	N17	Yes	Yes	0,534697	5,55179E-05	No	1	#NUM!
C50	N18	Yes	Yes	0,417115	9,51736E-05	No	1,037	0,000379725
C50	N19	Yes	Yes	0,386151	5,2596E-05	No	1,375	#NUM!
C50	N20	No	No			Yes	2,045	0,000305136
C50	N28	Yes	Yes	0,436361	2,08714E-05	No	0,647	0,000149178
C50	N30	No	No			Yes	1,326	0,001627394
C50	N39	Yes	Yes	0,588074	0,000459171	No	1,102	0,001105272
C50	N61	Yes	Yes	2,53945	0,000152918	No	14	#NUM!
C50	N62	Yes	Yes	3,97594	0,00026451	No		#NUM!
C50	N64	Yes	Yes	1,76041	0,000169337	No	1,613	0,000339041
C50	N84	No	No			Yes	1,86	0,000542465
C50	N85	No	No			Yes	3,684	0,000474657
C50	N89	Yes	Yes	0,669329	2,7272E-05	No	1,25	#NUM!
C50	N90	No	No			Yes	1,87	0,000291575
C50	Y99	Yes	Yes	1,7565	0,004292692	No	1,238	0,001268012
C51	A46	Yes	Yes	2,51304	1,15488E-05	No	0,667	#NUM!
C51	A49	Yes	Yes	1,4437	7,65285E-06	No		#NUM!
C51	C34	Yes	Yes	0,507755	5,84399E-06	No		#NUM!
C51	C77	Yes	Yes	8,78985	2,67154E-05	No		#NUM!
C51	C78	Yes	Yes	1,71994	1,34968E-05	No	5	#NUM!
C51	C79	Yes	Yes	2,04105	1,01574E-05	No		#NUM!
C51	D63	Yes	Yes	2,81235	8,62685E-06	No	3	#NUM!
C51	E83	Yes	Yes	2,58756	4,31342E-06	No		#NUM!
C51	E86	Yes	Yes	0,731071	1,93408E-05	No		#NUM!
C51	F41	Yes	Yes	2,45473	7,37456E-06	No	0,333	#NUM!
C51	I89	Yes	Yes	15,8788	1,29403E-05	No		#NUM!
C51	J15	Yes	Yes	0,691478	8,90513E-06	No	1	#NUM!
C51	J18	Yes	Yes	0,592213	2,58805E-05	No	0,75	#NUM!
C51	J96	Yes	Yes	0,537621	7,65285E-06	No	0,667	#NUM!
C51	K59	Yes	Yes	1,43131	2,08714E-05	No	1	#NUM!
C51	Y99	Yes	Yes	1,56072	0,000174346	No	1,471	0,00016952
C52	Y99	Yes	Yes	1,86965	8,30682E-05	No	1,4	#NUM!
C53	A09	Yes	Yes	0,62301	1,90626E-05	No	1,778	#NUM!
C53	A41	Yes	Yes	2,15631	6,51188E-05	No	1,833	#NUM!
C53	A49	Yes	Yes	1,66938	2,30977E-05	No	1	#NUM!
C53	C34	Yes	Yes	0,733228	2,36543E-05	No	2	#NUM!
C53	C44	Yes	Yes	0,592843	6,95714E-06	No	1	#NUM!
C53	C55	Yes	Yes	29,516	4,61954E-05	No		#NUM!
C53	C77	Yes	Yes	4,98361	4,99522E-05	No		#NUM!
C53	C78	Yes	Yes	3,73273	9,73999E-05	No		#NUM!
C53	C79	Yes	Yes	2,4127	5,09262E-05	No		#NUM!
C53	D12	Yes	Yes	0,516932	1,5584E-05	No	3	#NUM!
C53	D63	Yes	Yes	7,92489	7,23542E-05	Yes	4,889	0,000305136
C53	D64	Yes	Yes	1,89238	7,72242E-05	No	3,5	#NUM!
C53	D69	Yes	Yes	2,25047	1,0714E-05	No	2	#NUM!
C53	E03	Yes	Yes	0,463049	1,7532E-05	No	1,333	#NUM!
C53	E55	Yes	Yes	0,410904	#NUM!	No	1,083	0,000176301
C53	E61	Yes	Yes	4,90464	4,03514E-06	No		#NUM!
C53	E64	Yes	Yes	2,30939	6,26142E-06	No		#NUM!
C53	E78	Yes	Yes	0,339589	1,87843E-05	No	0,886	0,000264452
C53	E83	Yes	Yes	4,55696	2,30977E-05	No		#NUM!
C53	E86	Yes	Yes	1,62521	6,87365E-05	No		#NUM!
C53	E87	Yes	Yes	1,57899	3,68728E-05	No	1,667	#NUM!
C53	F00	Yes	Yes	0,39109	#NUM!	No		#NUM!
C53	F41	Yes	Yes	2,63116	2,86634E-05	No	1,25	0,000203424
C53	F52	Yes	Yes	7,36982	8,20942E-06	No		#NUM!
C53	G47	Yes	Yes	3,0337	2,76894E-05	No	1,762	0,00025089
C53	G95	Yes	Yes	2,87377	9,32256E-06	No		#NUM!
C53	G96	Yes	Yes	0,35331	3,20028E-06	No		#NUM!
C53	H25	Yes	Yes	0,412394	3,46465E-05	No	1,55	0,000210205
C53	H93	Yes	Yes	1,35845	1,8506E-05	No	0,5	#NUM!
C53	I21	Yes	Yes	0,430026	1,66971E-05	No	2	#NUM!
C53	I26	Yes	Yes	1,3761	2,00366E-05	No		#NUM!
C53	I34	Yes	Yes	0,302277	3,61771E-06	No	0,667	#NUM!
C53	I35	Yes	Yes	0,476426	8,62685E-06	No	0,667	#NUM!
C53	I48	Yes	Yes	0,473141	3,56205E-05	No	1,636	#NUM!
C53	I50	Yes	Yes	0,378298	2,922E-05	No	1,143	0,000162739
C53	I63	Yes	Yes	0,460349	1,62797E-05	No	1,4	#NUM!
C53	I69	Yes	Yes	0,409578	1,80886E-05	No	0,667	#NUM!
C53	I74	Yes	Yes	1,88235	6,95714E-06	No		#NUM!
C53	I80	Yes	Yes	2,14428	4,42474E-05	No	1,333	#NUM!
C53	I82	Yes	Yes	3,71941	1,2662E-05	No		#NUM!
C53	I89	Yes	Yes	10,4442	5,357E-05	No	5	#NUM!
C53	J15	Yes	Yes	0,671563	1,948E-05	No		#NUM!
C53	J18	Yes	Yes	0,570837	6,69277E-05	No	3,5	#NUM!
C53	J44	Yes	Yes	0,385983	3,47857E-05	No	0,875	#NUM!
C53	J90	Yes	Yes	1,43888	8,90513E-06	No		#NUM!
C53	J91	Yes	Yes	1,76755	5,56571E-06	No	6	#NUM!
C53	J96	Yes	Yes	0,60823	2,30977E-05	No	3,667	#NUM!
C53	K43	Yes	Yes	0,770847	2,1428E-05	No	2,25	#NUM!
C53	K52	Yes	Yes	2,82364	5,59354E-05	No	6	#NUM!
C53	K56	Yes	Yes	4,7186	9,55911E-05	No	8	#NUM!
C53	K57	Yes	Yes	0,506215	1,948E-05	No	1,167	#NUM!
C53	K59	Yes	Yes	1,9355	9,75391E-05	No	2,333	0,000189863
C53	K62	Yes	Yes	2,81932	6,85974E-05	No	3	#NUM!
C53	K63	Yes	Yes	3,41754	1,71146E-05	No	4	#NUM!
C53	K64	Yes	Yes	0,54853	4,87E-06	No		#NUM!
C53	K65	Yes	Yes	2,70004	2,28194E-05	No	6	#NUM!
C53	K83	Yes	Yes	0,632024	5,14828E-06	No		#NUM!
C53	K91	Yes	Yes	3,56031	2,07323E-05	No	2	#NUM!
C53	M48	Yes	Yes	0,367081	9,18342E-06	No	0,8	#NUM!
C53	M75	Yes	Yes	0,301906	1,62797E-05	No	1,1	0,000149178
C53	M79	Yes	Yes	0,481651	3,26985E-05	No	0,812	0,000176301
C53	M80	Yes	Yes	0,507131	1,01574E-05	No	1,4	#NUM!
C53	M81	Yes	Yes	0,485378	2,47674E-05	No	2	#NUM!
C53	M85	Yes	Yes	0,48943	7,23542E-06	No	0,833	#NUM!
C53	N10	Yes	Yes	2,76765	2,08714E-05	No	2,75	#NUM!
C53	N12	Yes	Yes	3,76052	6,53971E-06	No		#NUM!
C53	N13	Yes	Yes	13,5499	0,000139838	No		#NUM!
C53	N17	Yes	Yes	2,65375	1,79494E-05	No	6,5	#NUM!
C53	N18	Yes	Yes	1,31284	2,28194E-05	No	0,923	#NUM!
C53	N19	Yes	Yes	2,08673	2,2402E-05	No	4	#NUM!
C53	N28	Yes	Yes	1,91858	5,84399E-06	No	0,889	#NUM!
C53	N30	Yes	Yes	1,7003	0,000131768	No	1,26	0,000427191
C53	N32	Yes	Yes	3,9075	1,47491E-05	No	2,5	#NUM!
C53	N39	Yes	Yes	1,34122	8,48771E-05	No	1,656	0,000359383
C53	N82	Yes	Yes	22,6938	5,74659E-05	No		#NUM!
C53	N89	Yes	Yes	4,24933	1,80886E-05	No	4	#NUM!
C53	N99	Yes	Yes	2,44958	1,5584E-05	No		#NUM!
C53	Y99	Yes	Yes	2,61143	0,000633099	No	2,824	0,000325479
C54	A04	Yes	Yes	0,443957	8,76599E-06	No	3	#NUM!
C54	A08	Yes	Yes	0,497661	7,23542E-06	No	0,333	#NUM!
C54	A09	Yes	Yes	0,632828	3,08897E-05	No	0,25	#NUM!
C54	A46	Yes	Yes	0,712808	2,88025E-05	No	1,875	#NUM!
C54	B37	Yes	Yes	0,70067	1,29403E-05	No	1,235	0,000142397
C54	C18	Yes	Yes	0,667622	3,1168E-05	No	4	#NUM!
C54	C22	Yes	Yes	0,384244	#NUM!	No		#NUM!
C54	C25	Yes	Yes	0,269261	4,87E-06	No	1	#NUM!
C54	C34	Yes	Yes	0,360243	2,93591E-05	No	0,667	#NUM!
C54	C44	Yes	Yes	0,601003	2,32368E-05	No	2,5	#NUM!
C54	C49	Yes	Yes	7,0385	3,409E-05	No		#NUM!
C54	C55	Yes	Yes	41,3872	0,000107696	No		#NUM!
C54	C64	Yes	Yes	1,56707	1,08531E-05	No	5	#NUM!
C54	C77	Yes	Yes	2,59697	4,80042E-05	No	1	#NUM!
C54	C78	Yes	Yes	3,23249	0,000165162	No	2	#NUM!
C54	C79	Yes	Yes	2,2004	8,57119E-05	No	1,5	#NUM!
C54	C80	Yes	Yes	1,69013	1,37751E-05	No	0,5	#NUM!
C54	D12	Yes	Yes	0,556936	4,60562E-05	No	1,333	#NUM!
C54	D47	Yes	Yes	0,447776	3,33943E-06	No	0,5	#NUM!
C54	D50	Yes	Yes	0,808057	2,922E-05	No	1,55	0,000210205
C54	D63	Yes	Yes	4,05295	7,48588E-05	No	3	0,000325479
C54	D64	Yes	Yes	1,21216	0,000117436	No	4	0,000189863
C54	E16	Yes	Yes	0,442255	6,67885E-06	No		#NUM!
C54	E55	Yes	Yes	0,529458	4,59171E-06	No	1,48	0,00025089
C54	E64	Yes	Yes	0,476928	4,45257E-06	No		#NUM!
C54	E83	Yes	Yes	2,51682	2,39325E-05	No	1	#NUM!
C54	F00	Yes	Yes	0,446756	1,02966E-05	No	1	#NUM!
C54	F03	Yes	Yes	0,492467	2,97765E-05	No		#NUM!
C54	F32	Yes	Yes	0,704336	3,24203E-05	No	1,462	0,000257671
C54	F33	Yes	Yes	0,733436	2,25411E-05	No	1,75	#NUM!
C54	F41	Yes	Yes	1,85886	3,6038E-05	No	1,231	0,000216986
C54	G20	Yes	Yes	0,441529	5,42657E-06	No	1	#NUM!
C54	G30	Yes	Yes	0,604966	7,79199E-06	No	2	#NUM!
C54	G47	Yes	Yes	1,96343	3,68728E-05	No	1,395	0,000359383
C54	G95	Yes	Yes	1,44468	1,23837E-05	No		#NUM!
C54	G96	Yes	Yes	0,461688	9,18342E-06	No		#NUM!
C54	H25	Yes	Yes	0,535157	0,000142065	No	1,49	0,000515342
C54	H26	Yes	Yes	0,456428	3,57597E-05	No	1,222	#NUM!
C54	H35	Yes	Yes	0,535285	4,02122E-05	No	1,107	0,000210205
C54	H57	Yes	Yes	0,512624	5,42657E-06	No	3	#NUM!
C54	I21	Yes	Yes	0,368478	4,03514E-05	No	1	#NUM!
C54	I26	Yes	Yes	1,52353	4,82825E-05	No	2,2	#NUM!
C54	I35	Yes	Yes	0,489836	2,49065E-05	No	1,5	#NUM!
C54	I44	Yes	Yes	0,564466	1,12706E-05	No	1	#NUM!
C54	I46	Yes	Yes	0,726753	1,18271E-05	No		#NUM!
C54	I48	Yes	Yes	0,617015	0,000111732	No	1,32	0,000223767
C54	I50	Yes	Yes	0,402769	6,95714E-05	No	0,843	0,000291575
C54	I61	Yes	Yes	0,49738	8,34856E-06	No	1	#NUM!
C54	I63	Yes	Yes	0,440365	3,896E-05	No	0,706	#NUM!
C54	I64	Yes	Yes	0,473385	4,95348E-05	No		#NUM!
C54	I69	Yes	Yes	0,380133	4,17428E-05	No	0,667	#NUM!
C54	I73	Yes	Yes	0,274436	1,37751E-05	No		#NUM!
C54	I80	Yes	Yes	1,62505	6,99888E-05	No	2,182	0,000162739
C54	I82	Yes	Yes	2,07865	1,33577E-05	No	3,5	#NUM!
C54	I89	Yes	Yes	3,58353	3,5064E-05	No	8,667	0,000176301
C54	I95	Yes	Yes	0,428442	1,21054E-05	No		#NUM!
C54	J15	Yes	Yes	0,431729	3,409E-05	No	2,5	#NUM!
C54	J18	Yes	Yes	0,432851	0,000119384	No	0,742	0,000155959
C54	J22	Yes	Yes	0,161712	2,922E-06	No	1	#NUM!
C54	J44	Yes	Yes	0,256532	5,53788E-05	No	1,111	#NUM!
C54	J69	Yes	Yes	0,440528	4,73085E-06	No		#NUM!
C54	J81	Yes	Yes	0,628986	1,19663E-05	No	1,25	#NUM!
C54	J90	Yes	Yes	1,35941	2,1428E-05	No	3	#NUM!
C54	J91	Yes	Yes	1,47379	1,15488E-05	No	2,667	#NUM!
C54	J96	Yes	Yes	0,400433	3,896E-05	No	1,2	#NUM!
C54	J98	Yes	Yes	0,567396	9,87913E-06	No		#NUM!
C54	K25	Yes	Yes	0,496374	2,90808E-05	No	1,2	#NUM!
C54	K43	Yes	Yes	1,40245	5,84399E-05	No	3,4	#NUM!
C54	K55	Yes	Yes	0,314686	4,73085E-06	No	3	#NUM!
C54	K56	Yes	Yes	2,73988	0,000121332	No	2,857	#NUM!
C54	K57	Yes	Yes	0,538002	6,09445E-05	No	2,25	#NUM!
C54	K59	Yes	Yes	1,31493	0,000135386	No	2,8	0,000189863
C54	K64	Yes	Yes	0,598927	8,76599E-06	No		#NUM!
C54	K65	Yes	Yes	1,35726	2,26803E-05	No	8	#NUM!
C54	K66	No	No			Yes		0,000223767
C54	K83	Yes	Yes	0,445917	6,81799E-06	No	1	#NUM!
C54	K91	Yes	Yes	1,67718	1,6558E-05	No	0,6	#NUM!
C54	K92	Yes	Yes	0,662743	3,3116E-05	No	3	#NUM!
C54	L57	Yes	Yes	0,503574	5,56571E-06	No	1	#NUM!
C54	L89	Yes	Yes	0,638851	1,08531E-05	No	0,8	#NUM!
C54	L97	Yes	Yes	0,49442	1,02966E-05	No	1,125	#NUM!
C54	L98	Yes	Yes	0,656036	1,15488E-05	No	1,714	#NUM!
C54	M19	Yes	Yes	0,380218	3,0194E-05	No	1,042	0,00016952
C54	M48	Yes	Yes	0,364531	2,51848E-05	No	1,143	#NUM!
C54	M80	Yes	Yes	0,260491	1,948E-05	No	1	#NUM!
C54	M81	Yes	Yes	0,375467	5,99705E-05	No	1,091	#NUM!
C54	M85	Yes	Yes	0,40646	1,97583E-05	No	1,25	#NUM!
C54	N13	Yes	Yes	4,2283	7,91722E-05	No		#NUM!
C54	N18	Yes	Yes	0,609197	2,88025E-05	No	1,474	0,000189863
C54	N19	Yes	Yes	0,590118	1,44708E-05	No	0,25	#NUM!
C54	N30	Yes	Yes	0,837036	0,000147909	No	1,302	0,000467876
C54	N39	Yes	Yes	0,81477	0,000129403	No	1,442	0,00042041
C54	N82	Yes	Yes	5,84807	2,21237E-05	No	3	#NUM!
C54	N99	Yes	Yes	1,77981	2,25411E-05	No	5	#NUM!
C54	Y99	Yes	Yes	1,55233	0,000825116	No	1,531	0,000508561
C55	Y99	Yes	Yes	2,05339	0,000200226	No	1,167	#NUM!
C56	A04	Yes	Yes	0,708966	1,1688E-05	No	2	#NUM!
C56	A41	Yes	Yes	1,32496	0,000107001	No	4,75	#NUM!
C56	A49	Yes	Yes	1,62287	4,89782E-05	No	3	#NUM!
C56	B37	Yes	Yes	1,38687	2,35151E-05	No	0,889	#NUM!
C56	C34	Yes	Yes	0,227743	2,12888E-05	No	1	#NUM!
C56	C77	Yes	Yes	3,07749	7,84765E-05	No		#NUM!
C56	C78	Yes	Yes	7,21764	0,000464041	No	9	#NUM!
C56	C79	Yes	Yes	4,08785	0,00019967	No	3	#NUM!
C56	D46	Yes	Yes	0,542649	3,61771E-06	No		#NUM!
C56	D50	Yes	Yes	0,673892	2,50457E-05	No	1,571	0,000149178
C56	D61	Yes	Yes	1,61877	7,65285E-06	No		#NUM!
C56	D63	Yes	Yes	6,1914	0,000155979	Yes	4,667	0,000305136
C56	D64	Yes	Yes	1,58116	0,000162658	No	6	0,000162739
C56	D69	Yes	Yes	1,94653	2,17063E-05	No	7	0,000142397
C56	D70	Yes	Yes	3,35882	1,18271E-05	No	10	#NUM!
C56	D71	Yes	Yes	5,6051	5,84399E-06	No		#NUM!
C56	E61	Yes	Yes	8,45086	1,22446E-05	No	1	#NUM!
C56	E64	Yes	Yes	1,49512	1,08531E-05	No		#NUM!
C56	E83	Yes	Yes	5,01489	6,10837E-05	No	2	#NUM!
C56	E86	Yes	Yes	1,485	0,000156536	No		#NUM!
C56	E87	Yes	Yes	1,23466	7,12411E-05	No	4,5	#NUM!
C56	F03	Yes	Yes	0,18053	1,50274E-05	No	0,6	#NUM!
C56	F41	Yes	Yes	2,52717	6,15011E-05	No	0,762	#NUM!
C56	G47	Yes	Yes	3,17007	6,45622E-05	No	1,35	0,000183082
C56	G96	Yes	Yes	0,495742	5,42657E-06	No		#NUM!
C56	I26	Yes	Yes	1,97497	7,24934E-05	No	4	#NUM!
C56	I46	Yes	Yes	0,462945	1,02966E-05	No		#NUM!
C56	I82	Yes	Yes	2,80371	2,54631E-05	No		#NUM!
C56	I89	Yes	Yes	2,74235	2,32368E-05	No	3	#NUM!
C56	J15	Yes	Yes	0,486445	3,92382E-05	No	0,8	#NUM!
C56	J18	Yes	Yes	0,442426	0,000123976	No	1,133	#NUM!
C56	J91	Yes	Yes	5,91317	5,2596E-05	No	8,5	#NUM!
C56	J93	Yes	Yes	1,28323	1,39143E-05	No		#NUM!
C56	J94	Yes	Yes	5,79146	3,85425E-05	No		#NUM!
C56	J96	Yes	Yes	0,391504	4,66128E-05	No	1,5	#NUM!
C56	K10	No	No			Yes	3,333	0,000135616
C56	K43	Yes	Yes	1,23048	5,76051E-05	No		#NUM!
C56	K52	Yes	Yes	0,847009	3,86817E-05	No	0,5	#NUM!
C56	K56	Yes	Yes	6,83612	0,000322255	No	24	0,00016952
C56	K59	Yes	Yes	2,22943	0,00024183	No	2,333	0,000142397
C56	K63	Yes	Yes	2,35196	2,85243E-05	No	2	#NUM!
C56	K65	Yes	Yes	1,85423	4,07688E-05	No	2,5	#NUM!
C56	K91	Yes	Yes	3,4581	4,06297E-05	No		#NUM!
C56	K92	Yes	Yes	0,646635	3,82643E-05	No	1,667	#NUM!
C56	N13	Yes	Yes	5,61903	0,000127733	No		#NUM!
C56	N17	Yes	Yes	0,604044	1,40534E-05	No	1	#NUM!
C56	N18	Yes	Yes	0,39519	2,08714E-05	No	0,923	#NUM!
C56	N19	Yes	Yes	0,470151	1,48883E-05	No	2	#NUM!
C56	N30	Yes	Yes	0,694078	0,000130794	No	1,278	0,000311917
C56	N39	Yes	Yes	0,668373	9,75391E-05	No	1,158	0,000298356
C56	N82	Yes	Yes	5,18037	2,07323E-05	No		#NUM!
C56	Y99	Yes	Yes	2,83339	0,001539753	No	1,577	0,000556026
C57	C79	Yes	Yes	3,28118	1,97583E-05	No	1	#NUM!
C57	G47	Yes	Yes	3,53387	8,20942E-06	No	0,8	#NUM!
C57	Y99	Yes	Yes	2,36204	0,000170311	No	1,714	#NUM!
C60	C77	Yes	Yes	11,4211	2,01757E-05	No		#NUM!
C60	C78	Yes	Yes	1,73653	9,04428E-06	No		#NUM!
C60	I89	Yes	Yes	23,3687	6,81799E-06	No		#NUM!
C60	J96	Yes	Yes	0,546649	5,98314E-06	No		#NUM!
C60	Y99	Yes	Yes	1,3861	9,25299E-05	No	2,5	#NUM!
C61	A04	Yes	Yes	0,682719	4,68911E-05	No	1,714	#NUM!
C61	A41	Yes	Yes	1,15512	0,000685139	No	1,244	0,000345821
C61	A49	Yes	Yes	0,838517	0,000174346	No	1,458	0,000237328
C61	B34	No	No			Yes	1,7	0,000806916
C61	B35	No	No			Yes	1,304	0,001105272
C61	B37	Yes	Yes	0,723782	5,38482E-05	No	1,48	0,00025089
C61	B95	Yes	Yes	0,686442	7,65285E-06	No	2	#NUM!
C61	B96	Yes	Yes	0,581257	1,72537E-05	No	1,75	#NUM!
C61	C15	Yes	Yes	0,317051	2,6298E-05	No	2	#NUM!
C61	C16	Yes	Yes	0,599613	4,74477E-05	No	0,5	#NUM!
C61	C18	No	No			Yes	2,429	0,000230548
C61	C20	No	No			Yes	2,778	0,00016952
C61	C22	Yes	Yes	0,343192	1,72537E-05	No	1,5	#NUM!
C61	C24	Yes	Yes	0,448387	8,34856E-06	No	1,5	#NUM!
C61	C25	Yes	Yes	0,486571	4,00731E-05	No	1,125	#NUM!
C61	C34	Yes	Yes	0,354505	0,000158344	No	0,765	0,000176301
C61	C41	Yes	Yes	4,21743	4,06297E-05	No		#NUM!
C61	C45	Yes	Yes	0,348873	8,90513E-06	No		#NUM!
C61	C71	Yes	Yes	0,584381	2,37934E-05	No	0,75	#NUM!
C61	C77	Yes	Yes	1,55708	0,000174763	No		#NUM!
C61	C78	Yes	Yes	0,946801	0,000265763	No	2,714	#NUM!
C61	C79	Yes	Yes	7,01573	0,001257989	No	7,25	0,000196643
C61	C90	Yes	Yes	0,431113	2,29586E-05	No	6	#NUM!
C61	C92	Yes	Yes	0,403943	1,19663E-05	No	1,25	#NUM!
C61	D07	Yes	Yes	4,65831	4,22994E-05	No		#NUM!
C61	D12	No	No			Yes	2,88	0,000488218
C61	D18	No	No			Yes	2,462	0,000216986
C61	D22	No	No			Yes	2,1	0,000427191
C61	D37	No	No			Yes	3,625	0,000196643
C61	D38	No	No			Yes	2,6	0,000176301
C61	D40	Yes	Yes	6,96515	6,45622E-05	No	1,25	#NUM!
C61	D46	Yes	Yes	0,423277	1,92017E-05	No	1	#NUM!
C61	D47	Yes	Yes	0,541822	2,97765E-05	No	0,5	#NUM!
C61	D50	Yes	Yes	0,634163	0,000107696	No	1,44	0,000732328
C61	D52	No	No			Yes	1,947	0,00025089
C61	D61	Yes	Yes	1,38653	2,5324E-05	No	1,333	#NUM!
C61	D62	Yes	Yes	0,735672	6,59537E-05	No	0,846	#NUM!
C61	D63	Yes	Yes	4,62564	0,000556432	No	2,086	0,000820478
C61	D64	Yes	Yes	1,2978	0,000717976	No	1,629	0,000386506
C61	D69	Yes	Yes	0,874149	4,24385E-05	No	1,467	0,000149178
C61	D70	No	No			Yes	3,5	0,000142397
C61	E41	Yes	Yes	0,625737	9,87913E-06	No		#NUM!
C61	E55	Yes	Yes	0,502069	2,85243E-05	No	1,463	0,000406849
C61	E64	Yes	Yes	0,489635	2,71328E-05	No		#NUM!
C61	E79	No	No			Yes	2	0,000230548
C61	E86	Yes	Yes	0,880101	0,000504253	No		#NUM!
C61	E87	Yes	Yes	0,667521	0,000202592	No	1,562	0,00016952
C61	F00	Yes	Yes	0,533154	5,357E-05	No	1,571	#NUM!
C61	F01	Yes	Yes	0,405784	2,97765E-05	No	0,648	0,000237328
C61	F02	Yes	Yes	0,459246	1,23837E-05	No	0,8	#NUM!
C61	F03	Yes	Yes	0,468849	0,000140117	No	0,524	#NUM!
C61	F06	Yes	Yes	0,544657	2,01757E-05	No	1,184	0,000305136
C61	F32	Yes	Yes	1,16328	0,000142343	No	1,519	0,000556026
C61	F33	Yes	Yes	0,611996	4,383E-05	No	1,438	0,000155959
C61	F41	Yes	Yes	2,17653	0,00012008	No	1,417	0,000461095
C61	G20	Yes	Yes	0,532193	6,88757E-05	No	0,789	#NUM!
C61	G23	Yes	Yes	0,400565	4,45257E-06	No		#NUM!
C61	G30	Yes	Yes	0,545358	3,63163E-05	No	1	#NUM!
C61	G31	Yes	Yes	0,473206	2,42108E-05	No	0,636	#NUM!
C61	G47	Yes	Yes	1,30416	0,000212749	No	1,5	0,00142397
C61	G55	Yes	Yes	6,84636	6,16402E-05	No		#NUM!
C61	G83	Yes	Yes	3,60605	3,52031E-05	No	1,4	#NUM!
C61	G95	Yes	Yes	7,43474	0,000343265	No	0,5	#NUM!
C61	G96	Yes	Yes	0,565274	6,27534E-05	No		#NUM!
C61	H04	No	No			Yes	1,917	0,000311917
C61	I26	Yes	Yes	0,908879	0,000151387	No	1,444	0,000264452
C61	I35	Yes	Yes	0,544207	0,000208575	No	1,393	0,000264452
C61	I46	Yes	Yes	0,49009	8,62685E-05	No	0,933	#NUM!
C61	I48	No	No			Yes	1,45	0,001681641
C61	I50	Yes	Yes	0,461109	0,000552675	No	1,359	0,002129174
C61	I61	Yes	Yes	0,601672	7,54154E-05	No	0,929	#NUM!
C61	I71	Yes	Yes	0,506479	0,000150413	No	1,333	0,000135616
C61	I80	No	No			Yes	2,158	0,000556026
C61	I89	Yes	Yes	3,99877	7,41631E-05	No	2,2	#NUM!
C61	I95	Yes	Yes	0,525151	9,05819E-05	No	0,571	#NUM!
C61	J09	Yes	Yes	0,433494	7,23542E-06	No		#NUM!
C61	J10	Yes	Yes	0,387583	6,53971E-06	No	0,933	#NUM!
C61	J15	Yes	Yes	0,653313	0,00032782	No	1,238	0,000352602
C61	J18	Yes	Yes	0,605115	0,000927943	No	1,078	0,001030683
C61	J22	Yes	Yes	0,540551	3,86817E-05	No	0,875	#NUM!
C61	J69	Yes	Yes	0,431109	3,43683E-05	No	0,857	#NUM!
C61	J81	Yes	Yes	0,676621	7,34674E-05	No	1	#NUM!
C61	J90	Yes	Yes	0,568563	7,73634E-05	No	0,875	#NUM!
C61	J91	Yes	Yes	0,694614	3,68728E-05	No	1,211	0,000155959
C61	J95	Yes	Yes	0,369047	1,61406E-05	No	2	#NUM!
C61	J96	Yes	Yes	0,494198	0,000247535	No	1,035	0,000400068
C61	K04	No	No			Yes	1,556	0,001403628
C61	K05	No	No			Yes	2,149	0,000684862
C61	K10	No	No			Yes	2,423	0,000427191
C61	K52	Yes	Yes	0,834845	0,00011841	No	4,2	0,000142397
C61	K55	Yes	Yes	0,493613	2,26803E-05	No	1,4	#NUM!
C61	K56	Yes	Yes	0,828402	0,000148883	No	1,053	0,000135616
C61	K57	No	No			Yes	2,059	0,000474657
C61	K59	Yes	Yes	1,6102	0,00066552	No	1,712	0,000684862
C61	K62	Yes	Yes	1,1344	0,000313628	Yes	7,667	0,000494999
C61	K63	Yes	Yes	0,68508	4,89782E-05	No	2,5	#NUM!
C61	K64	Yes	Yes	0,830908	8,01462E-05	No		#NUM!
C61	K65	Yes	Yes	0,759108	5,80225E-05	No	1,714	#NUM!
C61	K92	Yes	Yes	0,65147	0,00018506	No	1,6	0,000216986
C61	L29	No	No			Yes	2,455	0,000183082
C61	L60	No	No			Yes	1,829	0,000433972
C61	L82	No	No			Yes	1,923	0,000847601
C61	L89	Yes	Yes	0,582685	5,32917E-05	No	1,065	0,000223767
C61	L97	Yes	Yes	0,298792	5,28742E-05	No	1,147	0,000264452
C61	M48	No	No			Yes	1,5	0,000549246
C61	M49	Yes	Yes	3,57504	1,43317E-05	No		#NUM!
C61	M80	Yes	Yes	0,55663	7,02671E-05	No	1,417	#NUM!
C61	M81	Yes	Yes	0,586278	0,000130655	No	1	#NUM!
C61	M85	Yes	Yes	0,697794	8,71033E-05	No	0,5	#NUM!
C61	M87	Yes	Yes	2,91268	1,39143E-05	No	1	#NUM!
C61	M90	Yes	Yes	5,95509	3,88208E-05	No		#NUM!
C61	N10	Yes	Yes	1,54994	8,37639E-05	No	2,692	0,000237328
C61	N12	Yes	Yes	1,48965	1,72537E-05	No	1,75	#NUM!
C61	N13	Yes	Yes	3,9129	0,000409914	No	4,111	0,00025089
C61	N17	Yes	Yes	0,787994	0,000127594	No	1,258	0,000264452
C61	N18	Yes	Yes	0,622551	0,000268267	No	1,246	0,000962875
C61	N19	Yes	Yes	0,836838	0,000188399	No	1,636	#NUM!
C61	N21	No	No			Yes	6	0,000203424
C61	N28	Yes	Yes	0,528271	4,00731E-05	No	1,184	0,000305136
C61	N30	Yes	Yes	1,20201	0,000829012	Yes	2,147	0,001295135
C61	N32	No	No			Yes	2,9	0,000196643
C61	N35	Yes	Yes	1,6837	0,000143456	No	6	#NUM!
C61	N39	Yes	Yes	1,19269	0,000599149	Yes	2,194	0,002183421
C61	N42	Yes	Yes	3,56635	4,74477E-05	No	1,312	0,000142397
C61	N48	Yes	Yes	2,82615	0,000331299	No	4	0,000325479
C61	N49	Yes	Yes	1,49142	4,60562E-05	No	6	#NUM!
C61	N99	Yes	Yes	2,2849	0,000144848	No	2	#NUM!
C61	Y99	Yes	Yes	1,40695	0,004375621	No	1,072	0,00200712
C62	A46	Yes	Yes	0,375824	6,26142E-06	No		#NUM!
C62	A49	Yes	Yes	0,616035	8,34856E-06	No	4	#NUM!
C62	C48	Yes	Yes	28,8699	1,34968E-05	No		#NUM!
C62	C77	Yes	Yes	16,4774	6,59537E-05	No		#NUM!
C62	C78	Yes	Yes	17,21	0,000124811	No		#NUM!
C62	C79	Yes	Yes	5,39393	2,50457E-05	No		#NUM!
C62	D12	Yes	Yes	0,596724	7,51371E-06	No		#NUM!
C62	D17	Yes	Yes	0,450518	5,42657E-06	No		#NUM!
C62	D50	Yes	Yes	0,313822	#NUM!	No	1	#NUM!
C62	D63	Yes	Yes	5,67378	1,68363E-05	No		#NUM!
C62	D64	Yes	Yes	1,55433	1,80886E-05	No		#NUM!
C62	D69	Yes	Yes	2,49598	6,95714E-06	No	2	#NUM!
C62	D70	Yes	Yes	9,39981	5,00914E-06	No		#NUM!
C62	D86	Yes	Yes	1,40639	7,79199E-06	No		#NUM!
C62	E10	Yes	Yes	0,319652	7,37456E-06	No		#NUM!
C62	E11	Yes	Yes	0,386283	1,3636E-05	No		#NUM!
C62	E14	Yes	Yes	0,333195	4,45257E-06	No		#NUM!
C62	E29	Yes	Yes	17,4207	5,32917E-05	No		#NUM!
C62	E66	Yes	Yes	0,413527	8,07028E-06	No	2	#NUM!
C62	E78	Yes	Yes	0,302628	1,18271E-05	No	0,6	#NUM!
C62	E83	Yes	Yes	5,22856	1,12706E-05	No		#NUM!
C62	E87	Yes	Yes	1,54208	1,09923E-05	No		#NUM!
C62	E89	Yes	Yes	18,6381	5,77442E-05	No		#NUM!
C62	F17	Yes	Yes	0,41185	5,84399E-06	No		#NUM!
C62	F33	Yes	Yes	0,153376	#NUM!	No		#NUM!
C62	G47	Yes	Yes	0,589576	1,04357E-05	No	2,5	#NUM!
C62	G56	Yes	Yes	0,366823	9,04428E-06	No		#NUM!
C62	G62	Yes	Yes	1,87493	8,90513E-06	No	1	#NUM!
C62	G96	Yes	Yes	0,314804	#NUM!	No		#NUM!
C62	H25	Yes	Yes	0,491303	6,95714E-06	No	0,6	#NUM!
C62	H26	Yes	Yes	0,473238	4,03514E-06	No		#NUM!
C62	H35	Yes	Yes	0,494306	4,17428E-06	No	0,5	#NUM!
C62	H57	Yes	Yes	0,419257	#NUM!	No		#NUM!
C62	H83	Yes	Yes	2,049	1,48883E-05	No		#NUM!
C62	H91	Yes	Yes	3,20748	5,24568E-05	No		#NUM!
C62	H93	Yes	Yes	2,48133	1,83668E-05	No	2	#NUM!
C62	I10	Yes	Yes	0,434119	2,7272E-05	No	0,6	#NUM!
C62	I20	Yes	Yes	0,37505	1,57231E-05	No		#NUM!
C62	I21	Yes	Yes	0,418445	1,04357E-05	No		#NUM!
C62	I25	Yes	Yes	0,328589	1,43317E-05	No	3	#NUM!
C62	I35	Yes	Yes	0,441153	5,14828E-06	No		#NUM!
C62	I46	Yes	Yes	0,441365	#NUM!	No		#NUM!
C62	I48	Yes	Yes	0,373038	1,25228E-05	No	0,5	#NUM!
C62	I49	Yes	Yes	0,285331	3,20028E-06	No	0,5	#NUM!
C62	I50	Yes	Yes	0,359865	1,08531E-05	No	2	#NUM!
C62	I63	Yes	Yes	0,412268	6,26142E-06	No		#NUM!
C62	I64	Yes	Yes	0,389339	6,95714E-06	No		#NUM!
C62	I69	Yes	Yes	0,319514	6,26142E-06	No	0,5	#NUM!
C62	I70	Yes	Yes	0,370787	5,84399E-06	No		#NUM!
C62	I73	Yes	Yes	0,441132	3,61771E-06	No		#NUM!
C62	I83	Yes	Yes	0,33095	4,87E-06	No		#NUM!
C62	J15	Yes	Yes	0,437307	7,51371E-06	No		#NUM!
C62	J18	Yes	Yes	0,571089	3,47857E-05	No	2	#NUM!
C62	J44	Yes	Yes	0,293618	8,20942E-06	No	1	#NUM!
C62	J84	Yes	Yes	2,36845	7,79199E-06	No		#NUM!
C62	J90	Yes	Yes	0,47626	#NUM!	No		#NUM!
C62	J96	Yes	Yes	0,625104	9,32256E-06	No		#NUM!
C62	J98	Yes	Yes	1,66039	4,03514E-06	No		#NUM!
C62	K21	Yes	Yes	0,331698	8,62685E-06	No	0,75	#NUM!
C62	K25	Yes	Yes	0,299897	5,28742E-06	No		#NUM!
C62	K43	Yes	Yes	1,91599	1,22446E-05	No		#NUM!
C62	K44	Yes	Yes	0,436258	6,12228E-06	No		#NUM!
C62	K52	Yes	Yes	0,669494	7,37456E-06	No		#NUM!
C62	K57	Yes	Yes	0,442573	7,51371E-06	No		#NUM!
C62	K58	Yes	Yes	0,516966	4,73085E-06	No		#NUM!
C62	K62	Yes	Yes	0,504336	9,60085E-06	No		#NUM!
C62	K64	Yes	Yes	0,459022	4,03514E-06	No		#NUM!
C62	K70	Yes	Yes	0,134066	#NUM!	No		#NUM!
C62	K80	Yes	Yes	0,291012	6,81799E-06	No	2	#NUM!
C62	K91	Yes	Yes	0,495843	#NUM!	No		#NUM!
C62	K92	Yes	Yes	0,276875	6,12228E-06	No		#NUM!
C62	L02	Yes	Yes	0,405198	1,32186E-05	No		#NUM!
C62	L90	Yes	Yes	1,73975	5,70485E-06	No		#NUM!
C62	L98	Yes	Yes	0,409165	3,06114E-06	No		#NUM!
C62	M13	Yes	Yes	0,402667	#NUM!	No	1	#NUM!
C62	M16	Yes	Yes	0,48287	4,87E-06	No		#NUM!
C62	M17	Yes	Yes	0,401794	8,48771E-06	No	1	#NUM!
C62	M19	Yes	Yes	0,251247	4,17428E-06	No	1	#NUM!
C62	M47	Yes	Yes	0,265362	5,14828E-06	No	0,333	#NUM!
C62	M48	Yes	Yes	0,608425	3,896E-06	No		#NUM!
C62	M50	Yes	Yes	0,392208	5,14828E-06	No		#NUM!
C62	M51	Yes	Yes	0,351601	1,43317E-05	No		#NUM!
C62	M54	Yes	Yes	0,444248	2,5324E-05	No	0,417	#NUM!
C62	M75	Yes	Yes	0,418811	1,80886E-05	No	0,5	#NUM!
C62	M79	Yes	Yes	0,470363	1,79494E-05	No		#NUM!
C62	N18	Yes	Yes	0,442348	6,81799E-06	No	1	#NUM!
C62	N19	Yes	Yes	0,348981	3,75685E-06	No		#NUM!
C62	N20	Yes	Yes	0,319431	8,90513E-06	No		#NUM!
C62	N30	Yes	Yes	0,563044	1,23837E-05	No		#NUM!
C62	N46	Yes	Yes	3,93849	6,60928E-05	No	6	#NUM!
C62	N50	Yes	Yes	2,4742	3,68728E-05	No	0,667	#NUM!
C63	Y99	Yes	Yes	1,54818	2,19846E-05	No		#NUM!
C64	A41	Yes	Yes	1,33229	0,000133438	No	2,5	0,000203424
C64	A49	Yes	Yes	1,37286	4,88391E-05	No	3,167	#NUM!
C64	C77	Yes	Yes	6,40893	0,000115767	No	1	#NUM!
C64	C78	Yes	Yes	7,58595	0,000386956	No	18	#NUM!
C64	C79	Yes	Yes	10,9389	0,000380834	No	14	#NUM!
C64	D63	Yes	Yes	5,82884	0,000132464	Yes	4,267	0,000494999
C64	D64	Yes	Yes	1,81881	0,000172398	No	4,75	#NUM!
C64	E27	Yes	Yes	3,85645	1,44708E-05	No		#NUM!
C64	E83	Yes	Yes	3,60907	4,13254E-05	No		#NUM!
C64	E86	Yes	Yes	1,33365	0,000139978	No		#NUM!
C64	F00	Yes	Yes	0,316042	7,09628E-06	No	1,5	#NUM!
C64	F05	Yes	Yes	1,34291	2,58805E-05	No	2	#NUM!
C64	F41	Yes	Yes	2,77659	5,70485E-05	No	1,5	0,000203424
C64	F51	No	No			Yes	1,808	0,000318698
C64	G47	Yes	Yes	1,65169	6,13619E-05	No	1,865	0,000467876
C64	G95	Yes	Yes	7,05117	6,58145E-05	No		#NUM!
C64	I13	No	No			Yes	2,4	0,000325479
C64	I46	Yes	Yes	0,672003	1,61406E-05	No	1	#NUM!
C64	J15	Yes	Yes	0,875967	7,75025E-05	No	1	#NUM!
C64	J90	Yes	Yes	2,59408	4,11862E-05	No	2,5	#NUM!
C64	J91	Yes	Yes	4,85354	3,04723E-05	No	1,167	#NUM!
C64	J96	Yes	Yes	0,683383	7,63894E-05	No	2,167	0,000176301
C64	K43	Yes	Yes	1,39238	5,81617E-05	No	21	0,000142397
C64	K56	No	No			Yes	3	0,000142397
C64	K59	Yes	Yes	1,75646	0,000169893	No	2,111	0,000257671
C64	L03	No	No			Yes	2,1	0,000284794
C64	N17	Yes	Yes	1,31997	4,20211E-05	No	2,4	0,000162739
C64	N18	Yes	Yes	1,95409	0,000128707	Yes	3,783	0,000657739
C64	N19	Yes	Yes	1,75859	6,55362E-05	No	1,125	#NUM!
C64	N39	No	No			Yes	1,698	0,000725547
C64	Y99	Yes	Yes	2,19238	0,001286096	No	1,32	0,000867944
C65	D63	Yes	Yes	4,73909	3,49248E-05	No	3	#NUM!
C65	G47	Yes	Yes	1,97012	1,7532E-05	No	1,333	#NUM!
C65	J96	Yes	Yes	0,540924	1,78103E-05	No	6	#NUM!
C65	K59	Yes	Yes	1,73749	4,6752E-05	No	3,5	#NUM!
C65	N18	Yes	Yes	1,80746	3,08897E-05	No	2,75	#NUM!
C65	Y99	Yes	Yes	1,98958	0,000396835	No	1,545	#NUM!
C66	C79	Yes	Yes	6,13991	1,87843E-05	No		#NUM!
C66	Y99	Yes	Yes	1,77279	0,000121332	No	3,5	#NUM!
C67	A04	Yes	Yes	0,557933	2,15671E-05	No	0,8	#NUM!
C67	A41	Yes	Yes	1,98707	0,00042035	No	2	#NUM!
C67	C15	Yes	Yes	0,289371	9,04428E-06	No		#NUM!
C67	C22	Yes	Yes	0,446768	7,79199E-06	No		#NUM!
C67	C23	Yes	Yes	5,73667	9,73999E-06	No		#NUM!
C67	C25	Yes	Yes	0,396294	1,30794E-05	No		#NUM!
C67	C34	Yes	Yes	0,61279	0,000108253	No	2,75	#NUM!
C67	C61	No	No			Yes	2,857	0,000271232
C67	C68	Yes	Yes	22,6542	2,44891E-05	No		#NUM!
C67	C71	Yes	Yes	0,670099	1,22446E-05	No		#NUM!
C67	C77	Yes	Yes	4,02184	0,000105609	No		#NUM!
C67	C78	Yes	Yes	2,73471	0,00026785	No	5	#NUM!
C67	C79	Yes	Yes	3,61791	0,000269937	No		#NUM!
C67	C80	Yes	Yes	1,41335	1,97583E-05	No	0,75	#NUM!
C67	D09	Yes	Yes	11,9414	0,000237238	No		#NUM!
C67	D50	Yes	Yes	0,673554	4,84217E-05	No	1,167	0,000189863
C67	D63	Yes	Yes	4,0005	0,000227638	No	2,4	0,000325479
C67	D64	Yes	Yes	1,2361	0,000287191	No	0,889	#NUM!
C67	D67	Yes	Yes	16,539	8,20942E-06	No		#NUM!
C67	D69	Yes	Yes	1,82978	2,89417E-05	No	4	#NUM!
C67	E55	Yes	Yes	0,426608	8,62685E-06	No	0,579	#NUM!
C67	E83	Yes	Yes	1,88268	3,6038E-05	No		#NUM!
C67	E86	Yes	Yes	1,0742	0,000257136	No	0,5	#NUM!
C67	F00	Yes	Yes	0,410469	1,34968E-05	No		#NUM!
C67	F01	Yes	Yes	0,318199	9,46171E-06	No	1,231	#NUM!
C67	F03	Yes	Yes	0,360365	5,05088E-05	No	0,167	#NUM!
C67	F32	Yes	Yes	0,787795	5,67702E-05	No	1,056	#NUM!
C67	F41	Yes	Yes	2,18135	5,63528E-05	No	1,143	#NUM!
C67	G20	Yes	Yes	0,3016	1,48883E-05	No	0,8	#NUM!
C67	G30	Yes	Yes	0,36714	8,07028E-06	No		#NUM!
C67	G47	Yes	Yes	1,36726	6,94322E-05	No	1,621	0,000318698
C67	G95	Yes	Yes	2,30963	4,34125E-05	No		#NUM!
C67	I46	Yes	Yes	0,594366	3,7012E-05	No	1,5	#NUM!
C67	I50	Yes	Yes	0,454983	0,000211914	No	1,44	0,000488218
C67	I69	Yes	Yes	0,382688	9,53128E-05	No	0,737	#NUM!
C67	I71	Yes	Yes	0,863523	6,40057E-05	No	3,333	#NUM!
C67	I80	Yes	Yes	1,46309	0,000114097	No	2	#NUM!
C67	I82	Yes	Yes	1,83536	2,6298E-05	No		#NUM!
C67	I89	Yes	Yes	3,66921	2,99157E-05	No		#NUM!
C67	I95	Yes	Yes	0,585342	2,89417E-05	No		#NUM!
C67	J15	Yes	Yes	0,522882	0,000106583	No	1,714	#NUM!
C67	J18	Yes	Yes	0,545332	0,000351057	No	1,258	0,000264452
C67	J69	Yes	Yes	0,393004	1,12706E-05	No		#NUM!
C67	J81	Yes	Yes	0,686633	3,96557E-05	No	0,8	#NUM!
C67	J90	Yes	Yes	0,672696	3,2142E-05	No		#NUM!
C67	J91	Yes	Yes	0,665133	1,30794E-05	No	0,889	#NUM!
C67	J93	Yes	Yes	0,782522	2,29586E-05	No	2	#NUM!
C67	J96	Yes	Yes	0,544823	0,000110618	No	1,308	#NUM!
C67	K43	Yes	Yes	1,47223	7,13802E-05	No	11	#NUM!
C67	K52	Yes	Yes	0,799279	4,68911E-05	No	7	#NUM!
C67	K56	Yes	Yes	2,35304	0,000155283	No	4,667	#NUM!
C67	K59	Yes	Yes	1,41148	0,00025964	No	1,562	0,00016952
C67	K63	Yes	Yes	1,53541	3,14463E-05	No	1	#NUM!
C67	K64	Yes	Yes	0,439836	9,87913E-06	No		#NUM!
C67	K65	Yes	Yes	1,26349	3,90991E-05	No	1	#NUM!
C67	K91	Yes	Yes	1,50853	2,1428E-05	No	2	#NUM!
C67	K92	Yes	Yes	0,622135	7,55545E-05	No	0,625	#NUM!
C67	L89	Yes	Yes	0,562607	2,35151E-05	No	2,167	#NUM!
C67	M80	Yes	Yes	0,437413	2,65763E-05	No	1,75	#NUM!
C67	M90	Yes	Yes	3,03704	7,79199E-06	No		#NUM!
C67	N10	Yes	Yes	3,20824	8,30682E-05	No	5,333	#NUM!
C67	N12	Yes	Yes	3,21226	1,76711E-05	No	3	#NUM!
C67	N13	Yes	Yes	7,65767	0,00043983	No	7,5	0,000203424
C67	N17	Yes	Yes	1,39436	8,00071E-05	No	2	#NUM!
C67	N19	Yes	Yes	1,53384	0,000128429	No	1,8	#NUM!
C67	N25	Yes	Yes	1,75194	6,40057E-06	No		#NUM!
C67	N30	Yes	Yes	1,76292	0,00051775	No	2	0,000366164
C67	N39	Yes	Yes	1,58956	0,000326846	No	2,531	0,000637396
C67	N48	Yes	Yes	1,92645	4,27168E-05	No	1	#NUM!
C67	N99	Yes	Yes	2,9474	7,61111E-05	No	2	#NUM!
C67	Y99	Yes	Yes	1,59202	0,002576228	No	1,296	0,000623835
C68	Y99	Yes	Yes	2,43197	6,10837E-05	No	5	#NUM!
C69	A41	Yes	Yes	2,09324	1,72537E-05	No	1	#NUM!
C69	C43	Yes	Yes	24,5905	4,56388E-05	No		#NUM!
C69	C78	Yes	Yes	4,92322	3,88208E-05	No		#NUM!
C69	E87	Yes	Yes	0,540246	4,31342E-06	No	1	#NUM!
C69	H44	Yes	Yes	46,9278	2,46283E-05	No		#NUM!
C69	J15	Yes	Yes	0,46416	6,81799E-06	No		#NUM!
C69	J96	Yes	Yes	0,56796	8,76599E-06	No		#NUM!
C69	Y99	Yes	Yes	1,57749	0,000161406	No	1,833	#NUM!
C70	Y99	Yes	Yes	2,66325	6,66494E-05	No	0,833	#NUM!
C71	A41	Yes	Yes	1,56162	8,27899E-05	No	2,25	#NUM!
C71	E23	Yes	Yes	12,5707	3,68728E-05	No		#NUM!
C71	E89	Yes	Yes	11,635	2,97765E-05	No	2	#NUM!
C71	F05	Yes	Yes	2,74587	3,47857E-05	No		#NUM!
C71	F41	Yes	Yes	3,59697	7,11019E-05	No	1,625	#NUM!
C71	G47	Yes	Yes	2,1797	8,08419E-05	No	3	#NUM!
C71	G81	No	No			Yes	32	0,000216986
C71	H53	Yes	Yes	6,8356	7,70851E-05	No	11	#NUM!
C71	H57	Yes	Yes	3,1259	1,66971E-05	No		#NUM!
C71	I26	Yes	Yes	1,41688	4,39691E-05	No	1,333	#NUM!
C71	I46	Yes	Yes	0,570958	1,33577E-05	No		#NUM!
C71	J15	Yes	Yes	0,755977	5,59354E-05	No		#NUM!
C71	K59	Yes	Yes	1,64105	0,000140812	No	1,429	#NUM!
C71	Y99	Yes	Yes	4,05676	0,001881905	No	1,907	0,000556026
C72	Y99	Yes	Yes	3,99289	9,47562E-05	No	1,667	#NUM!
C73	A41	Yes	Yes	0,465267	1,11314E-05	No	1	#NUM!
C73	C77	Yes	Yes	9,31705	7,73634E-05	No		#NUM!
C73	C78	Yes	Yes	2,50896	3,3116E-05	No	4	#NUM!
C73	D63	Yes	Yes	1,40521	7,37456E-06	No	0,75	#NUM!
C73	D64	Yes	Yes	0,736351	1,53057E-05	No	2	#NUM!
C73	E03	Yes	Yes	6,07597	9,57302E-05	No	6,429	0,000318698
C73	E20	Yes	Yes	17,2163	1,05748E-05	No		#NUM!
C73	E64	Yes	Yes	2,88112	6,26142E-06	No		#NUM!
C73	E83	Yes	Yes	6,67079	3,22811E-05	No		#NUM!
C73	E87	Yes	Yes	0,671616	1,22446E-05	No	2	#NUM!
C73	E89	Yes	Yes	47,6513	0,000131212	No	55	0,000372945
C73	G47	No	No			Yes	2,188	0,000237328
C73	H10	No	No			Yes	3,091	0,000230548
C73	H81	No	No			Yes	2,636	0,000196643
C73	I50	No	No			Yes	2,312	0,00025089
C73	J15	Yes	Yes	0,78156	1,2662E-05	No	1,25	#NUM!
C73	J18	Yes	Yes	0,730312	4,03514E-05	No	1,25	#NUM!
C73	J38	Yes	Yes	10,0078	3,7986E-05	No	7	#NUM!
C73	J91	Yes	Yes	1,94385	3,33943E-06	No	1	#NUM!
C73	J95	Yes	Yes	7,6298	8,76599E-06	No	1	#NUM!
C73	K29	No	No			Yes	1,72	0,000291575
C73	K59	Yes	Yes	0,844203	2,35151E-05	No	2,6	#NUM!
C73	L82	No	No			Yes	4,333	0,000176301
C73	M81	Yes	Yes	0,595296	1,32186E-05	No	0,714	#NUM!
C73	N39	Yes	Yes	0,497817	1,58623E-05	No	2,071	0,000196643
C73	Y99	Yes	Yes	1,3001	0,000173233	No	1,6	0,000162739
C74	Y99	Yes	Yes	6,45181	7,27716E-05	No	1,125	#NUM!
C75	Y99	Yes	Yes	4,3225	5,21785E-05	No		#NUM!
C76	F41	Yes	Yes	1,98187	1,34968E-05	No	1	#NUM!
C76	Y99	Yes	Yes	2,3351	0,000938796	No	1,615	0,000142397
C77	A49	Yes	Yes	1,64612	0,000158484	No	3	#NUM!
C77	B37	Yes	Yes	1,50179	7,13802E-05	No	0,333	#NUM!
C77	C80	Yes	Yes	8,48082	0,000175598	No		#NUM!
C77	D22	Yes	Yes	3,35936	7,05454E-05	No	1	#NUM!
C77	D63	Yes	Yes	3,92989	0,00027425	No	8	#NUM!
C77	D64	Yes	Yes	1,2282	0,000305975	No	0,333	#NUM!
C77	D70	Yes	Yes	6,82772	4,25777E-05	No	5	#NUM!
C77	D71	Yes	Yes	5,14094	1,01574E-05	No		#NUM!
C77	E64	Yes	Yes	1,70314	6,01097E-05	No		#NUM!
C77	E83	Yes	Yes	2,88603	0,000101435	No		#NUM!
C77	E86	Yes	Yes	1,25419	0,000336865	No		#NUM!
C77	E89	Yes	Yes	1,6326	2,5324E-05	No		#NUM!
C77	F00	Yes	Yes	0,277546	1,12706E-05	No		#NUM!
C77	F05	Yes	Yes	1,4772	7,55545E-05	No		#NUM!
C77	F32	Yes	Yes	1,38576	0,00012008	No	0,333	#NUM!
C77	F41	Yes	Yes	2,36541	0,000170172	No	0,667	#NUM!
C77	F92	Yes	Yes	6,14082	7,51371E-06	No		#NUM!
C77	G47	Yes	Yes	2,26391	0,000257275	No	2	#NUM!
C77	G95	Yes	Yes	3,12223	0,000104496	No		#NUM!
C77	I89	Yes	Yes	5,44805	0,000171146	No		#NUM!
C77	I97	Yes	Yes	2,68522	4,24385E-05	No		#NUM!
C77	J15	Yes	Yes	0,830301	0,000186451	No	3	#NUM!
C77	J69	Yes	Yes	0,725803	1,96191E-05	No		#NUM!
C77	J90	Yes	Yes	3,0411	0,000119106	No		#NUM!
C77	J91	Yes	Yes	3,66578	8,12594E-05	No	3	#NUM!
C77	J96	Yes	Yes	0,795189	0,000206488	No	6	#NUM!
C77	K02	Yes	Yes	3,1222	0,000102687	No		#NUM!
C77	K10	Yes	Yes	4,34771	5,66311E-05	No		#NUM!
C77	K12	Yes	Yes	3,22468	5,24568E-05	No		#NUM!
C77	K59	Yes	Yes	1,73507	0,000505923	No	5	#NUM!
C77	K64	Yes	Yes	0,323994	2,1428E-05	No		#NUM!
C77	L59	Yes	Yes	4,47002	1,61406E-05	No		#NUM!
C77	L82	Yes	Yes	1,94812	2,90808E-05	No	0,5	#NUM!
C77	M90	Yes	Yes	4,07518	1,96191E-05	No		#NUM!
C77	M96	Yes	Yes	1,4136	2,7272E-05	No		#NUM!
C77	Y99	Yes	Yes	2,7096	0,003642478	No	1,25	0,000135616
C78	A49	Yes	Yes	1,61504	0,000325455	No	3,25	#NUM!
C78	D63	Yes	Yes	4,30885	0,000690983	No	3,545	0,000264452
C78	E86	Yes	Yes	1,36124	0,000864355	No		#NUM!
C78	F05	Yes	Yes	1,29049	0,000145126	No	2	#NUM!
C78	F41	Yes	Yes	3,17148	0,000446787	No	1,333	#NUM!
C78	F92	Yes	Yes	5,39066	1,23837E-05	No		#NUM!
C78	G47	Yes	Yes	2,6576	0,000533473	No	1,263	0,000162739
C78	I46	Yes	Yes	0,56972	7,93114E-05	No	0,2	#NUM!
C78	K59	Yes	Yes	2,09617	0,001231691	No	1,111	#NUM!
C78	Y99	Yes	Yes	2,94581	0,011157994	No	1,515	0,001037464
C79	D63	Yes	Yes	5,21445	0,00058106	No	3,8	0,000257671
C79	F05	Yes	Yes	1,85396	0,000140534	No		#NUM!
C79	F41	Yes	Yes	3,46076	0,000325733	No	1,333	#NUM!
C79	G47	Yes	Yes	2,98359	0,000411028	No	1,667	#NUM!
C79	I46	Yes	Yes	0,642344	5,88574E-05	No		#NUM!
C79	K59	Yes	Yes	2,1228	0,000884948	No	7	#NUM!
C79	M87	Yes	Yes	4,21592	2,61588E-05	No		#NUM!
C79	Y99	Yes	Yes	3,00507	0,008048711	No	1,5	0,000895067
C80	Y99	Yes	Yes	3,15631	0,001268843	No	1,52	0,000773012
C81	A04	Yes	Yes	3,76343	8,62685E-06	No	1	#NUM!
C81	A41	Yes	Yes	5,2379	8,32074E-05	No	5,5	#NUM!
C81	A49	Yes	Yes	2,79546	2,17063E-05	No	5,5	#NUM!
C81	B02	Yes	Yes	14,6862	1,89234E-05	No	4	#NUM!
C81	B37	Yes	Yes	6,32193	1,83668E-05	No	3,571	0,00016952
C81	D61	Yes	Yes	15,26	1,40534E-05	No		#NUM!
C81	D63	Yes	Yes	3,4932	2,07323E-05	No	13	0,000183082
C81	E03	Yes	Yes	2,01326	1,5584E-05	No	1	#NUM!
C81	E87	Yes	Yes	1,45197	1,37751E-05	No	2	#NUM!
C81	E89	Yes	Yes	8,58892	9,60085E-06	No		#NUM!
C81	G62	Yes	Yes	1,98054	9,60085E-06	No		#NUM!
C81	I26	Yes	Yes	1,76359	1,02966E-05	No		#NUM!
C81	I44	Yes	Yes	0,562279	#NUM!	No		#NUM!
C81	I48	Yes	Yes	0,74708	2,47674E-05	No	2,5	#NUM!
C81	I80	Yes	Yes	1,79495	2,32368E-05	No		#NUM!
C81	I82	Yes	Yes	2,85145	5,42657E-06	No		#NUM!
C81	J15	Yes	Yes	2,55167	2,90808E-05	No	4	#NUM!
C81	J18	Yes	Yes	2,498	9,50345E-05	No	3	#NUM!
C81	J44	Yes	Yes	0,783759	1,97583E-05	No	1	#NUM!
C81	J70	Yes	Yes	40,349	7,93114E-06	No		#NUM!
C81	J84	Yes	Yes	6,4143	1,37751E-05	No		#NUM!
C81	J96	Yes	Yes	1,7558	2,71328E-05	No	0,5	#NUM!
C81	K01	Yes	Yes	7,09706	1,44708E-05	No		#NUM!
C81	K02	Yes	Yes	5,45129	2,0454E-05	No		#NUM!
C81	K04	Yes	Yes	3,40245	1,7532E-05	No	1,875	#NUM!
C81	K05	Yes	Yes	4,92759	2,50457E-05	No	2,333	#NUM!
C81	K12	Yes	Yes	4,9721	8,07028E-06	No		#NUM!
C81	K64	Yes	Yes	0,544194	#NUM!	No		#NUM!
C81	L90	Yes	Yes	3,04212	9,60085E-06	No		#NUM!
C81	M85	Yes	Yes	2,10601	5,56571E-06	No		#NUM!
C81	N17	Yes	Yes	2,17516	8,62685E-06	No	0,333	#NUM!
C81	N39	Yes	Yes	0,702163	2,0454E-05	No	5	#NUM!
C81	N46	Yes	Yes	3,68916	1,29403E-05	No	9	#NUM!
C81	N97	Yes	Yes	4,09271	2,29586E-05	No	2	#NUM!
C81	O72	Yes	Yes	0,315549	7,37456E-06	No		#NUM!
C81	O99	Yes	Yes	0,484335	9,18342E-06	No	1	#NUM!
C81	Y99	Yes	Yes	2,06325	0,000228612	No	1,8	#NUM!
C82	A04	Yes	Yes	3,11102	9,60085E-06	No		#NUM!
C82	A41	Yes	Yes	3,20584	8,52945E-05	No	1	#NUM!
C82	A49	Yes	Yes	2,05362	2,56023E-05	No		#NUM!
C82	B02	Yes	Yes	10,3154	2,01757E-05	No		#NUM!
C82	B37	Yes	Yes	3,78403	1,83668E-05	No		#NUM!
C82	C34	Yes	Yes	0,74925	1,73928E-05	No		#NUM!
C82	C78	Yes	Yes	0,73001	1,87843E-05	No		#NUM!
C82	C92	Yes	Yes	6,31553	1,00183E-05	No		#NUM!
C82	D46	Yes	Yes	7,23817	5,00914E-06	No		#NUM!
C82	D61	Yes	Yes	11,3151	1,71146E-05	No		#NUM!
C82	D63	Yes	Yes	2,17185	2,36543E-05	No	2,5	#NUM!
C82	D64	Yes	Yes	1,20977	4,02122E-05	No	0,5	#NUM!
C82	D70	Yes	Yes	11,935	1,01574E-05	No		#NUM!
C82	E87	Yes	Yes	0,777801	1,461E-05	No		#NUM!
C82	F03	Yes	Yes	0,378051	4,87E-06	No		#NUM!
C82	I48	Yes	Yes	0,700996	4,14645E-05	No		#NUM!
C82	I50	Yes	Yes	0,771124	3,7012E-05	No	3	#NUM!
C82	J10	Yes	Yes	6,65221	#NUM!	No		#NUM!
C82	J15	Yes	Yes	1,96371	3,84034E-05	No		#NUM!
C82	J18	Yes	Yes	1,87953	0,00011354	No		#NUM!
C82	L57	Yes	Yes	2,97966	5,14828E-06	No		#NUM!
C82	N17	Yes	Yes	1,71637	9,87913E-06	No		#NUM!
C82	N18	Yes	Yes	0,683133	1,14097E-05	No	5	#NUM!
C82	N30	Yes	Yes	0,818922	3,43683E-05	No	1	#NUM!
C82	N39	Yes	Yes	0,774504	2,99157E-05	No	2	#NUM!
C82	Y99	Yes	Yes	1,53589	0,000277729	No	1,333	#NUM!
C83	A04	Yes	Yes	3,41277	4,6752E-05	No	2	#NUM!
C83	A41	Yes	Yes	3,37901	0,000339369	No	4,625	0,00025089
C83	A49	Yes	Yes	2,25898	9,04428E-05	No	4,6	0,000155959
C83	B00	Yes	Yes	12,4345	2,922E-05	No	8	#NUM!
C83	B02	Yes	Yes	9,89923	5,21785E-05	No	2,75	#NUM!
C83	B37	Yes	Yes	4,42197	7,08236E-05	No	5	0,000237328
C83	B44	Yes	Yes	9,43203	1,02966E-05	No		#NUM!
C83	B59	Yes	Yes	19,0992	1,66971E-05	No	1	#NUM!
C83	B96	Yes	Yes	3,6843	1,15488E-05	No		#NUM!
C83	C34	Yes	Yes	0,444706	3,53423E-05	No	0,5	#NUM!
C83	C78	Yes	Yes	0,660104	4,10471E-05	No	1	#NUM!
C83	D46	Yes	Yes	3,60217	1,3636E-05	No		#NUM!
C83	D61	Yes	Yes	14,6692	6,44231E-05	No		#NUM!
C83	D63	Yes	Yes	2,2686	7,72242E-05	Yes	5,818	0,000440753
C83	D69	Yes	Yes	4,67422	5,09262E-05	No	2	#NUM!
C83	D70	Yes	Yes	9,65612	3,22811E-05	No	18	#NUM!
C83	E89	Yes	Yes	2,43175	1,08531E-05	No	5	#NUM!
C83	F03	Yes	Yes	0,331914	1,62797E-05	No	2	#NUM!
C83	I26	Yes	Yes	1,39262	5,02305E-05	No		#NUM!
C83	I50	Yes	Yes	0,766076	0,000107557	No	1,6	0,000271232
C83	J06	Yes	Yes	2,69715	1,09923E-05	No	1,286	0,000183082
C83	J09	Yes	Yes	5,42213	1,15488E-05	No		#NUM!
C83	J10	Yes	Yes	5,92055	1,01574E-05	No	2	#NUM!
C83	J15	Yes	Yes	1,65528	0,000117993	No	3,2	#NUM!
C83	J18	Yes	Yes	1,64511	0,000337978	No	2,75	0,000223767
C83	J69	Yes	Yes	0,566562	6,53971E-06	No		#NUM!
C83	J96	Yes	Yes	0,897624	8,62685E-05	No	3,2	#NUM!
C83	K02	Yes	Yes	4,09475	3,81251E-05	No	2,5	#NUM!
C83	K04	Yes	Yes	3,6757	5,1622E-05	No	0,765	#NUM!
C83	K05	Yes	Yes	3,57921	5,62137E-05	No	0,7	#NUM!
C83	M10	No	No			Yes	3,429	0,000325479
C83	N17	Yes	Yes	1,27623	3,43683E-05	No	3	#NUM!
C83	N39	Yes	Yes	0,813013	9,08602E-05	No	1,765	0,000203424
C83	Y99	Yes	Yes	1,73055	0,000974277	No	1,288	0,000454314
C84	A04	Yes	Yes	3,51466	6,40057E-06	No		#NUM!
C84	A41	Yes	Yes	4,70924	6,24751E-05	No		#NUM!
C84	B37	Yes	Yes	4,71366	1,21054E-05	No		#NUM!
C84	J15	Yes	Yes	1,56948	1,93408E-05	No		#NUM!
C84	J18	Yes	Yes	1,78926	5,62137E-05	No	2,5	#NUM!
C84	J96	Yes	Yes	1,55768	2,19846E-05	No		#NUM!
C84	Y99	Yes	Yes	1,91907	0,000189234	No	1,5	#NUM!
C85	A04	Yes	Yes	2,59099	3,08897E-05	No		#NUM!
C85	A09	Yes	Yes	1,25243	4,75868E-05	No		#NUM!
C85	A40	Yes	Yes	4,21138	1,48883E-05	No		#NUM!
C85	A41	Yes	Yes	3,44605	0,000268685	No	3	#NUM!
C85	A49	Yes	Yes	2,10904	6,65102E-05	No		#NUM!
C85	B02	Yes	Yes	7,73847	4,89782E-05	No		#NUM!
C85	B37	Yes	Yes	3,19479	5,39874E-05	No	2,4	#NUM!
C85	B59	Yes	Yes	19,0869	1,29403E-05	No		#NUM!
C85	C34	Yes	Yes	0,664417	4,25777E-05	No		#NUM!
C85	C44	Yes	Yes	1,68664	4,74477E-05	No	3	#NUM!
C85	C82	Yes	Yes	61,2667	0,000280929	No		#NUM!
C85	C83	Yes	Yes	62,0226	0,000795479	No		0,000291575
C85	C88	Yes	Yes	22,6989	6,55362E-05	No		#NUM!
C85	C91	Yes	Yes	8,56428	9,37822E-05	No		#NUM!
C85	C92	Yes	Yes	3,55451	1,79494E-05	No		#NUM!
C85	D46	Yes	Yes	3,4921	1,30794E-05	No		#NUM!
C85	D61	Yes	Yes	10,8311	4,82825E-05	No		#NUM!
C85	D63	Yes	Yes	2,75726	7,52762E-05	No	8,75	0,000244109
C85	D64	Yes	Yes	1,30259	0,000132603	No	1	#NUM!
C85	D70	Yes	Yes	11,8576	3,1168E-05	No		#NUM!
C85	E29	Yes	Yes	2,95347	2,922E-06	No		#NUM!
C85	E89	Yes	Yes	2,87471	1,18271E-05	No		#NUM!
C85	F00	Yes	Yes	0,426142	6,95714E-06	No		#NUM!
C85	F03	Yes	Yes	0,397709	1,73928E-05	No		#NUM!
C85	G30	Yes	Yes	0,390432	4,59171E-06	No		#NUM!
C85	G47	Yes	Yes	0,686261	2,19846E-05	No	1,125	#NUM!
C85	I26	Yes	Yes	1,38044	4,20211E-05	No		#NUM!
C85	I35	Yes	Yes	0,656528	3,13071E-05	No	3	#NUM!
C85	I42	Yes	Yes	1,47032	2,00366E-05	No	1	#NUM!
C85	I50	Yes	Yes	0,763997	0,000111453	No	1,8	#NUM!
C85	J06	Yes	Yes	1,53955	1,04357E-05	No	1,4	#NUM!
C85	J09	Yes	Yes	2,69054	5,98314E-06	No		#NUM!
C85	J10	Yes	Yes	3,22064	6,40057E-06	No		#NUM!
C85	J15	Yes	Yes	1,41661	0,00010714	No	1,75	#NUM!
C85	J18	Yes	Yes	1,543	0,000320167	No	1,429	#NUM!
C85	K02	Yes	Yes	3,4551	3,7012E-05	No	0,75	#NUM!
C85	K04	Yes	Yes	2,98557	4,68911E-05	No	0,5	#NUM!
C85	K05	Yes	Yes	3,89967	5,67702E-05	No	2,5	#NUM!
C85	K08	Yes	Yes	2,04717	2,435E-05	No		#NUM!
C85	L57	Yes	Yes	2,44137	1,28011E-05	No	1	#NUM!
C85	M10	No	No			Yes	2,75	0,000149178
C85	M80	Yes	Yes	0,705865	2,11497E-05	No		#NUM!
C85	M81	Yes	Yes	0,69029	4,70302E-05	No		#NUM!
C85	N17	Yes	Yes	1,5337	3,58988E-05	No	1	#NUM!
C85	N30	Yes	Yes	0,811742	9,40605E-05	No	1,143	#NUM!
C85	N39	Yes	Yes	0,702068	7,33282E-05	No	1,444	#NUM!
C85	Y99	Yes	Yes	1,68498	0,001031048	No	1,75	0,000189863
C86	Y99	Yes	Yes	2,10784	1,25228E-05	No		#NUM!
C88	A41	Yes	Yes	2,50454	4,36908E-05	No	3	#NUM!
C88	J15	Yes	Yes	2,18438	3,06114E-05	No		#NUM!
C88	Y99	Yes	Yes	1,41232	0,000192017	No	1	#NUM!
C90	A04	Yes	Yes	3,20459	2,96374E-05	No	5	#NUM!
C90	A08	Yes	Yes	3,18769	1,11314E-05	No		#NUM!
C90	A32	Yes	Yes	20,7892	3,06114E-06	No		#NUM!
C90	A40	Yes	Yes	9,82522	2,99157E-05	No		#NUM!
C90	A41	Yes	Yes	3,83793	0,000243778	Yes	9,75	0,000264452
C90	A49	Yes	Yes	3,76229	7,87548E-05	No	4,8	0,000162739
C90	B02	Yes	Yes	11,4376	4,22994E-05	No	3,5	#NUM!
C90	B37	Yes	Yes	3,16736	3,47857E-05	No	8	0,000162739
C90	B59	Yes	Yes	15,779	8,20942E-06	No		#NUM!
C90	B96	Yes	Yes	3,40798	8,34856E-06	No	0,5	#NUM!
C90	C78	Yes	Yes	0,28561	1,44708E-05	No		#NUM!
C90	C96	Yes	Yes	27,4501	3,74294E-05	No		#NUM!
C90	D61	Yes	Yes	10,066	2,88025E-05	No	4,5	#NUM!
C90	D63	Yes	Yes	4,05858	9,04428E-05	Yes	21	0,000454314
C90	D69	Yes	Yes	4,52578	2,85243E-05	No	11	#NUM!
C90	E86	Yes	Yes	1,19535	0,000103383	No		#NUM!
C90	E87	Yes	Yes	1,16091	5,14828E-05	No	1	#NUM!
C90	F05	Yes	Yes	1,32078	1,64188E-05	No		#NUM!
C90	F41	Yes	Yes	1,82065	2,07323E-05	No	0,833	#NUM!
C90	G47	Yes	Yes	1,33729	2,435E-05	No	1,5	#NUM!
C90	I26	Yes	Yes	1,74447	3,7012E-05	No		#NUM!
C90	J06	Yes	Yes	6,32264	1,37751E-05	No	0,75	#NUM!
C90	J09	Yes	Yes	8,72423	1,29403E-05	No		#NUM!
C90	J10	Yes	Yes	9,55063	1,14097E-05	No	2,333	#NUM!
C90	J12	Yes	Yes	9,31857	6,95714E-06	No		#NUM!
C90	J15	Yes	Yes	2,4933	0,000124811	No	3,5	#NUM!
C90	J18	Yes	Yes	2,57931	0,000372763	No	2	0,000162739
C90	J20	Yes	Yes	4,07815	1,92017E-05	No	2,1	0,000142397
C90	J81	Yes	Yes	1,54611	1,6558E-05	No		#NUM!
C90	K01	Yes	Yes	8,90373	1,92017E-05	No		#NUM!
C90	K02	Yes	Yes	6,4174	5,55179E-05	No		#NUM!
C90	K04	Yes	Yes	6,92153	8,89122E-05	No	1,857	#NUM!
C90	K05	Yes	Yes	5,76545	9,65651E-05	No	1	#NUM!
C90	K08	Yes	Yes	3,71151	4,71694E-05	No	3	#NUM!
C90	K10	Yes	Yes	8,3536	1,7532E-05	No	0,667	#NUM!
C90	K59	Yes	Yes	1,32259	8,65468E-05	No	0,833	#NUM!
C90	L89	Yes	Yes	1,38793	1,72537E-05	No	2,333	#NUM!
C90	M82	No	No			Yes		0,000155959
C90	M87	Yes	Yes	10,9282	1,41926E-05	No		#NUM!
C90	M90	Yes	Yes	25,5773	2,71328E-05	No		#NUM!
C90	Y99	Yes	Yes	2,0163	0,00085531	No	1,545	0,000345821
C91	A04	Yes	Yes	4,16086	3,29768E-05	No	6	#NUM!
C91	A09	Yes	Yes	1,59703	5,73268E-05	No	0,667	#NUM!
C91	A32	Yes	Yes	24,6849	#NUM!	No		#NUM!
C91	A40	Yes	Yes	8,70811	2,37934E-05	No	2	#NUM!
C91	A41	Yes	Yes	6,84607	0,000302496	Yes	9	0,000291575
C91	A49	Yes	Yes	3,27492	6,37274E-05	No	7,333	0,000149178
C91	A81	Yes	Yes	16,3436	#NUM!	No		#NUM!
C91	B00	Yes	Yes	13,3123	2,46283E-05	No	10	#NUM!
C91	B01	Yes	Yes	9,44919	1,33577E-05	No		#NUM!
C91	B02	Yes	Yes	15,0208	5,71877E-05	No	2,667	#NUM!
C91	B25	Yes	Yes	29,664	1,89234E-05	No		#NUM!
C91	B34	Yes	Yes	1,93906	2,93591E-05	No	1,154	#NUM!
C91	B37	Yes	Yes	5,32479	4,21602E-05	No	7,667	0,000155959
C91	B44	Yes	Yes	21,2953	1,66971E-05	No		#NUM!
C91	B59	Yes	Yes	36,6366	1,93408E-05	No		#NUM!
C91	B96	Yes	Yes	5,9236	1,00183E-05	No		#NUM!
C91	B97	Yes	Yes	10,8713	3,06114E-06	No		#NUM!
C91	C34	Yes	Yes	0,64471	3,90991E-05	No	2	#NUM!
C91	C44	Yes	Yes	2,72822	6,69277E-05	No	18	#NUM!
C91	C78	Yes	Yes	0,546386	3,22811E-05	No		#NUM!
C91	C79	Yes	Yes	0,817137	2,36543E-05	No		#NUM!
C91	C95	Yes	Yes	49,9745	0,000135247	No		#NUM!
C91	D04	Yes	Yes	7,06077	7,23542E-06	No	2	#NUM!
C91	D59	Yes	Yes	18,773	3,71511E-05	No		#NUM!
C91	D63	Yes	Yes	4,36524	7,83374E-05	Yes	5,429	0,000556026
C91	D69	Yes	Yes	5,42544	5,59354E-05	No	26	0,000203424
C91	D70	No	No			Yes	8,333	0,00016952
C91	D73	Yes	Yes	10,8868	7,93114E-06	No		#NUM!
C91	D80	Yes	Yes	11,2322	1,02966E-05	No		#NUM!
C91	E23	Yes	Yes	2,37228	7,93114E-06	No		#NUM!
C91	E29	Yes	Yes	6,88718	4,17428E-06	No		#NUM!
C91	E64	Yes	Yes	1,93107	1,01574E-05	No		#NUM!
C91	E83	Yes	Yes	1,70691	1,32186E-05	No		#NUM!
C91	E86	Yes	Yes	1,08863	9,76782E-05	No	1	#NUM!
C91	E89	Yes	Yes	7,23784	2,15671E-05	No		#NUM!
C91	F00	Yes	Yes	0,433624	9,04428E-06	No	1	#NUM!
C91	F03	Yes	Yes	0,403566	2,58805E-05	No	0,667	#NUM!
C91	F41	Yes	Yes	0,69933	1,15488E-05	No	1	#NUM!
C91	F43	Yes	Yes	3,11229	1,37751E-05	No	0,667	#NUM!
C91	G30	Yes	Yes	0,360682	6,26142E-06	No		#NUM!
C91	H57	Yes	Yes	2,01648	1,04357E-05	No		#NUM!
C91	I26	Yes	Yes	1,48104	3,42291E-05	No		#NUM!
C91	J01	Yes	Yes	6,87106	1,90626E-05	No	1,636	#NUM!
C91	J06	Yes	Yes	2,12606	1,50274E-05	No	1,174	0,000183082
C91	J09	Yes	Yes	7,6217	8,34856E-06	No		#NUM!
C91	J10	Yes	Yes	8,87428	1,47491E-05	No	2	#NUM!
C91	J13	Yes	Yes	3,35779	1,57231E-05	No	3	#NUM!
C91	J15	Yes	Yes	2,32777	0,000117436	No	4	0,000135616
C91	J16	Yes	Yes	4,38819	6,12228E-06	No	3	#NUM!
C91	J18	Yes	Yes	2,37227	0,000394052	No	1,704	0,000311917
C91	J84	Yes	Yes	2,11198	1,62797E-05	No		#NUM!
C91	J90	Yes	Yes	1,69767	2,81068E-05	No	2	#NUM!
C91	J91	Yes	Yes	2,42657	1,23837E-05	No	5	#NUM!
C91	J96	Yes	Yes	1,577	8,45988E-05	No	2,429	#NUM!
C91	K00	Yes	Yes	1,36266	2,78285E-06	No	0,5	#NUM!
C91	K02	Yes	Yes	2,91746	1,83668E-05	No	0,889	#NUM!
C91	K05	Yes	Yes	2,97074	2,2402E-05	No	1,571	#NUM!
C91	K12	Yes	Yes	5,22186	1,461E-05	No	1	#NUM!
C91	K59	Yes	Yes	0,784526	7,77808E-05	No	0,857	#NUM!
C91	K72	Yes	Yes	2,2408	6,40057E-06	No	1	#NUM!
C91	K92	Yes	Yes	0,837701	3,24203E-05	No	4	#NUM!
C91	L30	Yes	Yes	3,57687	2,50457E-05	No	1,235	0,000142397
C91	L57	Yes	Yes	4,45911	1,78103E-05	No	6	#NUM!
C91	L90	Yes	Yes	2,89867	7,37456E-06	No		#NUM!
C91	L98	Yes	Yes	2,68854	2,2402E-05	No	2,5	#NUM!
C91	M10	No	No			Yes	3,929	0,000372945
C91	N17	Yes	Yes	2,08066	3,1168E-05	No	1,75	#NUM!
C91	N18	Yes	Yes	0,721024	3,71511E-05	No	1,353	0,000155959
C91	N19	Yes	Yes	0,799597	2,36543E-05	No	2	#NUM!
C91	N39	Yes	Yes	0,918227	8,00071E-05	No	2,059	0,000237328
C91	N46	Yes	Yes	4,56227	5,70485E-06	No		#NUM!
C91	N91	Yes	Yes	4,35882	#NUM!	No		#NUM!
C91	O72	Yes	Yes	0,183421	#NUM!	No		#NUM!
C91	O99	Yes	Yes	0,222944	#NUM!	No		#NUM!
C91	Y99	Yes	Yes	1,7573	0,000837083	No	1,37	0,00050178
C92	A04	Yes	Yes	4,9477	3,3116E-05	No	4	#NUM!
C92	A41	Yes	Yes	6,12788	0,000319054	No	28	0,000203424
C92	B25	Yes	Yes	41,4887	2,36543E-05	No		#NUM!
C92	B37	Yes	Yes	7,97139	6,30317E-05	No	4,75	#NUM!
C92	B44	Yes	Yes	36,6232	2,94983E-05	No		#NUM!
C92	B96	Yes	Yes	7,44184	1,33577E-05	No	1	#NUM!
C92	E89	Yes	Yes	7,18419	1,09923E-05	No		#NUM!
C92	H57	Yes	Yes	3,8177	1,22446E-05	No		#NUM!
C92	J09	Yes	Yes	6,82405	7,65285E-06	No		#NUM!
C92	J10	Yes	Yes	12,0896	1,23837E-05	No	7	#NUM!
C92	J12	Yes	Yes	6,76788	6,95714E-06	No		#NUM!
C92	Y99	Yes	Yes	2,48491	0,000941301	No	1,542	0,00025089
C93	Y99	Yes	Yes	2,55089	0,000113262	No	2	#NUM!
C94	Y99	Yes	Yes	2,01826	0,000140673	No	1,5	#NUM!
C95	Y99	Yes	Yes	1,91725	0,00032629	No	1,273	#NUM!
C96	Y99	Yes	Yes	2,27775	6,08054E-05	No	1,667	#NUM!
D00	Y99	Yes	Yes	1,91466	5,28742E-05	No	1,833	#NUM!
D01	Y99	Yes	Yes	1,46959	6,12228E-05	No	0,889	#NUM!
D02	Y99	Yes	Yes	1,41579	9,43388E-05	No	1,25	#NUM!
D03	A41	Yes	Yes	0,439561	1,8506E-05	No	3	#NUM!
D03	C34	Yes	Yes	0,29541	7,37456E-06	No		#NUM!
D03	D18	No	No			Yes	10,5	0,000142397
D03	E86	Yes	Yes	0,608583	2,15671E-05	No		#NUM!
D03	E87	Yes	Yes	0,545304	1,48883E-05	No	2	#NUM!
D03	J96	Yes	Yes	0,303792	1,00183E-05	No	4	#NUM!
D03	Y99	Yes	Yes	0,52701	0,000108253	No	1,75	#NUM!
D04	D18	No	No			Yes	9	0,000183082
D05	A41	Yes	Yes	0,351906	1,7532E-05	No	1	#NUM!
D05	A49	Yes	Yes	0,622852	1,19663E-05	No		#NUM!
D05	C25	Yes	Yes	0,337418	#NUM!	No		#NUM!
D05	C34	Yes	Yes	0,343646	1,15488E-05	No		#NUM!
D05	C50	Yes	Yes	5,14037	0,000416315	No		#NUM!
D05	C78	Yes	Yes	0,479347	1,93408E-05	No		#NUM!
D05	D12	Yes	Yes	0,695704	2,17063E-05	No		#NUM!
D05	D63	Yes	Yes	0,333122	6,12228E-06	No	2	#NUM!
D05	D64	Yes	Yes	0,380992	1,7532E-05	No	2	#NUM!
D05	E86	Yes	Yes	0,390904	2,18454E-05	No		#NUM!
D05	E87	Yes	Yes	0,476339	1,76711E-05	No	1	#NUM!
D05	F03	Yes	Yes	0,526287	6,81799E-06	No		#NUM!
D05	F41	Yes	Yes	0,453636	1,00183E-05	No	0,75	#NUM!
D05	G30	Yes	Yes	0,272432	#NUM!	No		#NUM!
D05	G47	Yes	Yes	0,473664	9,32256E-06	No	0,5	#NUM!
D05	H25	Yes	Yes	0,677613	5,09262E-05	No	0,75	#NUM!
D05	I35	Yes	Yes	0,468354	9,46171E-06	No		#NUM!
D05	I46	Yes	Yes	0,458281	2,922E-06	No		#NUM!
D05	I48	Yes	Yes	0,561093	2,97765E-05	No	1	#NUM!
D05	I63	Yes	Yes	0,582337	1,47491E-05	No	1	#NUM!
D05	I89	Yes	Yes	1,76707	1,19663E-05	No		#NUM!
D05	I95	Yes	Yes	0,520974	4,17428E-06	No		#NUM!
D05	I97	Yes	Yes	3,84562	1,15488E-05	No		#NUM!
D05	J15	Yes	Yes	0,453337	1,71146E-05	No		#NUM!
D05	J18	Yes	Yes	0,424197	4,42474E-05	No	1,667	#NUM!
D05	J96	Yes	Yes	0,334268	1,44708E-05	No		#NUM!
D05	K56	Yes	Yes	0,300066	7,09628E-06	No		#NUM!
D05	K57	Yes	Yes	0,612794	2,2402E-05	No		#NUM!
D05	K59	Yes	Yes	0,465843	3,32551E-05	No	1	#NUM!
D05	K64	Yes	Yes	0,592765	7,37456E-06	No		#NUM!
D05	L81	Yes	Yes	6,28415	8,90513E-06	No		#NUM!
D05	L90	Yes	Yes	2,33949	2,71328E-05	No		#NUM!
D05	M80	Yes	Yes	0,452098	9,46171E-06	No		#NUM!
D05	M81	Yes	Yes	0,640477	3,6038E-05	No		#NUM!
D05	M85	Yes	Yes	0,671414	1,83668E-05	No	1	#NUM!
D05	N17	Yes	Yes	0,412383	3,33943E-06	No	2	#NUM!
D05	N18	Yes	Yes	0,249439	4,59171E-06	No	1,5	#NUM!
D05	Y99	Yes	Yes	0,440069	0,00011521	No	1	#NUM!
D06	A09	Yes	Yes	0,516218	1,33577E-05	No	0,5	#NUM!
D06	A41	Yes	Yes	0,495158	7,37456E-06	No	1	#NUM!
D06	C34	Yes	Yes	0,47283	5,70485E-06	No		#NUM!
D06	C50	Yes	Yes	0,451611	1,44708E-05	No		#NUM!
D06	C52	Yes	Yes	12,2356	3,33943E-06	No		#NUM!
D06	C53	Yes	Yes	10,9593	0,000111453	No		#NUM!
D06	C79	Yes	Yes	0,40222	4,45257E-06	No		#NUM!
D06	D24	Yes	Yes	0,636532	1,58623E-05	No		#NUM!
D06	D50	Yes	Yes	0,533054	5,56571E-06	No	1,5	#NUM!
D06	D64	Yes	Yes	0,488292	1,04357E-05	No		#NUM!
D06	E03	Yes	Yes	0,637704	1,33577E-05	No	0,75	#NUM!
D06	E04	Yes	Yes	0,497745	1,54448E-05	No	1,75	#NUM!
D06	E05	Yes	Yes	0,504881	1,22446E-05	No		#NUM!
D06	E10	Yes	Yes	0,446485	6,67885E-06	No		#NUM!
D06	E11	Yes	Yes	0,54951	1,25228E-05	No	1	#NUM!
D06	E55	Yes	Yes	0,23544	#NUM!	No	1,4	#NUM!
D06	E78	Yes	Yes	0,569052	1,08531E-05	No	1	#NUM!
D06	E86	Yes	Yes	0,580431	8,76599E-06	No		#NUM!
D06	F32	Yes	Yes	0,585737	8,20942E-06	No	0,571	#NUM!
D06	G35	Yes	Yes	0,486172	4,03514E-06	No		#NUM!
D06	G43	Yes	Yes	0,619246	1,41926E-05	No	0,8	#NUM!
D06	G44	Yes	Yes	0,492392	8,76599E-06	No	0,375	#NUM!
D06	G56	Yes	Yes	0,519178	2,11497E-05	No	1,5	#NUM!
D06	H26	Yes	Yes	0,358099	3,896E-06	No		#NUM!
D06	H33	Yes	Yes	0,184114	#NUM!	No		#NUM!
D06	H35	Yes	Yes	0,434859	4,31342E-06	No	0,5	#NUM!
D06	H36	Yes	Yes	0,389579	#NUM!	No		#NUM!
D06	H53	Yes	Yes	0,419893	3,896E-06	No	1	#NUM!
D06	H90	Yes	Yes	0,551182	6,12228E-06	No	0,333	#NUM!
D06	H93	Yes	Yes	0,568356	7,79199E-06	No	0,4	#NUM!
D06	I10	Yes	Yes	0,814287	4,75868E-05	No	1,4	#NUM!
D06	I20	Yes	Yes	0,432289	1,1688E-05	No		#NUM!
D06	I21	Yes	Yes	0,408549	5,42657E-06	No		#NUM!
D06	I25	Yes	Yes	0,49099	1,02966E-05	No		#NUM!
D06	I35	Yes	Yes	0,323575	#NUM!	No		#NUM!
D06	I47	Yes	Yes	0,505401	7,79199E-06	No	2	#NUM!
D06	I50	Yes	Yes	0,378724	6,40057E-06	No	2	#NUM!
D06	I63	Yes	Yes	0,502793	5,14828E-06	No	2	#NUM!
D06	I69	Yes	Yes	0,448441	5,70485E-06	No		#NUM!
D06	I70	Yes	Yes	0,467251	6,26142E-06	No		#NUM!
D06	I80	Yes	Yes	0,600869	1,02966E-05	No		#NUM!
D06	I83	Yes	Yes	0,56201	2,32368E-05	No	1,167	#NUM!
D06	I84	Yes	Yes	0,557617	1,57231E-05	No	1	#NUM!
D06	J01	Yes	Yes	0,323325	#NUM!	No	2	#NUM!
D06	J15	Yes	Yes	0,45944	5,28742E-06	No		#NUM!
D06	J18	Yes	Yes	0,49971	2,60197E-05	No	0,8	#NUM!
D06	J32	Yes	Yes	0,343786	3,06114E-06	No		#NUM!
D06	J42	Yes	Yes	0,45177	3,33943E-06	No		#NUM!
D06	J44	Yes	Yes	0,51792	1,461E-05	No	3	#NUM!
D06	J45	Yes	Yes	0,511592	2,44891E-05	No	0,4	#NUM!
D06	J84	Yes	Yes	0,200781	#NUM!	No		#NUM!
D06	J96	Yes	Yes	0,38899	5,28742E-06	No		#NUM!
D06	J98	Yes	Yes	0,180067	#NUM!	No		#NUM!
D06	K21	Yes	Yes	0,39602	8,76599E-06	No	1,111	#NUM!
D06	K22	Yes	Yes	0,285449	#NUM!	No	1	#NUM!
D06	K25	Yes	Yes	0,477322	6,12228E-06	No	2	#NUM!
D06	K29	Yes	Yes	0,527964	1,39143E-05	No	1,833	#NUM!
D06	K30	Yes	Yes	0,51145	1,79494E-05	No	1,333	#NUM!
D06	K42	Yes	Yes	0,346607	3,896E-06	No		#NUM!
D06	K43	Yes	Yes	0,574231	7,79199E-06	No		#NUM!
D06	K44	Yes	Yes	0,483963	8,76599E-06	No	2	#NUM!
D06	K52	Yes	Yes	0,570073	1,00183E-05	No	1	#NUM!
D06	K58	Yes	Yes	0,493922	1,25228E-05	No		#NUM!
D06	K59	Yes	Yes	0,52898	2,15671E-05	No	3	#NUM!
D06	K60	Yes	Yes	0,400936	6,26142E-06	No		#NUM!
D06	K62	Yes	Yes	0,578938	1,08531E-05	No		#NUM!
D06	K70	Yes	Yes	0,425858	#NUM!	No		#NUM!
D06	K80	Yes	Yes	0,470767	3,53423E-05	No	0,75	#NUM!
D06	K83	Yes	Yes	0,273336	#NUM!	No		#NUM!
D06	L02	Yes	Yes	0,569065	1,61406E-05	No	4	#NUM!
D06	M05	Yes	Yes	0,356233	3,47857E-06	No		#NUM!
D06	M06	Yes	Yes	0,416832	4,45257E-06	No		#NUM!
D06	M15	Yes	Yes	0,190165	#NUM!	No	1,5	#NUM!
D06	M16	Yes	Yes	0,428534	7,37456E-06	No	0,4	#NUM!
D06	M17	Yes	Yes	0,504681	1,66971E-05	No	1,667	#NUM!
D06	M19	Yes	Yes	0,477415	8,76599E-06	No	0,6	#NUM!
D06	M20	Yes	Yes	0,562499	1,40534E-05	No	4	#NUM!
D06	M21	Yes	Yes	0,384508	3,47857E-06	No	2	#NUM!
D06	M23	Yes	Yes	0,512351	3,39508E-05	No	6	#NUM!
D06	M25	Yes	Yes	0,547138	1,25228E-05	No	1,077	#NUM!
D06	M35	Yes	Yes	0,401448	4,87E-06	No		#NUM!
D06	M43	Yes	Yes	0,293182	#NUM!	No	2	#NUM!
D06	M47	Yes	Yes	0,403448	7,09628E-06	No	1	#NUM!
D06	M48	Yes	Yes	0,354276	4,31342E-06	No	2	#NUM!
D06	M50	Yes	Yes	0,45177	8,34856E-06	No		#NUM!
D06	M51	Yes	Yes	0,506331	2,74111E-05	No	1,4	#NUM!
D06	M54	Yes	Yes	0,483458	4,2856E-05	No	1,917	0,000155959
D06	M62	Yes	Yes	0,57294	3,49248E-05	No		#NUM!
D06	M65	Yes	Yes	0,463485	1,57231E-05	No	1,5	#NUM!
D06	M67	Yes	Yes	0,603418	1,58623E-05	No	0,5	#NUM!
D06	M70	Yes	Yes	0,532373	7,79199E-06	No	3	#NUM!
D06	M75	Yes	Yes	0,59652	3,0194E-05	No	0,571	#NUM!
D06	M79	Yes	Yes	0,540133	3,52031E-05	No	1,5	#NUM!
D06	M81	Yes	Yes	0,570051	8,90513E-06	No	3	#NUM!
D06	M85	Yes	Yes	0,405846	3,75685E-06	No	2	#NUM!
D06	N19	Yes	Yes	0,38633	#NUM!	No		#NUM!
D06	N20	Yes	Yes	0,344165	8,20942E-06	No	1	#NUM!
D06	N30	Yes	Yes	0,636631	3,17245E-05	No	1,4	#NUM!
D06	N39	Yes	Yes	0,607394	2,46283E-05	No	1	#NUM!
D06	N81	Yes	Yes	0,669887	1,47491E-05	No		#NUM!
D06	N88	Yes	Yes	11,8445	3,74294E-05	No		#NUM!
D06	N89	Yes	Yes	4,14487	1,61406E-05	No		#NUM!
D06	N90	Yes	Yes	2,05532	1,30794E-05	No		#NUM!
D06	N93	Yes	Yes	1,9622	3,26985E-05	No		#NUM!
D06	N97	Yes	Yes	0,792435	5,53788E-05	No	1	#NUM!
D06	O34	Yes	Yes	1,4498	7,04062E-05	No		#NUM!
D06	O72	Yes	Yes	0,699691	8,47379E-05	No		#NUM!
D06	O82	Yes	Yes	0,540979	7,33282E-05	No	3	#NUM!
D06	O99	Yes	Yes	0,502353	7,48588E-05	No	1	#NUM!
D06	Y99	Yes	Yes	0,493231	4,78651E-05	No		#NUM!
D07	A41	Yes	Yes	0,641448	2,03148E-05	No		#NUM!
D07	C34	Yes	Yes	0,54304	9,46171E-06	No		#NUM!
D07	C54	Yes	Yes	13,4136	9,40605E-05	No		#NUM!
D07	D64	Yes	Yes	0,714627	2,01757E-05	No		#NUM!
D07	E86	Yes	Yes	0,69879	2,30977E-05	No		#NUM!
D07	E87	Yes	Yes	0,476035	1,00183E-05	No		#NUM!
D07	H25	Yes	Yes	0,718982	3,46465E-05	No	1	#NUM!
D07	I63	Yes	Yes	0,623854	1,32186E-05	No		#NUM!
D07	J15	Yes	Yes	0,506198	1,18271E-05	No		#NUM!
D07	J18	Yes	Yes	0,606964	3,88208E-05	No		#NUM!
D07	J44	Yes	Yes	0,614984	2,64371E-05	No		#NUM!
D07	J96	Yes	Yes	0,62515	1,3636E-05	No		#NUM!
D07	K59	Yes	Yes	0,769581	3,08897E-05	No	1	#NUM!
D07	M19	Yes	Yes	0,619723	1,11314E-05	No		#NUM!
D07	M80	Yes	Yes	0,509191	6,53971E-06	No		#NUM!
D07	M81	Yes	Yes	0,541416	1,5584E-05	No		#NUM!
D07	M85	Yes	Yes	0,529322	7,79199E-06	No		#NUM!
D07	N18	Yes	Yes	0,549077	1,01574E-05	No		#NUM!
D07	Y99	Yes	Yes	0,680843	0,000131629	No	0,5	#NUM!
D09	A41	Yes	Yes	1,50841	8,01462E-05	No	2	#NUM!
D09	D63	Yes	Yes	1,55671	1,78103E-05	No		#NUM!
D09	Y99	Yes	Yes	0,865518	0,000231533	No	1	#NUM!
D10	A41	Yes	Yes	0,650273	5,39874E-05	No	1,667	#NUM!
D10	A49	Yes	Yes	0,70645	2,71328E-05	No	0,75	#NUM!
D10	C34	Yes	Yes	0,752636	3,64554E-05	No	0,333	#NUM!
D10	C78	Yes	Yes	0,59557	3,00548E-05	No	1	#NUM!
D10	C79	Yes	Yes	0,561363	2,03148E-05	No		#NUM!
D10	D18	No	No			Yes	3	0,000142397
D10	D63	Yes	Yes	0,636228	1,48883E-05	No	1,4	#NUM!
D10	D64	Yes	Yes	0,734048	5,42657E-05	No	0,5	#NUM!
D10	E87	Yes	Yes	0,761651	3,7012E-05	No		#NUM!
D10	H25	Yes	Yes	0,824536	0,000114932	No	1,469	0,000318698
D10	I35	Yes	Yes	0,733893	2,71328E-05	No		#NUM!
D10	I48	Yes	Yes	0,6751	7,72242E-05	No	0,727	#NUM!
D10	I50	Yes	Yes	0,6353	5,83008E-05	No	0,905	#NUM!
D10	I69	Yes	Yes	0,732359	4,39691E-05	No	0,75	#NUM!
D10	J15	Yes	Yes	0,78342	5,24568E-05	No	0,667	#NUM!
D10	J18	Yes	Yes	0,809962	0,000138308	No	1,474	0,000189863
D10	K59	Yes	Yes	0,754278	8,57119E-05	No	1,583	#NUM!
D10	M80	Yes	Yes	0,675827	2,07323E-05	No	3	#NUM!
D10	M81	Yes	Yes	0,788245	5,23177E-05	No	1,167	#NUM!
D10	N18	Yes	Yes	0,665227	2,69937E-05	No	0,571	#NUM!
D10	N30	Yes	Yes	0,6525	7,47196E-05	No	1,333	0,000298356
D10	N39	Yes	Yes	0,662151	6,73451E-05	No	1,217	0,000189863
D10	O83	Yes	Yes	0,340586	3,33943E-06	No		#NUM!
D10	Y99	Yes	Yes	0,700943	0,000323507	No	0,765	#NUM!
D11	A04	Yes	Yes	0,582483	8,07028E-06	No	1	#NUM!
D11	A41	Yes	Yes	0,549141	4,2856E-05	No	4	#NUM!
D11	A49	Yes	Yes	0,551155	1,87843E-05	No	1,5	#NUM!
D11	C07	Yes	Yes	53,4181	4,71694E-05	No		#NUM!
D11	C08	Yes	Yes	20,3444	9,60085E-06	No		#NUM!
D11	C25	Yes	Yes	0,562779	5,42657E-06	No		#NUM!
D11	C61	Yes	Yes	0,629234	1,72537E-05	No		#NUM!
D11	C78	Yes	Yes	0,489106	2,65763E-05	No		#NUM!
D11	C79	Yes	Yes	0,567335	1,93408E-05	No		#NUM!
D11	C82	Yes	Yes	1,9585	1,29403E-05	No		#NUM!
D11	C85	Yes	Yes	2,20612	2,30977E-05	No		#NUM!
D11	D50	Yes	Yes	0,529785	1,57231E-05	No	1,125	#NUM!
D11	D63	Yes	Yes	0,533386	1,0714E-05	No	1,333	#NUM!
D11	D64	Yes	Yes	0,58804	4,39691E-05	No	1	#NUM!
D11	E86	Yes	Yes	0,595015	4,93957E-05	No		#NUM!
D11	E87	Yes	Yes	0,591174	3,07505E-05	No		#NUM!
D11	F03	Yes	Yes	0,692929	1,90626E-05	No		#NUM!
D11	F33	Yes	Yes	0,654981	1,12706E-05	No	3	#NUM!
D11	F41	Yes	Yes	0,437586	1,0714E-05	No	1,2	#NUM!
D11	G47	Yes	Yes	0,66843	2,74111E-05	No	2,75	#NUM!
D11	G51	Yes	Yes	3,58154	1,73928E-05	No		#NUM!
D11	H02	Yes	Yes	1,40457	2,49065E-05	No	4	#NUM!
D11	H25	Yes	Yes	0,827489	9,71216E-05	No	1,3	#NUM!
D11	I26	Yes	Yes	0,570299	1,5584E-05	No	2	#NUM!
D11	I34	Yes	Yes	0,476775	7,51371E-06	No		#NUM!
D11	I35	Yes	Yes	0,649975	2,2402E-05	No		#NUM!
D11	I46	Yes	Yes	0,635038	1,02966E-05	No		#NUM!
D11	I48	Yes	Yes	0,673455	7,38848E-05	No	0,833	#NUM!
D11	I50	Yes	Yes	0,659084	6,31708E-05	No	1,125	#NUM!
D11	I51	Yes	Yes	0,375222	4,45257E-06	No	1	#NUM!
D11	I61	Yes	Yes	0,592049	8,48771E-06	No		#NUM!
D11	I63	Yes	Yes	0,634238	3,57597E-05	No		#NUM!
D11	I69	Yes	Yes	0,617373	4,10471E-05	No	1	#NUM!
D11	J15	Yes	Yes	0,554832	3,82643E-05	No	0,5	#NUM!
D11	J18	Yes	Yes	0,595983	0,000104357	No	1,333	#NUM!
D11	J44	Yes	Yes	0,761056	7,72242E-05	No	1,333	#NUM!
D11	J81	Yes	Yes	0,479834	5,56571E-06	No		#NUM!
D11	J90	Yes	Yes	0,601313	9,32256E-06	No		#NUM!
D11	J96	Yes	Yes	0,588203	4,02122E-05	No	1	#NUM!
D11	K57	Yes	Yes	0,751138	4,49431E-05	No	4	#NUM!
D11	K59	Yes	Yes	0,544271	5,2596E-05	No	2,667	#NUM!
D11	K92	Yes	Yes	0,532782	2,03148E-05	No	2	#NUM!
D11	L89	Yes	Yes	0,451926	7,09628E-06	No	0,333	#NUM!
D11	L97	Yes	Yes	0,365735	8,07028E-06	No	1	#NUM!
D11	M80	Yes	Yes	0,664343	2,03148E-05	No	2	#NUM!
D11	M81	Yes	Yes	0,695026	3,9934E-05	No		#NUM!
D11	M85	Yes	Yes	0,634076	1,51666E-05	No	1	#NUM!
D11	N17	Yes	Yes	0,516712	9,32256E-06	No		#NUM!
D11	N18	Yes	Yes	0,507215	2,1428E-05	No	0,5	#NUM!
D11	N19	Yes	Yes	0,47836	1,05748E-05	No		#NUM!
D11	N30	Yes	Yes	0,591523	6,15011E-05	No	0,889	#NUM!
D11	N39	Yes	Yes	0,588135	5,1622E-05	No	1,75	#NUM!
D11	Y99	Yes	Yes	0,565006	0,000270354	No	0,8	#NUM!
D12	A41	Yes	Yes	0,702709	0,000588852	No	1,55	0,000210205
D12	A49	Yes	Yes	0,681641	0,000264789	No	1	#NUM!
D12	B96	Yes	Yes	0,694915	2,64371E-05	No	1,75	#NUM!
D12	C15	Yes	Yes	0,607019	5,12045E-05	No		#NUM!
D12	C16	Yes	Yes	0,764624	7,19368E-05	No	1,333	#NUM!
D12	C17	Yes	Yes	1,71085	3,3116E-05	No	2,5	#NUM!
D12	C25	Yes	Yes	0,81449	0,000105888	No	1	#NUM!
D12	C45	Yes	Yes	0,506708	1,1688E-05	No	1	#NUM!
D12	C49	Yes	Yes	0,76327	2,78285E-05	No		#NUM!
D12	C71	Yes	Yes	0,510471	3,29768E-05	No	3	#NUM!
D12	C77	Yes	Yes	0,587861	0,000153335	No	0,5	#NUM!
D12	C78	Yes	Yes	0,900899	0,000514411	No	1,667	#NUM!
D12	C79	Yes	Yes	0,569052	0,000225411	No	3	#NUM!
D12	C90	Yes	Yes	0,507811	3,81251E-05	No	2	#NUM!
D12	C92	Yes	Yes	0,575718	3,0194E-05	No		#NUM!
D12	D09	Yes	Yes	0,713598	4,52214E-05	No		#NUM!
D12	D46	Yes	Yes	0,713725	3,74294E-05	No	1,5	#NUM!
D12	D47	Yes	Yes	0,755702	6,76234E-05	No	0,571	#NUM!
D12	D63	Yes	Yes	0,76201	0,000171424	No	1,575	0,000427191
D12	D64	Yes	Yes	1,15352	0,000859345	No	2	0,000216986
D12	E64	Yes	Yes	0,763929	6,31708E-05	No		#NUM!
D12	E83	Yes	Yes	0,745639	9,40605E-05	No	3	#NUM!
D12	E86	Yes	Yes	0,844266	0,000667746	No	0,75	#NUM!
D12	E87	Yes	Yes	0,814817	0,000427725	No	1,312	0,000142397
D12	F01	Yes	Yes	0,767753	5,357E-05	No	0,686	0,000162739
D12	F02	Yes	Yes	0,655755	1,51666E-05	No	1,5	#NUM!
D12	F03	Yes	Yes	0,758101	0,000210523	No	0,786	#NUM!
D12	F05	Yes	Yes	0,758612	0,000125089	No	1,5	#NUM!
D12	F32	Yes	Yes	0,890208	0,000255188	No	1,734	0,00075267
D12	F41	Yes	Yes	0,779049	0,000155979	No	1,833	0,000820478
D12	G20	Yes	Yes	0,563442	7,63894E-05	No	1	#NUM!
D12	G23	Yes	Yes	0,421337	5,84399E-06	No		#NUM!
D12	G30	Yes	Yes	0,770934	6,95714E-05	No	5	#NUM!
D12	G31	Yes	Yes	0,633202	3,56205E-05	No	1,333	#NUM!
D12	G95	Yes	Yes	0,601125	6,23359E-05	No		#NUM!
D12	G96	Yes	Yes	0,794428	0,000136777	No		#NUM!
D12	I26	Yes	Yes	0,791962	0,000216506	No	1,588	0,000183082
D12	I27	Yes	Yes	0,75692	7,48588E-05	No	2	#NUM!
D12	I35	Yes	Yes	0,857092	0,000404349	No	2	0,000149178
D12	I44	Yes	Yes	0,837746	0,000158066	No	1,429	0,000135616
D12	I46	Yes	Yes	0,747599	0,000145961	No	0,75	#NUM!
D12	I50	Yes	Yes	0,75471	0,000775303	No	1,039	0,000901848
D12	I61	Yes	Yes	0,744712	0,00011354	No	0,667	#NUM!
D12	I69	Yes	Yes	0,784375	0,0004966	No	0,957	0,000298356
D12	I95	Yes	Yes	0,801698	0,000153196	No	0,636	#NUM!
D12	J06	Yes	Yes	0,635736	3,49248E-05	No	1,389	0,001186642
D12	J09	Yes	Yes	0,616144	2,05931E-05	No		#NUM!
D12	J10	Yes	Yes	0,625394	2,15671E-05	No	1,429	0,000135616
D12	J15	Yes	Yes	0,727234	0,000483521	No	1,652	0,000257671
D12	J18	Yes	Yes	0,729195	0,001313229	No	1,159	0,000691643
D12	J22	Yes	Yes	0,580873	5,92748E-05	No	1,667	#NUM!
D12	J69	Yes	Yes	0,699758	5,53788E-05	No	1,5	#NUM!
D12	J81	Yes	Yes	0,671773	7,83374E-05	No	2	#NUM!
D12	J90	Yes	Yes	0,698551	0,000140395	No	1,25	#NUM!
D12	J91	Yes	Yes	0,619977	5,20394E-05	No	0,929	#NUM!
D12	J94	Yes	Yes	0,657351	4,36908E-05	No	1,2	#NUM!
D12	J96	Yes	Yes	0,718963	0,000497296	No	2,087	0,000325479
D12	K31	Yes	Yes	1,28543	7,80591E-05	No	1,889	#NUM!
D12	K52	Yes	Yes	1,48769	0,000492148	No	2	0,000176301
D12	K55	Yes	Yes	2,27695	0,000169476	No	6	#NUM!
D12	K56	Yes	Yes	1,45929	0,000398087	No	3	0,000244109
D12	K59	Yes	Yes	1,25163	0,001321578	No	2,031	0,000976437
D12	K63	Yes	Yes	2,65285	0,000343822	No	7,667	0,000155959
D12	K65	Yes	Yes	1,24148	0,000146935	No	2,25	#NUM!
D12	K83	Yes	Yes	0,802688	9,64259E-05	No	5,75	0,000155959
D12	K91	Yes	Yes	1,64028	0,000110479	No	4,167	0,00016952
D12	L57	Yes	Yes	0,724687	7,26325E-05	No	1,952	0,000278013
D12	L89	Yes	Yes	0,537019	7,36065E-05	No	0,733	0,000149178
D12	L97	Yes	Yes	0,524759	0,00011354	No	1,032	0,000216986
D12	M80	Yes	Yes	0,742044	0,000240856	No	1,059	0,000244109
D12	M81	Yes	Yes	0,803118	0,000541265	No	2,15	0,000291575
D12	N13	Yes	Yes	0,694799	0,000169476	No	2,25	#NUM!
D12	N18	Yes	Yes	0,729846	0,000365945	No	1,036	0,000386506
D12	N19	Yes	Yes	0,729109	0,000159736	No	0,571	#NUM!
D12	N30	Yes	Yes	0,772583	0,000828595	No	1,461	0,001139176
D12	N39	Yes	Yes	0,755597	0,000691122	No	1,516	0,001315477
D12	Y99	Yes	Yes	0,667254	0,003256496	No	0,947	0,00084082
D13	C16	Yes	Yes	4,68527	3,92382E-05	No	5,5	#NUM!
D13	C17	Yes	Yes	13,2117	2,21237E-05	No		#NUM!
D13	C22	Yes	Yes	4,55953	1,96191E-05	No	4	#NUM!
D13	C25	Yes	Yes	5,35315	4,64737E-05	No	4	#NUM!
D13	C34	Yes	Yes	0,636891	3,00548E-05	No	5	#NUM!
D13	C49	Yes	Yes	3,7545	1,29403E-05	No		#NUM!
D13	C79	Yes	Yes	0,551624	1,93408E-05	No	2	#NUM!
D13	E13	Yes	Yes	4,61395	1,62797E-05	No		#NUM!
D13	E64	Yes	Yes	3,12217	2,0454E-05	No		#NUM!
D13	G47	Yes	Yes	0,76635	3,2142E-05	No	2,065	0,000644177
D13	J15	Yes	Yes	0,678057	4,63345E-05	No	1,6	#NUM!
D13	J18	Yes	Yes	0,793971	0,000134551	No	1,147	0,000264452
D13	J96	Yes	Yes	0,790088	5,14828E-05	No	1,143	#NUM!
D13	K59	Yes	Yes	1,27488	0,000119106	No	1,364	0,000406849
D13	Y99	Yes	Yes	0,890513	0,000400314	No	1,119	0,000447533
D14	A04	Yes	Yes	0,547153	1,05748E-05	No	1	#NUM!
D14	A41	Yes	Yes	0,616872	6,38665E-05	No	1,4	#NUM!
D14	A46	Yes	Yes	0,585826	2,61588E-05	No	0,75	#NUM!
D14	A49	Yes	Yes	0,658308	2,90808E-05	No	1,667	#NUM!
D14	B97	Yes	Yes	36,3864	3,75685E-06	No	8	#NUM!
D14	C16	Yes	Yes	0,522333	6,95714E-06	No		#NUM!
D14	C22	Yes	Yes	0,466795	4,17428E-06	No		#NUM!
D14	C25	Yes	Yes	0,442483	7,37456E-06	No		#NUM!
D14	C32	Yes	Yes	13,2747	7,87548E-05	No		#NUM!
D14	C34	Yes	Yes	1,52496	0,000113262	No	4,333	#NUM!
D14	C61	Yes	Yes	0,614724	2,37934E-05	No	1,2	#NUM!
D14	C78	Yes	Yes	0,652089	5,00914E-05	No	1	#NUM!
D14	C79	Yes	Yes	0,565126	3,56205E-05	No		#NUM!
D14	D50	Yes	Yes	0,688095	2,39325E-05	No	1,5	#NUM!
D14	D63	Yes	Yes	0,516471	1,76711E-05	No	0,583	#NUM!
D14	D64	Yes	Yes	0,611193	6,73451E-05	No	1,667	#NUM!
D14	E14	Yes	Yes	0,559736	2,54631E-05	No		#NUM!
D14	E86	Yes	Yes	0,60123	6,33099E-05	No		#NUM!
D14	E87	Yes	Yes	0,61144	4,32734E-05	No		#NUM!
D14	F00	Yes	Yes	0,549375	7,37456E-06	No		#NUM!
D14	F01	Yes	Yes	0,3546	3,06114E-06	No		#NUM!
D14	F03	Yes	Yes	0,574546	1,7532E-05	No	0,25	#NUM!
D14	F05	Yes	Yes	0,449419	8,90513E-06	No		#NUM!
D14	F41	Yes	Yes	0,66248	2,2402E-05	No	1,364	#NUM!
D14	G20	Yes	Yes	0,578531	7,79199E-06	No	3	#NUM!
D14	G95	Yes	Yes	0,510837	7,79199E-06	No		#NUM!
D14	H25	Yes	Yes	0,81242	0,000145404	No	1,708	0,000278013
D14	H26	Yes	Yes	0,709448	3,57597E-05	No	1,6	#NUM!
D14	I35	Yes	Yes	0,644507	3,49248E-05	No		#NUM!
D14	I44	Yes	Yes	0,620743	1,48883E-05	No		#NUM!
D14	I46	Yes	Yes	0,61114	1,71146E-05	No		#NUM!
D14	I48	Yes	Yes	0,666074	0,000109923	No	1,286	#NUM!
D14	I50	Yes	Yes	0,601002	8,37639E-05	No	1,087	0,00016952
D14	I61	Yes	Yes	0,674805	1,39143E-05	No		#NUM!
D14	I63	Yes	Yes	0,692244	5,1622E-05	No	1,125	#NUM!
D14	I64	Yes	Yes	0,664673	5,45439E-05	No		#NUM!
D14	I69	Yes	Yes	0,575619	5,66311E-05	No	1,5	#NUM!
D14	I73	Yes	Yes	0,805223	3,95165E-05	No		#NUM!
D14	I95	Yes	Yes	0,616745	1,37751E-05	No	0,5	#NUM!
D14	J15	Yes	Yes	0,811032	7,43022E-05	No	2,333	#NUM!
D14	J18	Yes	Yes	0,817844	0,000194939	No	1,538	0,000135616
D14	J44	Yes	Yes	1,13884	0,000152918	No	1,385	#NUM!
D14	J81	Yes	Yes	0,565617	9,18342E-06	No		#NUM!
D14	K52	Yes	Yes	0,689125	2,97765E-05	No	4	#NUM!
D14	K56	Yes	Yes	0,539834	2,68545E-05	No	0,667	#NUM!
D14	K57	Yes	Yes	0,766443	6,33099E-05	No	1	#NUM!
D14	K59	Yes	Yes	0,641508	8,90513E-05	No	2,222	0,000135616
D14	K63	Yes	Yes	0,512777	8,62685E-06	No	3	#NUM!
D14	K92	Yes	Yes	0,524305	3,35334E-05	No	1,5	#NUM!
D14	L89	Yes	Yes	0,280977	6,81799E-06	No	2,5	#NUM!
D14	L97	Yes	Yes	0,330789	1,09923E-05	No	0,714	#NUM!
D14	M10	Yes	Yes	0,627841	1,90626E-05	No	1,182	#NUM!
D14	M19	Yes	Yes	0,694942	4,32734E-05	No	1,929	0,000183082
D14	M48	Yes	Yes	0,688746	4,52214E-05	No	1,667	#NUM!
D14	M80	Yes	Yes	0,688776	2,65763E-05	No	3,5	#NUM!
D14	M81	Yes	Yes	0,793358	6,48405E-05	No		#NUM!
D14	N17	Yes	Yes	0,506101	1,3636E-05	No		#NUM!
D14	N18	Yes	Yes	0,403831	2,79677E-05	No	1,5	#NUM!
D14	N19	Yes	Yes	0,394626	1,28011E-05	No	1	#NUM!
D14	N30	Yes	Yes	0,566025	8,40422E-05	No	1,882	0,000216986
D14	N39	Yes	Yes	0,57392	6,51188E-05	No	2,062	0,000223767
D14	Y99	Yes	Yes	0,611038	0,000412141	No	0,895	#NUM!
D15	D86	Yes	Yes	12,0482	1,18271E-05	No		#NUM!
D16	A41	Yes	Yes	0,447478	2,10106E-05	No		#NUM!
D16	A49	Yes	Yes	0,608935	1,40534E-05	No	0,4	#NUM!
D16	C18	Yes	Yes	0,439963	4,87E-06	No		#NUM!
D16	C34	Yes	Yes	0,466348	1,18271E-05	No	1	#NUM!
D16	C49	Yes	Yes	4,67659	1,41926E-05	No		#NUM!
D16	C78	Yes	Yes	0,584057	1,60014E-05	No		#NUM!
D16	D64	Yes	Yes	0,565496	2,12888E-05	No	3	#NUM!
D16	E11	Yes	Yes	0,53528	2,8246E-05	No	1,429	#NUM!
D16	E66	Yes	Yes	0,561057	4,27168E-05	No	1,727	#NUM!
D16	E78	Yes	Yes	0,597419	3,72903E-05	No	1,4	0,000142397
D16	E86	Yes	Yes	0,46087	1,87843E-05	No		#NUM!
D16	E87	Yes	Yes	0,438863	1,28011E-05	No		#NUM!
D16	F17	Yes	Yes	0,412051	7,51371E-06	No		#NUM!
D16	F32	Yes	Yes	0,596051	1,1688E-05	No	2,2	0,000149178
D16	F33	Yes	Yes	0,479533	5,14828E-06	No	0,6	#NUM!
D16	F41	Yes	Yes	0,457259	7,23542E-06	No	1,444	#NUM!
D16	F43	Yes	Yes	0,570557	9,60085E-06	No	0,556	#NUM!
D16	G47	Yes	Yes	0,596455	2,32368E-05	No	2,7	0,000183082
D16	H25	Yes	Yes	0,681938	4,21602E-05	No	1,727	#NUM!
D16	H26	Yes	Yes	0,604528	1,2662E-05	No	1,667	#NUM!
D16	I10	Yes	Yes	0,665018	8,37639E-05	No	1,55	0,000210205
D16	I20	Yes	Yes	0,570295	3,53423E-05	No	1,6	#NUM!
D16	I21	Yes	Yes	0,498273	1,79494E-05	No	0,25	#NUM!
D16	I25	Yes	Yes	0,516549	3,14463E-05	No	1,25	#NUM!
D16	I26	Yes	Yes	0,560375	8,20942E-06	No	2	#NUM!
D16	I35	Yes	Yes	0,509766	1,04357E-05	No	1,5	#NUM!
D16	I42	Yes	Yes	0,51765	4,59171E-06	No	1	#NUM!
D16	I48	Yes	Yes	0,606529	3,42291E-05	No	2	#NUM!
D16	I49	Yes	Yes	0,59388	1,21054E-05	No	4,6	0,000155959
D16	I50	Yes	Yes	0,574685	2,5324E-05	No	1,667	#NUM!
D16	I63	Yes	Yes	0,578763	1,47491E-05	No	2,5	#NUM!
D16	I64	Yes	Yes	0,669449	1,66971E-05	No		#NUM!
D16	I69	Yes	Yes	0,535278	1,6558E-05	No	1,667	#NUM!
D16	I70	Yes	Yes	0,591652	1,39143E-05	No	1,75	#NUM!
D16	I71	Yes	Yes	0,479191	5,28742E-06	No		#NUM!
D16	I73	Yes	Yes	0,613151	1,3636E-05	No		#NUM!
D16	I80	Yes	Yes	0,664369	1,68363E-05	No	3,5	#NUM!
D16	J06	Yes	Yes	0,455573	7,93114E-06	No	1,472	0,000359383
D16	J15	Yes	Yes	0,514092	1,8506E-05	No	0,333	#NUM!
D16	J18	Yes	Yes	0,510111	5,76051E-05	No	2	#NUM!
D16	J44	Yes	Yes	0,508775	2,71328E-05	No	1,75	#NUM!
D16	J96	Yes	Yes	0,414312	1,53057E-05	No	3	#NUM!
D16	K21	Yes	Yes	0,591001	2,68545E-05	No	1,389	0,00016952
D16	K56	Yes	Yes	0,437164	8,76599E-06	No	1	#NUM!
D16	K59	Yes	Yes	0,655184	4,88391E-05	No	2,286	#NUM!
D16	K62	Yes	Yes	0,632352	2,28194E-05	No	0,333	#NUM!
D16	K92	Yes	Yes	0,499516	1,25228E-05	No		#NUM!
D16	M16	Yes	Yes	1,72825	5,0648E-05	No	1,875	#NUM!
D16	M19	Yes	Yes	1,85945	6,06662E-05	No	3,143	0,000149178
D16	M80	Yes	Yes	0,506896	6,67885E-06	No	1	#NUM!
D16	M85	Yes	Yes	3,17727	5,13437E-05	No		#NUM!
D16	N17	Yes	Yes	0,35884	2,922E-06	No		#NUM!
D16	N18	Yes	Yes	0,465802	1,02966E-05	No	1,5	#NUM!
D16	N19	Yes	Yes	0,454534	6,12228E-06	No		#NUM!
D16	N30	Yes	Yes	0,654454	4,63345E-05	No	1,706	0,000196643
D16	N39	Yes	Yes	0,646541	3,65945E-05	No	2,308	0,000203424
D16	O70	Yes	Yes	0,491676	3,71511E-05	No	0,375	#NUM!
D16	O72	Yes	Yes	0,557003	4,2856E-05	No		#NUM!
D16	O83	Yes	Yes	0,431616	7,23542E-06	No		#NUM!
D16	O99	Yes	Yes	0,470567	2,90808E-05	No	0,6	#NUM!
D16	Y99	Yes	Yes	0,494699	0,000111871	No	0,571	#NUM!
D17	A04	Yes	Yes	0,484356	2,11497E-05	No	0,875	#NUM!
D17	A40	Yes	Yes	0,42073	6,53971E-06	No	1	#NUM!
D17	A41	Yes	Yes	0,436455	0,000109088	No	1,6	0,000162739
D17	A46	Yes	Yes	0,630297	7,26325E-05	No	0,675	0,000183082
D17	A49	Yes	Yes	0,487287	5,96922E-05	No	0,857	#NUM!
D17	B37	Yes	Yes	0,368248	2,05931E-05	No	1,232	0,001369724
D17	B95	Yes	Yes	0,308918	3,61771E-06	No	2	#NUM!
D17	B96	Yes	Yes	0,534248	5,70485E-06	No	1	#NUM!
D17	C15	Yes	Yes	0,374345	1,01574E-05	No	0,667	#NUM!
D17	C16	Yes	Yes	0,410276	1,14097E-05	No	2,667	#NUM!
D17	C18	Yes	Yes	0,464826	4,29951E-05	No	1,571	#NUM!
D17	C20	Yes	Yes	0,406219	2,11497E-05	No	1,167	#NUM!
D17	C22	Yes	Yes	0,357172	7,51371E-06	No	1	#NUM!
D17	C24	Yes	Yes	0,462396	5,00914E-06	No		#NUM!
D17	C25	Yes	Yes	0,414325	1,41926E-05	No	0,333	#NUM!
D17	C34	Yes	Yes	0,396428	7,58328E-05	No	1	#NUM!
D17	C45	Yes	Yes	0,314774	#NUM!	No		#NUM!
D17	C49	Yes	Yes	3,1942	6,13619E-05	No		#NUM!
D17	C61	Yes	Yes	0,685675	6,52579E-05	No	1,211	0,000155959
D17	C64	Yes	Yes	0,596345	1,73928E-05	No	1,8	#NUM!
D17	C67	Yes	Yes	0,347488	1,461E-05	No	1,333	#NUM!
D17	C71	Yes	Yes	0,52608	1,43317E-05	No	2	#NUM!
D17	C77	Yes	Yes	0,425664	4,24385E-05	No		#NUM!
D17	C78	Yes	Yes	0,360421	7,29108E-05	No	1	#NUM!
D17	C79	Yes	Yes	0,433597	6,27534E-05	No	1	#NUM!
D17	C80	Yes	Yes	0,576776	1,2662E-05	No	5	#NUM!
D17	C83	Yes	Yes	0,640508	2,18454E-05	No	3	#NUM!
D17	C90	Yes	Yes	0,373771	8,07028E-06	No	3	#NUM!
D17	C91	Yes	Yes	0,5806	1,19663E-05	No	4	#NUM!
D17	C92	Yes	Yes	0,419546	6,53971E-06	No		#NUM!
D17	D09	Yes	Yes	0,47535	6,26142E-06	No		#NUM!
D17	D21	Yes	Yes	8,98621	0,000263536	No	8,1	0,00117308
D17	D46	Yes	Yes	0,485586	5,70485E-06	No	0,333	#NUM!
D17	D50	Yes	Yes	0,581014	4,92565E-05	No	1,216	0,001145957
D17	D62	Yes	Yes	0,502983	2,01757E-05	No	0,8	#NUM!
D17	D63	Yes	Yes	0,345036	2,44891E-05	No	0,943	0,000223767
D17	D64	Yes	Yes	0,504814	0,000122863	No	1,194	0,00025089
D17	E03	Yes	Yes	0,744463	7,47196E-05	No	1,321	0,000698423
D17	E11	Yes	Yes	0,66906	0,000235847	No	1,571	0,000745889
D17	E13	Yes	Yes	0,508516	1,15488E-05	No	1	#NUM!
D17	E14	Yes	Yes	0,577855	5,92748E-05	No	7	#NUM!
D17	E27	Yes	Yes	0,657498	1,1688E-05	No		#NUM!
D17	E41	Yes	Yes	0,347627	#NUM!	No		#NUM!
D17	E55	Yes	Yes	0,586019	1,87843E-05	No	1,455	0,001647737
D17	E64	Yes	Yes	0,416159	1,41926E-05	No		#NUM!
D17	E78	Yes	Yes	0,699758	0,000267154	No	1,203	0,002251229
D17	E83	Yes	Yes	0,520127	2,15671E-05	No	2,667	#NUM!
D17	E86	Yes	Yes	0,484561	0,000104774	No		#NUM!
D17	E87	Yes	Yes	0,464419	7,16585E-05	No	1	0,000155959
D17	F00	Yes	Yes	0,629293	1,43317E-05	No	1	#NUM!
D17	F03	Yes	Yes	0,581434	3,32551E-05	No	0,647	#NUM!
D17	F05	Yes	Yes	0,523266	2,01757E-05	No	0,333	#NUM!
D17	F06	Yes	Yes	0,401223	7,23542E-06	No	1,65	0,000447533
D17	F32	Yes	Yes	0,591361	6,21968E-05	No	1,481	0,001356162
D17	F33	Yes	Yes	0,653114	3,78468E-05	No	1,196	0,000372945
D17	F41	Yes	Yes	0,54759	4,70302E-05	No	1,152	0,00133582
D17	G20	Yes	Yes	0,542286	1,58623E-05	No	1,4	0,000142397
D17	G30	Yes	Yes	0,575362	1,02966E-05	No	1,5	#NUM!
D17	G31	Yes	Yes	0,531524	7,65285E-06	No	0,455	#NUM!
D17	G45	Yes	Yes	0,686712	9,18342E-05	No	1,085	0,000345821
D17	G47	Yes	Yes	0,6627	0,000138864	No	1,346	0,001898627
D17	G62	Yes	Yes	0,571814	4,61954E-05	No	1,207	0,000237328
D17	G63	Yes	Yes	0,539146	8,48771E-06	No	1,333	0,000162739
D17	G95	Yes	Yes	0,484453	1,82277E-05	No		#NUM!
D17	G96	Yes	Yes	0,649006	4,24385E-05	No	1,5	#NUM!
D17	H01	No	No			Yes	1,946	0,000739108
D17	H25	Yes	Yes	0,720439	0,000294983	No	1,498	0,002102051
D17	H26	Yes	Yes	0,692093	9,21125E-05	No	1,308	0,000461095
D17	H34	Yes	Yes	0,601084	1,461E-05	No	2,25	#NUM!
D17	H35	Yes	Yes	0,782759	0,000106166	No	1,56	0,00142397
D17	H36	Yes	Yes	0,431232	3,18637E-05	No	1,158	0,000149178
D17	H40	Yes	Yes	0,705873	3,85425E-05	No	1,333	0,000759451
D17	H43	Yes	Yes	0,597034	3,74294E-05	No	2,045	0,000610273
D17	H57	Yes	Yes	0,719182	3,07505E-05	No	1,417	#NUM!
D17	H90	Yes	Yes	0,686505	7,91722E-05	No	1,512	0,001261231
D17	H91	Yes	Yes	0,820801	0,000245587	No	1,361	0,000664519
D17	I10	Yes	Yes	0,842542	0,000698636	No	1,322	0,002196983
D17	I11	Yes	Yes	0,718021	2,56023E-05	No	1,228	0,001898627
D17	I21	Yes	Yes	0,538913	0,000122446	No	1,088	0,00025089
D17	I25	Yes	Yes	0,55121	0,000213862	No	1,045	0,000779793
D17	I26	Yes	Yes	0,583785	5,37091E-05	No	1,692	0,000149178
D17	I27	Yes	Yes	0,526087	1,64188E-05	No	1	#NUM!
D17	I34	Yes	Yes	0,599011	2,90808E-05	No	3	0,000162739
D17	I35	Yes	Yes	0,554475	7,38848E-05	No	0,947	#NUM!
D17	I42	Yes	Yes	0,464354	2,99157E-05	No	1,375	0,000149178
D17	I44	Yes	Yes	0,628463	3,14463E-05	No	1,318	0,000196643
D17	I46	Yes	Yes	0,34466	2,36543E-05	No	1,4	#NUM!
D17	I48	Yes	Yes	0,694306	0,000248509	No	1,299	0,000854382
D17	I49	Yes	Yes	0,692581	7,81982E-05	No	1,421	0,001464655
D17	I50	Yes	Yes	0,510703	0,000153196	No	1,316	0,001213765
D17	I51	Yes	Yes	0,528699	2,17063E-05	No	1	#NUM!
D17	I61	Yes	Yes	0,455713	2,30977E-05	No	0,5	#NUM!
D17	I63	Yes	Yes	0,596981	0,000111592	No	1,229	0,000291575
D17	I64	Yes	Yes	0,580743	0,000101435	No	1	#NUM!
D17	I69	Yes	Yes	0,51964	0,000104079	No	0,96	0,000325479
D17	I71	Yes	Yes	0,569264	3,95165E-05	No	1	#NUM!
D17	I72	Yes	Yes	0,4195	9,04428E-06	No	5	#NUM!
D17	I73	Yes	Yes	0,465148	6,56754E-05	No	1,727	#NUM!
D17	I80	Yes	Yes	0,683197	9,68433E-05	No	1,957	0,000623835
D17	I95	Yes	Yes	0,545861	2,81068E-05	No	1,6	#NUM!
D17	J06	Yes	Yes	0,521445	2,05931E-05	No	1,413	0,003946432
D17	J09	Yes	Yes	0,411653	3,896E-06	No		#NUM!
D17	J10	Yes	Yes	0,440485	5,28742E-06	No	1,8	0,000244109
D17	J11	No	No			Yes	1,632	0,000630615
D17	J15	Yes	Yes	0,467178	0,000102409	No	0,867	0,000176301
D17	J18	Yes	Yes	0,502809	0,000300687	No	1,048	0,001030683
D17	J22	Yes	Yes	0,416619	1,23837E-05	No	1,667	0,000135616
D17	J44	Yes	Yes	0,568011	0,000186034	No	1,439	0,000644177
D17	J47	Yes	Yes	0,431403	9,32256E-06	No	0,429	#NUM!
D17	J69	Yes	Yes	0,431291	9,87913E-06	No	1,333	#NUM!
D17	J81	Yes	Yes	0,371195	1,18271E-05	No	0,5	#NUM!
D17	J84	Yes	Yes	0,375239	1,61406E-05	No	1,25	#NUM!
D17	J90	Yes	Yes	0,414251	2,42108E-05	No	1,333	#NUM!
D17	J91	Yes	Yes	0,445059	1,23837E-05	No	1	#NUM!
D17	J94	Yes	Yes	0,43867	1,0714E-05	No	0,833	#NUM!
D17	J95	Yes	Yes	0,395338	6,12228E-06	No		#NUM!
D17	J96	Yes	Yes	0,384296	8,33465E-05	No	1,8	0,000305136
D17	K22	Yes	Yes	0,509336	3,6038E-05	No	1,4	0,000189863
D17	K31	Yes	Yes	0,439177	1,14097E-05	No	0,773	#NUM!
D17	K52	Yes	Yes	0,5663	7,15194E-05	No	3,125	0,000339041
D17	K55	Yes	Yes	0,531792	1,15488E-05	No	0,833	#NUM!
D17	K56	Yes	Yes	0,475771	5,30134E-05	No	1,136	0,00016952
D17	K57	Yes	Yes	0,795689	0,000180468	No	1,316	0,000508561
D17	K59	Yes	Yes	0,561652	0,000223602	No	1,689	0,001179861
D17	K62	Yes	Yes	0,677911	0,000131629	No	1,321	0,00025089
D17	K63	Yes	Yes	0,528012	2,60197E-05	No	1,333	#NUM!
D17	K65	Yes	Yes	0,437066	2,39325E-05	No	5,5	#NUM!
D17	K72	Yes	Yes	0,322022	1,0714E-05	No	0,667	#NUM!
D17	K74	Yes	Yes	0,387338	1,33577E-05	No	0,6	#NUM!
D17	K83	Yes	Yes	0,357933	1,76711E-05	No	1,636	#NUM!
D17	K92	Yes	Yes	0,444667	6,23359E-05	No	1,571	0,000149178
D17	L72	No	No			Yes	10,391	0,003241227
D17	L81	No	No			Yes	2,391	0,000372945
D17	L89	Yes	Yes	0,437948	1,79494E-05	No	0,741	0,000135616
D17	L97	Yes	Yes	0,416538	2,90808E-05	No	1,5	0,000223767
D17	L98	Yes	Yes	0,695193	5,30134E-05	No	2,208	0,000359383
D17	M10	Yes	Yes	0,743847	5,17611E-05	No	1,593	0,000874725
D17	M16	Yes	Yes	0,685449	0,000161127	No	1,541	0,001410409
D17	M17	Yes	Yes	0,839199	0,000323507	No	1,498	0,002386845
D17	M19	Yes	Yes	0,872191	0,000197304	No	1,637	0,001620614
D17	M31	Yes	Yes	0,473225	1,48883E-05	No	1	#NUM!
D17	M46	Yes	Yes	0,552598	1,60014E-05	No	1,75	#NUM!
D17	M47	Yes	Yes	0,708468	0,000137751	No	1,516	0,00125445
D17	M48	Yes	Yes	0,679679	0,000122028	No	2,2	0,000745889
D17	M67	No	No			Yes	2,75	0,000969656
D17	M75	Yes	Yes	0,899453	0,000402262	No	1,408	0,001824038
D17	M80	Yes	Yes	0,490134	4,06297E-05	No	1,121	0,00025089
D17	M81	Yes	Yes	0,572678	0,000123698	No	1,114	0,000264452
D17	M85	Yes	Yes	0,59273	7,88939E-05	No	3,5	0,000379725
D17	N13	Yes	Yes	0,409554	3,33943E-05	No	2,167	#NUM!
D17	N17	Yes	Yes	0,444227	2,74111E-05	No	0,867	#NUM!
D17	N18	Yes	Yes	0,376383	6,13619E-05	No	0,703	0,000305136
D17	N19	Yes	Yes	0,358216	2,67154E-05	No	0,571	#NUM!
D17	N28	Yes	Yes	0,490451	1,76711E-05	No	1,756	0,000535684
D17	N30	Yes	Yes	0,590232	0,000204679	No	1,285	0,002081709
D17	N39	Yes	Yes	0,609201	0,000187286	No	1,407	0,001851161
D17	O83	Yes	Yes	0,532284	2,22628E-05	No		#NUM!
D17	Q61	Yes	Yes	0,594621	1,50274E-05	No	2	#NUM!
D17	Y99	Yes	Yes	0,375786	0,000551423	No	1	0,000467876
D18	B34	No	No			Yes	1,29	0,003200542
D18	E34	Yes	Yes	0,552057	7,23542E-06	No	3	#NUM!
D18	E55	No	No			Yes	1,564	0,001579929
D18	E61	No	No			Yes	4,4	0,000149178
D18	E73	No	No			Yes	2,75	0,000298356
D18	H65	No	No			Yes	1,238	0,001905408
D18	J03	Yes	Yes	0,742446	3,54814E-05	No	1,021	0,000989998
D18	J06	Yes	Yes	0,663221	4,00731E-05	No	1,415	0,003627734
D18	J15	Yes	Yes	0,62745	3,35334E-05	No	0,852	0,000155959
D18	J18	Yes	Yes	0,7515	0,000109505	No	1,155	0,000908629
D18	K00	No	No			Yes	1,707	0,0006713
D18	K12	No	No			Yes	2,033	0,000413629
D18	K59	Yes	Yes	0,701772	7,68068E-05	No	1,67	0,001030683
D18	L90	Yes	Yes	2,62916	2,54631E-05	No	6	#NUM!
D18	N30	Yes	Yes	0,750696	6,60928E-05	No	1,404	0,001695203
D18	N39	Yes	Yes	0,658855	5,1622E-05	No	1,548	0,001322258
D18	O72	Yes	Yes	0,563089	3,63163E-05	No	2,4	#NUM!
D18	O83	Yes	Yes	0,470275	5,98314E-06	No		#NUM!
D18	Q27	Yes	Yes	63,014	7,37456E-05	No	14	#NUM!
D18	Y99	Yes	Yes	0,735836	0,000181025	No	0,583	0,000284794
D19	Y99	Yes	Yes	1,45988	2,76894E-05	No		#NUM!
D21	A41	Yes	Yes	0,471085	2,74111E-05	No	1,143	#NUM!
D21	C34	Yes	Yes	0,468873	1,53057E-05	No	1,25	#NUM!
D21	C49	Yes	Yes	16,1653	4,95348E-05	No		#NUM!
D21	C78	Yes	Yes	0,636879	2,11497E-05	No	1,75	#NUM!
D21	C79	Yes	Yes	0,515649	1,43317E-05	No	4	#NUM!
D21	D63	Yes	Yes	0,555064	8,76599E-06	No	1,261	0,000196643
D21	D64	Yes	Yes	0,641025	3,67337E-05	No	1,267	#NUM!
D21	E55	No	No			Yes	1,579	0,001295135
D21	E79	No	No			Yes	2,765	0,000318698
D21	E86	Yes	Yes	0,522756	2,76894E-05	No	0,5	#NUM!
D21	E87	Yes	Yes	0,471719	1,89234E-05	No	1,857	#NUM!
D21	G47	Yes	Yes	0,621509	2,922E-05	No	1,369	0,001030683
D21	H25	Yes	Yes	0,727905	6,84582E-05	No	1,186	0,000908629
D21	I26	Yes	Yes	0,54902	1,02966E-05	No	1,25	#NUM!
D21	I35	Yes	Yes	0,593992	1,6558E-05	No	0,857	#NUM!
D21	I46	Yes	Yes	0,394706	5,56571E-06	No	0,5	#NUM!
D21	I48	Yes	Yes	0,682794	5,60745E-05	No	1,245	0,000447533
D21	I50	Yes	Yes	0,55727	3,6038E-05	No	1,091	0,000569588
D21	I63	Yes	Yes	0,628724	2,50457E-05	No	1,118	#NUM!
D21	I69	Yes	Yes	0,565877	2,36543E-05	No	1,036	0,000196643
D21	I71	Yes	Yes	0,548514	7,65285E-06	No	1,667	#NUM!
D21	I95	Yes	Yes	0,444812	6,12228E-06	No	1,714	#NUM!
D21	J10	No	No			Yes	2,214	0,000210205
D21	J15	Yes	Yes	0,530395	2,57414E-05	No	1,375	0,000149178
D21	J18	Yes	Yes	0,532356	7,33282E-05	No	1,155	0,000556026
D21	J44	Yes	Yes	0,500981	4,03514E-05	No	0,641	0,00016952
D21	J90	Yes	Yes	0,445233	5,42657E-06	No	1	#NUM!
D21	J96	Yes	Yes	0,456048	2,36543E-05	No	1,118	#NUM!
D21	K10	No	No			Yes	1,673	0,00058993
D21	K57	Yes	Yes	0,752917	3,68728E-05	No	2,471	0,000284794
D21	K59	Yes	Yes	0,6084	5,37091E-05	No	1,59	0,000657739
D21	L72	No	No			Yes	5,903	0,001240888
D21	L91	No	No			Yes	6,667	0,000135616
D21	L97	Yes	Yes	0,509256	7,23542E-06	No	2,667	0,000162739
D21	M81	Yes	Yes	0,726489	3,43683E-05	No	2,7	0,000183082
D21	N17	Yes	Yes	0,536729	8,07028E-06	No	7	#NUM!
D21	N18	Yes	Yes	0,564719	1,54448E-05	No	1,5	0,000284794
D21	N30	Yes	Yes	0,630549	5,03697E-05	No	1,047	0,001206984
D21	N39	Yes	Yes	0,623243	4,4804E-05	No	1,576	0,000983217
D21	O83	Yes	Yes	0,507884	7,93114E-06	No		#NUM!
D21	Y99	Yes	Yes	0,47235	0,000147909	No	0,949	0,00025089
D22	C34	Yes	Yes	0,402794	1,69754E-05	No	1,364	#NUM!
D22	C78	Yes	Yes	0,687864	2,97765E-05	No	1	#NUM!
D22	C79	Yes	Yes	1,49616	4,16037E-05	No	2,667	#NUM!
D22	D04	No	No			Yes	10	0,000339041
D22	D12	Yes	Yes	0,747726	7,33282E-05	No	1,849	0,000664519
D22	D18	No	No			Yes	4,792	0,0025089
D22	D21	No	No			Yes	4,014	0,001986777
D22	D23	No	No			Yes	4	0,010415325
D22	E55	No	No			Yes	1,417	0,007357179
D22	E73	No	No			Yes	2,359	0,001247669
D22	G47	Yes	Yes	0,557155	6,13619E-05	No	1,405	0,004563485
D22	H02	No	No			Yes	2,315	0,000847601
D22	H11	No	No			Yes	1,995	0,002949652
D22	H17	No	No			Yes	2,115	0,000372945
D22	I35	Yes	Yes	0,660111	2,79677E-05	No	1,318	0,000196643
D22	I46	Yes	Yes	0,37309	9,18342E-06	No	0,8	#NUM!
D22	I78	No	No			Yes	6,333	0,001030683
D22	J10	No	No			Yes	1,568	0,000935752
D22	J11	No	No			Yes	1,444	0,002820817
D22	J96	Yes	Yes	0,407333	2,94983E-05	No	0,615	0,000216986
D22	K08	No	No			Yes	1,716	0,002536023
D22	K64	Yes	Yes	0,672722	6,19185E-05	No		#NUM!
D22	L60	No	No			Yes	1,875	0,003444652
D22	L72	No	No			Yes	1,955	0,002332599
D22	L81	No	No			Yes	6,574	0,002407188
D22	L82	No	No			Yes	5,037	0,006421427
D22	L90	No	No			Yes	3,03	0,000678081
D22	M70	No	No			Yes	1,523	0,004210883
D22	M72	No	No			Yes	1,89	0,001166299
D22	N42	No	No			Yes	1,971	0,000454314
D22	O72	Yes	Yes	0,713598	0,000304862	No	1,417	0,000576369
D22	O83	Yes	Yes	0,682458	6,58145E-05	No		#NUM!
D22	O87	No	No			Yes	2,476	0,000352602
D22	Y99	Yes	Yes	0,546338	0,000179494	No	1,013	0,000535684
D23	A04	Yes	Yes	0,579524	2,07323E-05	No	0,972	0,000237328
D23	A41	Yes	Yes	0,572676	0,000123976	No	1,093	0,000400068
D23	A46	Yes	Yes	0,729364	7,56936E-05	No	0,989	0,00058315
D23	A49	Yes	Yes	0,692979	6,88757E-05	No	1,043	0,000488218
D23	B37	Yes	Yes	0,611425	2,74111E-05	No	1,578	0,005255128
D23	C15	Yes	Yes	0,402899	8,76599E-06	No	0,167	#NUM!
D23	C16	Yes	Yes	0,58106	1,22446E-05	No	1,062	#NUM!
D23	C18	Yes	Yes	0,619119	5,14828E-05	No	1,606	0,000359383
D23	C22	Yes	Yes	0,484509	7,37456E-06	No	3	#NUM!
D23	C25	Yes	Yes	0,636799	2,11497E-05	No	1,778	#NUM!
D23	C34	Yes	Yes	0,630307	9,08602E-05	No	1,345	0,000264452
D23	C44	No	No			Yes	6,328	0,002617393
D23	C49	Yes	Yes	2,463	3,22811E-05	No	2,667	#NUM!
D23	C61	Yes	Yes	0,711775	6,02488E-05	No	1,25	0,000372945
D23	C64	Yes	Yes	0,551698	1,43317E-05	No	1,154	#NUM!
D23	C67	Yes	Yes	0,516083	1,96191E-05	No	1,833	#NUM!
D23	C78	Yes	Yes	0,612382	8,48771E-05	No	1,778	#NUM!
D23	D12	No	No			Yes	2,209	0,001362943
D23	D18	No	No			Yes	3,843	0,002319037
D23	D37	No	No			Yes	1,962	0,000345821
D23	D50	Yes	Yes	0,635075	5,31525E-05	No	1,214	0,003573487
D23	D62	Yes	Yes	0,578611	2,26803E-05	No	1,19	0,00016952
D23	D63	Yes	Yes	0,495644	2,7272E-05	No	1,3	0,000705204
D23	D64	Yes	Yes	0,61129	0,000141508	No	0,988	0,000562807
D23	E03	Yes	Yes	0,722868	6,85974E-05	No	1,258	0,001654518
D23	E11	Yes	Yes	0,670328	0,000184503	No	1,257	0,002156298
D23	E14	Yes	Yes	0,529204	5,0648E-05	No	2,167	#NUM!
D23	E16	Yes	Yes	0,481737	2,12888E-05	No	2,333	#NUM!
D23	E21	Yes	Yes	0,664881	1,92017E-05	No	1,211	0,000155959
D23	E55	Yes	Yes	0,606223	1,76711E-05	No	1,434	0,005261909
D23	E64	Yes	Yes	0,541645	1,5584E-05	No		#NUM!
D23	E66	Yes	Yes	0,674787	0,000205236	No	1,545	0,004495677
D23	E73	No	No			Yes	1,425	0,000773012
D23	E78	Yes	Yes	0,711952	0,000220959	No	1,392	0,006760468
D23	E79	No	No			Yes	1,471	0,001206984
D23	E83	Yes	Yes	0,546524	1,87843E-05	No	1,056	#NUM!
D23	E86	Yes	Yes	0,652195	0,000148326	No	0,375	#NUM!
D23	E87	Yes	Yes	0,576247	8,11202E-05	No	0,859	0,000372945
D23	F00	Yes	Yes	0,659324	2,22628E-05	No	0,913	0,000142397
D23	F03	Yes	Yes	0,682504	4,99522E-05	No	0,759	0,000149178
D23	F05	Yes	Yes	0,609631	2,56023E-05	No	0,8	#NUM!
D23	F32	Yes	Yes	0,671183	6,79017E-05	No	1,38	0,004061705
D23	F33	Yes	Yes	0,609311	3,35334E-05	No	1,168	0,001322258
D23	F41	Yes	Yes	0,579378	3,65945E-05	No	1,299	0,004217664
D23	F43	Yes	Yes	0,698692	3,3116E-05	No	1,383	0,001763011
D23	G20	Yes	Yes	0,700548	2,05931E-05	No	1,192	0,000210205
D23	G45	Yes	Yes	0,734539	9,01645E-05	No	1,633	0,000996779
D23	G47	Yes	Yes	0,652391	0,000112149	No	1,347	0,00552636
D23	G62	Yes	Yes	0,683412	4,13254E-05	No	1,125	0,000488218
D23	G95	Yes	Yes	0,550362	1,68363E-05	No	1,5	#NUM!
D23	G96	Yes	Yes	0,531131	3,22811E-05	No	1,286	#NUM!
D23	G98	Yes	Yes	0,481811	1,23837E-05	No	1	#NUM!
D23	H01	No	No			Yes	2,149	0,002637735
D23	H02	No	No			Yes	2,684	0,001383285
D23	H26	Yes	Yes	0,806623	0,000103244	No	1,472	0,001227327
D23	H53	Yes	Yes	0,71218	4,59171E-05	No	1,163	0,001064587
D23	H57	No	No			Yes	3,333	0,000406849
D23	H91	No	No			Yes	1,491	0,002142736
D23	H92	No	No			Yes	2,076	0,00259027
D23	I10	Yes	Yes	0,825066	0,000559771	No	1,326	0,006014579
D23	I11	Yes	Yes	0,601799	1,948E-05	No	1,184	0,004977115
D23	I21	Yes	Yes	0,615463	0,000118271	No	1,225	0,00058993
D23	I26	Yes	Yes	0,621409	4,87E-05	No	1,618	0,000372945
D23	I34	Yes	Yes	0,666649	2,922E-05	No	1,3	0,000352602
D23	I35	Yes	Yes	0,687656	8,25116E-05	No	0,92	0,000311917
D23	I44	Yes	Yes	0,756179	3,65945E-05	No	1,024	0,000284794
D23	I46	Yes	Yes	0,567336	3,14463E-05	No	1,133	#NUM!
D23	I48	Yes	Yes	0,739975	0,000250874	No	1,326	0,002068147
D23	I49	Yes	Yes	0,691029	7,26325E-05	No	1,536	0,00435328
D23	I50	Yes	Yes	0,631718	0,000185338	No	1,065	0,003003899
D23	I51	Yes	Yes	0,621015	2,11497E-05	No	1	0,000142397
D23	I61	Yes	Yes	0,712687	3,24203E-05	No	2,111	#NUM!
D23	I63	Yes	Yes	0,631143	0,000110201	No	0,955	0,000725547
D23	I64	Yes	Yes	0,638545	0,000104218	No	0,667	#NUM!
D23	I69	Yes	Yes	0,642261	0,000117993	No	1,023	0,000888286
D23	I70	Yes	Yes	0,569468	8,66859E-05	No	1,092	0,001206984
D23	I71	Yes	Yes	0,641702	3,9934E-05	No	1,143	#NUM!
D23	I73	Yes	Yes	0,684563	8,11202E-05	No	2,526	0,000325479
D23	I80	Yes	Yes	0,657665	7,93114E-05	No	1,542	0,001600271
D23	I82	Yes	Yes	0,527896	1,28011E-05	No	1,167	0,000237328
D23	I85	Yes	Yes	0,421247	8,76599E-06	No	2,5	#NUM!
D23	I95	Yes	Yes	0,655347	3,47857E-05	No	1,235	0,000284794
D23	J06	Yes	Yes	0,508844	2,21237E-05	No	1,346	0,010808612
D23	J15	Yes	Yes	0,620479	0,000114793	No	1,284	0,000644177
D23	J18	Yes	Yes	0,643748	0,000344935	No	1,139	0,002664858
D23	J39	No	No			Yes	1,83	0,00109171
D23	J44	Yes	Yes	0,639181	0,000196748	No	1,148	0,001417189
D23	J69	Yes	Yes	0,601501	1,2662E-05	No	0,5	#NUM!
D23	J81	Yes	Yes	0,64437	1,948E-05	No	0,643	#NUM!
D23	J84	Yes	Yes	0,588845	1,90626E-05	No	1,286	#NUM!
D23	J90	Yes	Yes	0,607043	2,922E-05	No	0,857	#NUM!
D23	J91	Yes	Yes	0,490049	1,19663E-05	No	1	0,000257671
D23	J96	Yes	Yes	0,576277	0,000109505	No	1,033	0,000644177
D23	K08	No	No			Yes	1,692	0,002271571
D23	K22	Yes	Yes	0,564641	3,25594E-05	No	1,348	0,00042041
D23	K52	Yes	Yes	0,627434	7,61111E-05	No	1,898	0,000630615
D23	K55	Yes	Yes	0,543212	1,00183E-05	No	1	#NUM!
D23	K56	Yes	Yes	0,53186	4,91174E-05	No	1,417	0,000461095
D23	K57	Yes	Yes	0,795737	0,0001493	No	1,949	0,001308696
D23	K59	Yes	Yes	0,63238	0,000218593	No	1,658	0,003519241
D23	K62	Yes	Yes	0,713713	0,000122724	No	2,426	0,000773012
D23	K63	Yes	Yes	0,681647	2,54631E-05	No	1,697	0,000379725
D23	K65	Yes	Yes	0,547534	2,19846E-05	No	0,882	#NUM!
D23	K70	Yes	Yes	0,457785	2,18454E-05	No	1,08	0,000183082
D23	K72	Yes	Yes	0,463167	1,02966E-05	No	1,364	#NUM!
D23	K74	Yes	Yes	0,52835	1,18271E-05	No	0,947	#NUM!
D23	K83	Yes	Yes	0,585969	2,07323E-05	No	1,793	0,000352602
D23	K92	Yes	Yes	0,589974	7,02671E-05	No	1,771	0,00042041
D23	L03	No	No			Yes	1,68	0,003200542
D23	L57	No	No			Yes	3,169	0,001783353
D23	L60	No	No			Yes	2,26	0,003295474
D23	L72	No	No			Yes	4,071	0,003505679
D23	L81	No	No			Yes	3,329	0,001647737
D23	L82	No	No			Yes	3,083	0,006801153
D23	L84	No	No			Yes	2,937	0,001891846
D23	L86	No	No			Yes	26	0,000176301
D23	L89	Yes	Yes	0,609057	2,3376E-05	No	0,83	0,000298356
D23	L90	Yes	Yes	2,41569	0,000141647	No	2,154	0,000379725
D23	L97	Yes	Yes	0,572223	3,67337E-05	No	0,881	0,00050178
D23	L98	Yes	Yes	1,3106	8,18159E-05	No	1,578	0,000962875
D23	M16	Yes	Yes	0,654167	0,000130794	No	1,421	0,003709103
D23	M17	Yes	Yes	0,666867	0,00021581	No	1,554	0,006102729
D23	M19	Yes	Yes	0,713532	0,000136499	No	1,801	0,004176979
D23	M25	Yes	Yes	0,692251	0,000102826	No	1,539	0,008543821
D23	M47	Yes	Yes	0,638527	9,89305E-05	No	1,614	0,00334972
D23	M48	Yes	Yes	0,65958	9,76782E-05	No	1,611	0,001769791
D23	M72	No	No			Yes	2,106	0,001484997
D23	M75	Yes	Yes	0,715033	0,000260893	No	1,556	0,004895745
D23	M76	No	No			Yes	2,022	0,001274792
D23	M80	Yes	Yes	0,613349	5,05088E-05	No	1,533	0,000779793
D23	M81	Yes	Yes	0,748704	0,000143456	No	1,667	0,000813697
D23	M85	Yes	Yes	0,784497	7,95896E-05	No	1,712	0,000684862
D23	N13	Yes	Yes	0,4582	3,35334E-05	No	1,1	0,000149178
D23	N17	Yes	Yes	0,514118	2,65763E-05	No	1	0,000278013
D23	N18	Yes	Yes	0,672424	7,79199E-05	No	0,993	0,000976437
D23	N19	Yes	Yes	0,59029	3,61771E-05	No	0,583	#NUM!
D23	N28	Yes	Yes	0,612875	1,96191E-05	No	1,791	0,00133582
D23	N30	Yes	Yes	0,635101	0,000221933	No	1,355	0,006970673
D23	N39	Yes	Yes	0,647887	0,00018339	No	1,311	0,005397525
D23	N42	No	No			Yes	2,1	0,000427191
D23	O72	Yes	Yes	0,616007	0,000144987	No	0,9	0,000183082
D23	O83	Yes	Yes	0,658433	3,26985E-05	No		#NUM!
D23	Y99	Yes	Yes	0,601526	0,000833326	No	1,135	0,001369724
D24	A04	Yes	Yes	0,642421	1,39143E-05	No	2	#NUM!
D24	A41	Yes	Yes	0,432949	4,9674E-05	No	1,5	#NUM!
D24	A46	Yes	Yes	0,583241	3,6038E-05	No	1,333	#NUM!
D24	A49	Yes	Yes	0,509779	2,75503E-05	No	2	#NUM!
D24	B37	Yes	Yes	0,465193	1,78103E-05	No	1,868	0,000481438
D24	C18	Yes	Yes	0,574545	2,47674E-05	No		#NUM!
D24	C20	Yes	Yes	0,448854	1,08531E-05	No	2	#NUM!
D24	C25	Yes	Yes	0,382696	6,81799E-06	No		#NUM!
D24	C34	Yes	Yes	0,466285	3,88208E-05	No	1	#NUM!
D24	C50	Yes	Yes	1,49064	0,000326429	No	9,5	#NUM!
D24	C54	Yes	Yes	0,538793	1,34968E-05	No		#NUM!
D24	C56	Yes	Yes	0,396092	1,79494E-05	No		#NUM!
D24	C67	Yes	Yes	0,328507	3,75685E-06	No		#NUM!
D24	C71	Yes	Yes	0,395343	5,84399E-06	No		#NUM!
D24	C77	Yes	Yes	0,622807	3,26985E-05	No		#NUM!
D24	C78	Yes	Yes	0,466448	5,1622E-05	No	2	#NUM!
D24	C79	Yes	Yes	0,596176	4,61954E-05	No		#NUM!
D24	C83	Yes	Yes	0,582586	7,65285E-06	No		#NUM!
D24	C90	Yes	Yes	0,388677	3,20028E-06	No		#NUM!
D24	C92	Yes	Yes	0,291369	#NUM!	No		#NUM!
D24	D05	Yes	Yes	4,33133	6,41448E-05	No		#NUM!
D24	D12	Yes	Yes	0,797894	8,51553E-05	No	1,667	#NUM!
D24	D14	Yes	Yes	0,583324	1,11314E-05	No		#NUM!
D24	D17	Yes	Yes	1,22684	8,48771E-05	No	2	#NUM!
D24	D25	Yes	Yes	0,821254	0,000160432	No	2,462	0,000216986
D24	D30	Yes	Yes	0,503911	8,07028E-06	No		#NUM!
D24	D35	Yes	Yes	0,518527	9,73999E-06	No		#NUM!
D24	D50	Yes	Yes	0,576768	3,72903E-05	No	1,081	0,000271232
D24	D62	Yes	Yes	0,531177	1,50274E-05	No		#NUM!
D24	D63	Yes	Yes	0,396278	1,3636E-05	No	2,5	#NUM!
D24	D64	Yes	Yes	0,499381	6,70668E-05	No	2	#NUM!
D24	E03	Yes	Yes	0,621459	7,43022E-05	No	1,111	0,000135616
D24	E04	Yes	Yes	0,721106	8,68251E-05	No	1,533	0,000155959
D24	E05	Yes	Yes	0,632928	6,81799E-05	No	0,5	#NUM!
D24	E06	Yes	Yes	0,597475	1,64188E-05	No	1,143	#NUM!
D24	E10	Yes	Yes	0,509479	4,29951E-05	No		#NUM!
D24	E11	Yes	Yes	0,566053	9,35039E-05	No	0,5	#NUM!
D24	E13	Yes	Yes	0,440451	3,896E-06	No	1	#NUM!
D24	E14	Yes	Yes	0,415948	2,07323E-05	No		#NUM!
D24	E16	Yes	Yes	0,387941	9,87913E-06	No		#NUM!
D24	E21	Yes	Yes	0,564151	1,51666E-05	No		#NUM!
D24	E23	Yes	Yes	0,499493	5,98314E-06	No	1	#NUM!
D24	E27	Yes	Yes	0,566377	7,09628E-06	No		#NUM!
D24	E55	Yes	Yes	0,553344	1,14097E-05	No	0,973	0,000244109
D24	E64	Yes	Yes	0,451049	5,84399E-06	No		#NUM!
D24	E66	Yes	Yes	0,416998	0,000166415	No	1,227	0,000183082
D24	E68	Yes	Yes	0,554477	1,47491E-05	No		#NUM!
D24	E78	Yes	Yes	0,606925	9,96262E-05	No	0,816	0,000210205
D24	E83	Yes	Yes	0,444359	1,18271E-05	No	4	#NUM!
D24	E86	Yes	Yes	0,470039	5,51005E-05	No	1	#NUM!
D24	E87	Yes	Yes	0,476006	3,97948E-05	No	3	#NUM!
D24	E89	Yes	Yes	0,599161	1,33577E-05	No	6	#NUM!
D24	F03	Yes	Yes	0,612392	1,69754E-05	No	0,5	#NUM!
D24	F06	Yes	Yes	0,412368	4,03514E-06	No	2	#NUM!
D24	F17	Yes	Yes	0,606505	4,60562E-05	No		#NUM!
D24	F32	Yes	Yes	0,561627	4,50822E-05	No	0,727	0,000162739
D24	F33	Yes	Yes	0,616149	3,1168E-05	No	0,692	#NUM!
D24	F41	Yes	Yes	0,50057	3,13071E-05	No	0,9	0,000183082
D24	F43	Yes	Yes	0,504395	3,14463E-05	No	1,692	0,000149178
D24	G20	Yes	Yes	0,487993	7,65285E-06	No		#NUM!
D24	G24	Yes	Yes	0,549836	6,12228E-06	No		#NUM!
D24	G44	Yes	Yes	0,604231	4,82825E-05	No	1,81	0,000257671
D24	G45	Yes	Yes	0,582657	3,82643E-05	No	1,667	#NUM!
D24	G47	Yes	Yes	0,478044	3,86817E-05	No	1,7	0,000230548
D24	G50	Yes	Yes	0,490038	9,32256E-06	No	1,143	#NUM!
D24	G56	Yes	Yes	0,548848	0,000110758	No	1,333	0,000162739
D24	G57	Yes	Yes	0,523007	1,8506E-05	No		#NUM!
D24	G62	Yes	Yes	0,581154	1,92017E-05	No	1	#NUM!
D24	G91	Yes	Yes	0,370579	4,17428E-06	No		#NUM!
D24	G93	Yes	Yes	0,442644	6,40057E-06	No	1,333	#NUM!
D24	G95	Yes	Yes	0,595359	8,48771E-06	No		#NUM!
D24	G96	Yes	Yes	0,528197	2,08714E-05	No		#NUM!
D24	G98	Yes	Yes	0,529527	1,02966E-05	No		#NUM!
D24	H25	Yes	Yes	0,706259	0,000156396	No	1,13	0,000176301
D24	H26	Yes	Yes	0,564714	4,99522E-05	No	0,714	#NUM!
D24	H33	Yes	Yes	0,662718	1,58623E-05	No	0,5	#NUM!
D24	H35	Yes	Yes	0,784738	5,56571E-05	No	1,176	0,000135616
D24	H40	Yes	Yes	0,647062	2,12888E-05	No	1,615	0,000142397
D24	H52	Yes	Yes	0,557004	3,95165E-05	No	1,377	0,000494999
D24	H53	Yes	Yes	0,588094	2,78285E-05	No	1,5	#NUM!
D24	H54	Yes	Yes	0,45323	6,12228E-06	No		#NUM!
D24	H90	Yes	Yes	0,614512	4,22994E-05	No	1,118	#NUM!
D24	H91	Yes	Yes	0,744796	0,000120219	No	1	#NUM!
D24	H93	Yes	Yes	0,727946	5,17611E-05	No	1,111	#NUM!
D24	I10	Yes	Yes	0,694826	0,00030514	No	1,708	0,000278013
D24	I15	Yes	Yes	0,503442	1,32186E-05	No		#NUM!
D24	I20	Yes	Yes	0,573175	0,000110897	No	3	0,000142397
D24	I21	Yes	Yes	0,587523	5,0648E-05	No	0,25	#NUM!
D24	I25	Yes	Yes	0,52308	8,41814E-05	No	0,533	#NUM!
D24	I26	Yes	Yes	0,552565	2,69937E-05	No		#NUM!
D24	I27	Yes	Yes	0,340771	6,12228E-06	No		#NUM!
D24	I34	Yes	Yes	0,521507	1,47491E-05	No	8	#NUM!
D24	I35	Yes	Yes	0,517585	2,64371E-05	No	0,667	#NUM!
D24	I42	Yes	Yes	0,442675	9,46171E-06	No	2	#NUM!
D24	I44	Yes	Yes	0,581568	1,2662E-05	No	1	#NUM!
D24	I45	Yes	Yes	0,55286	9,32256E-06	No		#NUM!
D24	I46	Yes	Yes	0,32316	7,93114E-06	No		#NUM!
D24	I47	Yes	Yes	0,698184	5,80225E-05	No	1,8	#NUM!
D24	I48	Yes	Yes	0,724698	9,11385E-05	No	1,455	#NUM!
D24	I49	Yes	Yes	0,707752	4,50822E-05	No	2,105	0,000271232
D24	I50	Yes	Yes	0,525143	6,09445E-05	No	2,091	0,000155959
D24	I61	Yes	Yes	0,516273	1,29403E-05	No		#NUM!
D24	I63	Yes	Yes	0,559091	4,73085E-05	No	1,25	#NUM!
D24	I64	Yes	Yes	0,526545	4,87E-05	No		#NUM!
D24	I65	Yes	Yes	0,414596	5,98314E-06	No	1	#NUM!
D24	I67	Yes	Yes	0,459815	8,07028E-06	No	2	#NUM!
D24	I69	Yes	Yes	0,504893	4,75868E-05	No	1,5	#NUM!
D24	I70	Yes	Yes	0,472601	3,58988E-05	No	3	#NUM!
D24	I71	Yes	Yes	0,539329	9,04428E-06	No		#NUM!
D24	I73	Yes	Yes	0,513003	2,65763E-05	No	2	#NUM!
D24	I74	Yes	Yes	0,492799	6,26142E-06	No	0,5	#NUM!
D24	I80	Yes	Yes	0,554953	5,12045E-05	No	3,2	#NUM!
D24	I83	Yes	Yes	0,634406	0,000114375	No	2,25	0,000244109
D24	I85	Yes	Yes	0,376478	4,59171E-06	No		#NUM!
D24	I89	Yes	Yes	0,605655	1,58623E-05	No	2	#NUM!
D24	I95	Yes	Yes	0,424397	1,11314E-05	No	0,5	#NUM!
D24	J06	Yes	Yes	0,583548	1,61406E-05	No	1,143	0,000433972
D24	J15	Yes	Yes	0,445387	4,383E-05	No	5	#NUM!
D24	J18	Yes	Yes	0,535771	0,000164049	No	0,588	#NUM!
D24	J22	Yes	Yes	0,380993	6,40057E-06	No	2	#NUM!
D24	J38	Yes	Yes	0,600065	2,47674E-05	No		#NUM!
D24	J42	Yes	Yes	0,527294	2,12888E-05	No		#NUM!
D24	J43	Yes	Yes	0,365792	8,76599E-06	No		#NUM!
D24	J44	Yes	Yes	0,56061	0,000105888	No	4	#NUM!
D24	J69	Yes	Yes	0,353113	3,20028E-06	No		#NUM!
D24	J81	Yes	Yes	0,42524	7,09628E-06	No		#NUM!
D24	J84	Yes	Yes	0,367362	8,34856E-06	No		#NUM!
D24	J90	Yes	Yes	0,528161	1,28011E-05	No		#NUM!
D24	J91	Yes	Yes	0,411597	5,84399E-06	No		#NUM!
D24	J93	Yes	Yes	0,511854	8,76599E-06	No		#NUM!
D24	J96	Yes	Yes	0,371231	4,03514E-05	No		#NUM!
D24	J98	Yes	Yes	0,34367	1,01574E-05	No		#NUM!
D24	K04	Yes	Yes	0,598349	2,11497E-05	No	1,316	0,000339041
D24	K05	Yes	Yes	0,530605	1,43317E-05	No	1,6	0,000216986
D24	K08	Yes	Yes	0,552833	1,58623E-05	No	1,5	#NUM!
D24	K20	Yes	Yes	0,528575	1,87843E-05	No	0,8	#NUM!
D24	K21	Yes	Yes	0,597994	7,72242E-05	No	1,195	0,00033226
D24	K22	Yes	Yes	0,580435	1,66971E-05	No		#NUM!
D24	K25	Yes	Yes	0,561552	3,92382E-05	No	1,556	#NUM!
D24	K26	Yes	Yes	0,577879	2,28194E-05	No	2,2	#NUM!
D24	K29	Yes	Yes	0,620175	8,43205E-05	No	1,429	0,000406849
D24	K30	Yes	Yes	0,613137	9,12776E-05	No	1,412	0,000162739
D24	K31	Yes	Yes	0,514424	7,93114E-06	No		#NUM!
D24	K43	Yes	Yes	0,550267	3,71511E-05	No	1,333	#NUM!
D24	K44	Yes	Yes	0,618756	6,17794E-05	No	1,167	#NUM!
D24	K52	Yes	Yes	0,58607	5,1622E-05	No	7	#NUM!
D24	K55	Yes	Yes	0,366083	4,45257E-06	No		#NUM!
D24	K56	Yes	Yes	0,495247	3,96557E-05	No	0,667	#NUM!
D24	K57	Yes	Yes	0,750624	8,45988E-05	No	3,4	#NUM!
D24	K58	Yes	Yes	0,641123	7,34674E-05	No	2,222	0,000135616
D24	K59	Yes	Yes	0,568881	0,000144987	No	2,385	0,000210205
D24	K62	Yes	Yes	0,594781	7,26325E-05	No	0,667	#NUM!
D24	K63	Yes	Yes	0,605164	1,50274E-05	No	1,667	#NUM!
D24	K64	Yes	Yes	0,727815	4,20211E-05	No		#NUM!
D24	K65	Yes	Yes	0,361768	1,37751E-05	No	1	#NUM!
D24	K70	Yes	Yes	0,480326	1,44708E-05	No	1	#NUM!
D24	K72	Yes	Yes	0,441195	6,40057E-06	No		#NUM!
D24	K74	Yes	Yes	0,502574	8,07028E-06	No		#NUM!
D24	K76	Yes	Yes	0,588308	2,17063E-05	No	1	#NUM!
D24	K80	Yes	Yes	0,494085	0,000139421	No	1,176	0,000135616
D24	K81	Yes	Yes	0,544103	1,61406E-05	No	3,333	#NUM!
D24	K83	Yes	Yes	0,506318	1,43317E-05	No		#NUM!
D24	K85	Yes	Yes	0,498534	1,80886E-05	No		#NUM!
D24	K86	Yes	Yes	0,374042	9,18342E-06	No	2,667	#NUM!
D24	K91	Yes	Yes	0,303847	7,93114E-06	No	1,2	#NUM!
D24	K92	Yes	Yes	0,461606	3,17245E-05	No		#NUM!
D24	L08	Yes	Yes	0,740903	3,90991E-05	No	1,143	#NUM!
D24	L30	Yes	Yes	0,567415	2,94983E-05	No	1,241	0,000244109
D24	L40	Yes	Yes	0,528649	1,89234E-05	No	0,667	#NUM!
D24	L89	Yes	Yes	0,36995	6,81799E-06	No	1	#NUM!
D24	L97	Yes	Yes	0,378918	1,25228E-05	No	4	#NUM!
D24	L98	Yes	Yes	0,509137	2,3376E-05	No	2,333	#NUM!
D24	M05	Yes	Yes	0,468533	2,01757E-05	No	0,667	#NUM!
D24	M06	Yes	Yes	0,519201	3,07505E-05	No	1,125	#NUM!
D24	M07	Yes	Yes	0,46381	1,04357E-05	No	0,333	#NUM!
D24	M13	Yes	Yes	0,62512	2,7272E-05	No	1,571	#NUM!
D24	M16	Yes	Yes	0,563464	7,44414E-05	No	1,176	0,000135616
D24	M17	Yes	Yes	0,582824	0,000141369	No	1,259	0,000230548
D24	M18	Yes	Yes	0,672943	2,28194E-05	No	0,333	#NUM!
D24	M19	Yes	Yes	0,591203	7,90331E-05	No	2	0,000189863
D24	M20	Yes	Yes	0,590948	8,20942E-05	No	1,727	#NUM!
D24	M21	Yes	Yes	0,534372	2,60197E-05	No	1,778	0,000216986
D24	M23	Yes	Yes	0,575069	0,000184921	No	0,611	#NUM!
D24	M24	Yes	Yes	0,480088	2,57414E-05	No	1,25	#NUM!
D24	M25	Yes	Yes	0,605386	8,93296E-05	No	0,98	0,00033226
D24	M35	Yes	Yes	0,581464	4,35517E-05	No	1,333	#NUM!
D24	M43	Yes	Yes	0,558294	2,15671E-05	No	1,333	#NUM!
D24	M47	Yes	Yes	0,548362	6,13619E-05	No	1,737	0,000223767
D24	M48	Yes	Yes	0,537446	5,07871E-05	No	1,556	#NUM!
D24	M50	Yes	Yes	0,615018	5,62137E-05	No	2	#NUM!
D24	M51	Yes	Yes	0,549325	0,000145404	No	1,348	0,000210205
D24	M53	Yes	Yes	0,487037	2,96374E-05	No	2,6	#NUM!
D24	M54	Yes	Yes	0,57346	0,000235429	No	1,213	0,000617054
D24	M65	Yes	Yes	0,587064	9,57302E-05	No	1,875	#NUM!
D24	M67	Yes	Yes	0,576683	7,56936E-05	No	1,143	#NUM!
D24	M70	Yes	Yes	0,636327	5,44048E-05	No	1,909	0,000142397
D24	M72	Yes	Yes	0,72186	3,00548E-05	No	0,3	#NUM!
D24	M75	Yes	Yes	0,639922	0,000195635	No	1,333	0,000135616
D24	M76	Yes	Yes	0,596271	4,20211E-05	No	0,8	#NUM!
D24	M77	Yes	Yes	0,600924	6,15011E-05	No	1,471	0,00016952
D24	M79	Yes	Yes	0,60386	0,000212193	No	1,27	0,000318698
D24	M80	Yes	Yes	0,481261	2,28194E-05	No	1,75	#NUM!
D24	M81	Yes	Yes	0,590742	9,53128E-05	No	0,8	#NUM!
D24	M85	Yes	Yes	0,637374	5,357E-05	No	1	#NUM!
D24	M99	Yes	Yes	0,548025	1,43317E-05	No		#NUM!
D24	N12	Yes	Yes	0,47601	8,07028E-06	No		#NUM!
D24	N13	Yes	Yes	0,407459	2,07323E-05	No		#NUM!
D24	N17	Yes	Yes	0,446934	1,01574E-05	No	1	#NUM!
D24	N18	Yes	Yes	0,364901	2,03148E-05	No	2	#NUM!
D24	N19	Yes	Yes	0,417602	1,43317E-05	No		#NUM!
D24	N20	Yes	Yes	0,533007	4,92565E-05	No	2	#NUM!
D24	N28	Yes	Yes	0,440383	5,70485E-06	No	1,5	#NUM!
D24	N30	Yes	Yes	0,604792	0,000171424	No	1,634	0,000454314
D24	N39	Yes	Yes	0,594428	0,000150692	No	1,519	0,000278013
D24	N81	Yes	Yes	0,651867	9,92088E-05	No	3	#NUM!
D24	N83	Yes	Yes	0,66432	0,000108114	No	1,923	0,00016952
D24	N95	Yes	Yes	0,719606	8,39031E-05	No	1,103	0,000216986
D24	O49	Yes	Yes	0,626262	2,10106E-05	No		#NUM!
D24	O72	Yes	Yes	0,611118	0,000314323	No	5	#NUM!
D24	O83	Yes	Yes	0,557834	5,83008E-05	No		#NUM!
D24	Q61	Yes	Yes	0,551554	5,70485E-06	No		#NUM!
D24	Y99	Yes	Yes	0,402914	0,000296513	No	1,4	#NUM!
D25	A04	Yes	Yes	0,281421	1,51666E-05	No	1	#NUM!
D25	A08	No	No			Yes	1,345	0,001057806
D25	A09	Yes	Yes	0,468573	8,52945E-05	No	1,286	0,000915409
D25	A26	Yes	Yes	0,334256	#NUM!	No	1	#NUM!
D25	A41	Yes	Yes	0,289906	7,22151E-05	No	0,852	0,000155959
D25	A46	Yes	Yes	0,329312	4,29951E-05	No	0,808	0,000284794
D25	A49	Yes	Yes	0,363041	4,52214E-05	No	1,167	0,000237328
D25	A69	No	No			Yes	1,316	0,001552806
D25	B02	Yes	Yes	0,495662	1,39143E-05	No	1,279	0,000745889
D25	B07	No	No			Yes	1,798	0,001145957
D25	B34	Yes	Yes	0,621715	3,7012E-05	No	1,272	0,00526869
D25	B35	No	No			Yes	1,538	0,004360061
D25	B37	Yes	Yes	0,428056	3,1168E-05	No	1,552	0,004577047
D25	B95	Yes	Yes	0,471782	4,17428E-06	No	1,222	#NUM!
D25	B96	Yes	Yes	0,241507	3,896E-06	No	1,619	0,000230548
D25	B97	No	No			Yes	1,581	0,00125445
D25	C06	Yes	Yes	0,109085	#NUM!	No		#NUM!
D25	C10	Yes	Yes	0,135347	#NUM!	No		#NUM!
D25	C15	Yes	Yes	0,168323	#NUM!	No	1	#NUM!
D25	C16	Yes	Yes	0,329523	7,51371E-06	No	2,2	#NUM!
D25	C18	Yes	Yes	0,544426	4,95348E-05	No	1,8	#NUM!
D25	C20	Yes	Yes	0,438464	1,7532E-05	No	4	#NUM!
D25	C21	Yes	Yes	0,235348	3,33943E-06	No		#NUM!
D25	C22	Yes	Yes	0,217137	3,33943E-06	No	1,333	#NUM!
D25	C24	Yes	Yes	0,201965	#NUM!	No		#NUM!
D25	C25	Yes	Yes	0,339978	1,25228E-05	No	1,2	#NUM!
D25	C34	Yes	Yes	0,283024	5,20394E-05	No	2,8	#NUM!
D25	C41	Yes	Yes	0,32118	#NUM!	No	0,5	#NUM!
D25	C43	Yes	Yes	0,776031	4,64737E-05	No	1,6	#NUM!
D25	C44	Yes	Yes	0,657246	5,64919E-05	No	1,422	0,000433972
D25	C50	Yes	Yes	0,451282	0,000207601	No	1,767	0,000515342
D25	C53	Yes	Yes	0,235975	2,51848E-05	No	0,824	#NUM!
D25	C54	Yes	Yes	1,79908	0,00011201	No	4,167	0,000359383
D25	C55	Yes	Yes	1,58397	1,71146E-05	No		#NUM!
D25	C56	Yes	Yes	0,499466	8,62685E-05	No	3,667	0,000149178
D25	C64	Yes	Yes	0,443589	8,90513E-06	No	1,333	#NUM!
D25	C67	Yes	Yes	0,330651	8,90513E-06	No	1,667	#NUM!
D25	C71	Yes	Yes	0,275359	1,08531E-05	No	1	#NUM!
D25	C77	Yes	Yes	0,303992	4,73085E-05	No	1,5	#NUM!
D25	C78	Yes	Yes	0,295467	8,33465E-05	No	1,4	#NUM!
D25	C79	Yes	Yes	0,244723	5,42657E-05	No	1,667	#NUM!
D25	C80	Yes	Yes	0,371715	1,04357E-05	No	0,5	#NUM!
D25	C82	Yes	Yes	0,3283	5,70485E-06	No	3	#NUM!
D25	C83	Yes	Yes	0,335849	1,08531E-05	No	1	#NUM!
D25	C85	Yes	Yes	0,390234	1,04357E-05	No	0,667	#NUM!
D25	C90	Yes	Yes	0,268339	3,47857E-06	No	4,5	#NUM!
D25	C91	Yes	Yes	0,401138	6,26142E-06	No	1	#NUM!
D25	C92	Yes	Yes	0,263755	5,84399E-06	No	1	#NUM!
D25	D05	Yes	Yes	0,635551	2,57414E-05	No	2	#NUM!
D25	D10	Yes	Yes	0,602749	2,3376E-05	No	1	#NUM!
D25	D11	Yes	Yes	0,521469	1,44708E-05	No	2,25	#NUM!
D25	D12	Yes	Yes	0,764101	0,000172259	No	1,608	0,000556026
D25	D14	Yes	Yes	0,447699	1,79494E-05	No	1,273	#NUM!
D25	D17	Yes	Yes	0,84865	0,000117993	No	1,773	0,001166299
D25	D18	No	No			Yes	1,825	0,001281573
D25	D22	No	No			Yes	1,669	0,004387184
D25	D23	Yes	Yes	0,716462	8,37639E-05	No	1,716	0,0038515
D25	D27	No	No			Yes	3,011	0,001878284
D25	D30	Yes	Yes	0,631456	1,8506E-05	No	1,571	0,000149178
D25	D32	Yes	Yes	0,62167	1,78103E-05	No	3,333	#NUM!
D25	D33	Yes	Yes	0,605007	1,57231E-05	No	3	#NUM!
D25	D35	Yes	Yes	0,628367	2,58805E-05	No	1,7	#NUM!
D25	D43	Yes	Yes	0,504555	8,20942E-06	No	8	#NUM!
D25	D46	Yes	Yes	0,399052	3,75685E-06	No		#NUM!
D25	D61	Yes	Yes	0,260412	3,896E-06	No	2	#NUM!
D25	D62	No	No			Yes	2,438	0,000264452
D25	D63	Yes	Yes	0,273612	2,78285E-05	No	2,029	0,000481438
D25	D64	Yes	Yes	0,832936	0,000213028	No	1,575	0,000427191
D25	D69	Yes	Yes	0,582297	3,13071E-05	No	2,154	0,000189863
D25	D70	Yes	Yes	0,340261	4,59171E-06	No	3,2	#NUM!
D25	D71	Yes	Yes	0,266641	#NUM!	No		#NUM!
D25	D72	Yes	Yes	0,459334	7,79199E-06	No	2,333	#NUM!
D25	D75	Yes	Yes	0,639358	1,19663E-05	No	3,667	#NUM!
D25	E03	Yes	Yes	0,878232	0,000175876	No	1,328	0,001729107
D25	E04	Yes	Yes	0,808916	0,000209966	No	1,729	0,002637735
D25	E05	Yes	Yes	0,676723	0,000136499	No	1,179	0,000535684
D25	E06	Yes	Yes	0,703563	3,39508E-05	No	1,4	0,001803696
D25	E07	No	No			Yes	1,667	0,000644177
D25	E10	Yes	Yes	0,423793	8,80773E-05	No	1,929	0,000183082
D25	E11	Yes	Yes	0,575298	0,000197861	No	1,239	0,001125615
D25	E13	Yes	Yes	0,26052	5,98314E-06	No	2,5	#NUM!
D25	E14	Yes	Yes	0,396407	4,92565E-05	No	2	#NUM!
D25	E21	Yes	Yes	0,659796	3,20028E-05	No	2,667	0,000162739
D25	E23	Yes	Yes	0,32273	8,90513E-06	No	2,5	#NUM!
D25	E27	Yes	Yes	0,388866	1,15488E-05	No	0,6	#NUM!
D25	E34	Yes	Yes	0,53439	1,47491E-05	No		#NUM!
D25	E41	Yes	Yes	0,123351	#NUM!	No		#NUM!
D25	E46	Yes	Yes	0,185109	#NUM!	No		#NUM!
D25	E55	Yes	Yes	0,629177	2,11497E-05	No	1,422	0,003749788
D25	E61	No	No			Yes	2	0,000271232
D25	E64	Yes	Yes	0,278243	1,01574E-05	No		#NUM!
D25	E68	Yes	Yes	0,59586	3,24203E-05	No		#NUM!
D25	E73	No	No			Yes	1,911	0,00058315
D25	E78	Yes	Yes	0,600842	0,000230559	No	1,303	0,005214443
D25	E79	No	No			Yes	1,514	0,000718766
D25	E83	Yes	Yes	0,300204	1,78103E-05	No	0,667	#NUM!
D25	E86	Yes	Yes	0,306278	6,74842E-05	No		#NUM!
D25	E87	Yes	Yes	0,320174	6,16402E-05	No	2,588	0,000298356
D25	E88	Yes	Yes	0,565279	1,34968E-05	No		#NUM!
D25	E89	Yes	Yes	0,536245	2,15671E-05	No	1,839	0,000386506
D25	F01	Yes	Yes	0,420126	2,78285E-06	No	0,941	#NUM!
D25	F03	Yes	Yes	0,477302	1,61406E-05	No	1	#NUM!
D25	F05	Yes	Yes	0,405617	8,90513E-06	No	0,25	#NUM!
D25	F06	Yes	Yes	0,434874	8,20942E-06	No	1,024	0,000569588
D25	F17	Yes	Yes	1,14157	0,000170728	No	0,895	#NUM!
D25	F31	Yes	Yes	0,330136	9,87913E-06	No	0,571	#NUM!
D25	F32	Yes	Yes	0,464097	8,33465E-05	No	1,266	0,003288693
D25	F33	Yes	Yes	0,620158	6,69277E-05	No	1,162	0,001118834
D25	F34	Yes	Yes	0,564455	8,90513E-06	No	1,381	0,000196643
D25	F41	Yes	Yes	0,44097	5,67702E-05	No	1,357	0,00334972
D25	F43	Yes	Yes	0,604001	6,51188E-05	No	1,217	0,00125445
D25	G12	Yes	Yes	0,298222	3,20028E-06	No	1	#NUM!
D25	G20	Yes	Yes	0,495537	6,53971E-06	No	2,5	0,000135616
D25	G24	Yes	Yes	0,485875	9,18342E-06	No	1,778	0,000433972
D25	G25	Yes	Yes	0,510935	1,00183E-05	No	1,213	0,000386506
D25	G31	Yes	Yes	0,213177	3,33943E-06	No	0,5	#NUM!
D25	G44	Yes	Yes	0,562873	8,47379E-05	No	1,606	0,00267842
D25	G45	Yes	Yes	0,49708	6,38665E-05	No	1,393	0,000528903
D25	G47	Yes	Yes	0,488121	8,33465E-05	No	1,462	0,003966774
D25	G50	Yes	Yes	0,475145	1,92017E-05	No	2	0,00108493
D25	G51	Yes	Yes	0,54513	1,96191E-05	No	1,05	0,000142397
D25	G56	Yes	Yes	0,587159	0,0002467	No	1,551	0,003112392
D25	G57	Yes	Yes	0,485867	3,29768E-05	No	1,029	0,000244109
D25	G58	No	No			Yes	1,54	0,000908629
D25	G62	Yes	Yes	0,351877	2,74111E-05	No	1,111	0,000271232
D25	G63	Yes	Yes	0,243994	4,17428E-06	No	1,536	0,000291575
D25	G91	Yes	Yes	0,408826	9,18342E-06	No		#NUM!
D25	G93	Yes	Yes	0,350868	1,30794E-05	No	1,148	0,000210205
D25	G94	Yes	Yes	0,4181	3,06114E-06	No		#NUM!
D25	G95	Yes	Yes	0,379343	1,57231E-05	No	2	#NUM!
D25	G96	Yes	Yes	0,496111	4,00731E-05	No	1,8	#NUM!
D25	G98	Yes	Yes	0,535156	1,98974E-05	No		#NUM!
D25	H00	No	No			Yes	1,504	0,001213765
D25	H01	No	No			Yes	1,48	0,001512121
D25	H02	Yes	Yes	0,650417	9,62868E-05	No	1,508	0,000623835
D25	H04	Yes	Yes	0,601906	1,57231E-05	No	1,372	0,001051026
D25	H05	Yes	Yes	0,438119	8,62685E-06	No	0,636	#NUM!
D25	H10	No	No			Yes	1,356	0,006218003
D25	H11	No	No			Yes	1,545	0,002441092
D25	H16	Yes	Yes	0,530417	2,22628E-05	No	1,036	0,000196643
D25	H18	Yes	Yes	0,550415	1,461E-05	No	1,565	0,000244109
D25	H19	Yes	Yes	0,571235	7,65285E-06	No	1,25	#NUM!
D25	H25	Yes	Yes	0,539716	0,000171702	No	1,453	0,002915748
D25	H26	Yes	Yes	0,44075	6,66494E-05	No	1,26	0,000623835
D25	H33	Yes	Yes	0,583231	2,94983E-05	No	1,214	#NUM!
D25	H34	Yes	Yes	0,519797	9,87913E-06	No	1	#NUM!
D25	H35	Yes	Yes	0,627779	7,08236E-05	No	1,741	0,002230887
D25	H36	Yes	Yes	0,256678	2,22628E-05	No	1,312	0,000284794
D25	H40	Yes	Yes	0,564605	3,00548E-05	No	1,652	0,001735887
D25	H43	Yes	Yes	0,576144	3,61771E-05	No	1,264	0,001105272
D25	H44	Yes	Yes	0,654318	1,43317E-05	No	1,182	#NUM!
D25	H49	Yes	Yes	0,460898	8,62685E-06	No	3	#NUM!
D25	H52	Yes	Yes	0,659886	7,90331E-05	No	1,386	0,00844889
D25	H53	Yes	Yes	0,449766	4,07688E-05	No	1,277	0,000718766
D25	H54	Yes	Yes	0,538609	1,08531E-05	No	1,643	0,000155959
D25	H57	Yes	Yes	0,566332	3,07505E-05	No	1,6	0,000162739
D25	H60	No	No			Yes	1,393	0,002115613
D25	H61	No	No			Yes	1,26	0,003519241
D25	H81	Yes	Yes	0,607066	7,66676E-05	No	1,577	0,003464994
D25	H90	Yes	Yes	0,591618	7,36065E-05	No	1,436	0,00158671
D25	H91	Yes	Yes	0,689713	0,000164188	No	1,13	0,000766232
D25	H93	Yes	Yes	0,67712	9,54519E-05	No	1,675	0,001430751
D25	I10	Yes	Yes	1,22119	0,001094358	No	1,448	0,005750127
D25	I11	Yes	Yes	0,516197	1,66971E-05	No	1,212	0,003566706
D25	I15	Yes	Yes	0,442104	2,42108E-05	No	1,077	#NUM!
D25	I20	Yes	Yes	0,410356	0,000175876	No	1,265	0,001457874
D25	I21	Yes	Yes	0,340125	5,51005E-05	No	0,875	0,000142397
D25	I24	Yes	Yes	0,436631	7,09628E-06	No	1	#NUM!
D25	I25	Yes	Yes	0,367792	0,00011841	No	1,309	0,000976437
D25	I26	Yes	Yes	0,574305	4,84217E-05	No	1,235	0,000142397
D25	I27	Yes	Yes	0,350181	1,29403E-05	No	1,333	#NUM!
D25	I31	Yes	Yes	0,411964	5,84399E-06	No		#NUM!
D25	I34	Yes	Yes	0,412234	2,10106E-05	No	1,737	0,000223767
D25	I35	Yes	Yes	0,50909	3,86817E-05	No	0,739	#NUM!
D25	I42	Yes	Yes	0,355359	1,461E-05	No	1,387	0,000291575
D25	I44	Yes	Yes	0,543707	1,61406E-05	No	1,333	0,000189863
D25	I46	Yes	Yes	0,264401	1,22446E-05	No	2	#NUM!
D25	I47	Yes	Yes	0,509961	7,62502E-05	No	1,217	0,000569588
D25	I48	Yes	Yes	0,546972	0,000122167	No	0,888	0,000698423
D25	I49	Yes	Yes	0,567857	7,49979E-05	No	1,376	0,002827598
D25	I50	Yes	Yes	0,300987	6,26142E-05	No	1,07	0,001356162
D25	I51	Yes	Yes	0,645133	2,35151E-05	No	1,059	#NUM!
D25	I60	Yes	Yes	0,420685	1,64188E-05	No	0,25	#NUM!
D25	I61	Yes	Yes	0,407765	1,82277E-05	No	0,75	#NUM!
D25	I63	Yes	Yes	0,460123	6,92931E-05	No	0,698	0,000203424
D25	I64	Yes	Yes	0,39651	6,90148E-05	No	0,5	#NUM!
D25	I65	Yes	Yes	0,335441	7,93114E-06	No	0,929	#NUM!
D25	I67	Yes	Yes	0,343374	1,43317E-05	No	1,355	0,000698423
D25	I69	Yes	Yes	0,386943	7,01279E-05	No	1,098	0,000379725
D25	I70	Yes	Yes	0,233454	3,78468E-05	No	1,37	0,00050178
D25	I71	Yes	Yes	0,49974	1,23837E-05	No	2	#NUM!
D25	I72	Yes	Yes	0,34653	5,84399E-06	No	1	#NUM!
D25	I73	Yes	Yes	0,303008	3,97948E-05	No	1,696	0,000264452
D25	I78	Yes	Yes	0,637241	3,06114E-05	No	2,074	0,000379725
D25	I80	Yes	Yes	0,574503	0,000101435	No	1,091	0,000976437
D25	I82	Yes	Yes	0,445205	2,03148E-05	No	1,538	0,000135616
D25	I84	No	No			Yes	1,736	0,004109171
D25	I85	Yes	Yes	0,153307	6,40057E-06	No	1	#NUM!
D25	I87	Yes	Yes	0,505617	1,43317E-05	No	1,418	0,000644177
D25	I89	Yes	Yes	0,440081	2,32368E-05	No	1,63	0,000298356
D25	I95	Yes	Yes	0,34958	1,62797E-05	No	1,308	0,000230548
D25	I97	Yes	Yes	0,350723	7,09628E-06	No	0,75	#NUM!
D25	I99	Yes	Yes	0,522803	7,51371E-06	No	1,571	#NUM!
D25	J01	Yes	Yes	0,548234	2,65763E-05	No	1,375	0,004827937
D25	J06	Yes	Yes	0,572249	1,96191E-05	No	1,28	0,008313273
D25	J09	Yes	Yes	0,366685	#NUM!	No		#NUM!
D25	J10	Yes	Yes	0,396124	3,47857E-06	No	1,649	0,000413629
D25	J15	Yes	Yes	0,304295	5,95531E-05	No	1,379	0,000271232
D25	J22	Yes	Yes	0,280891	7,65285E-06	No	1,5	0,000203424
D25	J31	No	No			Yes	1,607	0,002549585
D25	J34	No	No			Yes	1,58	0,002142736
D25	J38	Yes	Yes	0,5096	3,84034E-05	No	1,346	0,000237328
D25	J39	No	No			Yes	1,457	0,000691643
D25	J43	Yes	Yes	0,240396	1,12706E-05	No	1,667	#NUM!
D25	J44	Yes	Yes	0,29317	0,000122028	No	1,245	0,000895067
D25	J47	Yes	Yes	0,359968	1,01574E-05	No	2	#NUM!
D25	J69	Yes	Yes	0,219094	3,896E-06	No	1,25	#NUM!
D25	J81	Yes	Yes	0,201014	5,56571E-06	No	1,2	#NUM!
D25	J84	Yes	Yes	0,264431	1,15488E-05	No	1,25	#NUM!
D25	J86	Yes	Yes	0,199479	3,896E-06	No		#NUM!
D25	J90	Yes	Yes	0,316926	1,87843E-05	No	0,8	#NUM!
D25	J91	Yes	Yes	0,192767	6,81799E-06	No	1,5	#NUM!
D25	J93	Yes	Yes	0,345601	1,32186E-05	No		#NUM!
D25	J94	Yes	Yes	0,30525	6,40057E-06	No	2	#NUM!
D25	J95	Yes	Yes	0,376567	4,45257E-06	No		#NUM!
D25	J96	Yes	Yes	0,253759	5,73268E-05	No	1,667	0,000406849
D25	J98	Yes	Yes	0,360875	2,08714E-05	No	5	#NUM!
D25	K04	Yes	Yes	0,383638	3,00548E-05	No	1,165	0,00526869
D25	K05	Yes	Yes	0,291644	1,86451E-05	No	1,214	0,002773351
D25	K08	Yes	Yes	0,399945	2,22628E-05	No	1,487	0,001200203
D25	K10	Yes	Yes	0,330297	8,20942E-06	No	1,608	0,001668079
D25	K11	Yes	Yes	0,556675	2,18454E-05	No	1,074	0,000196643
D25	K12	Yes	Yes	0,386463	1,2662E-05	No	1,068	0,000318698
D25	K13	Yes	Yes	0,572262	1,48883E-05	No	0,9	#NUM!
D25	K20	Yes	Yes	0,331613	2,71328E-05	No	1,321	0,00025089
D25	K21	Yes	Yes	0,563829	0,00015264	No	1,454	0,004753348
D25	K22	Yes	Yes	0,361142	2,60197E-05	No	1,56	0,000264452
D25	K25	Yes	Yes	0,356296	5,14828E-05	No	1,702	0,000969656
D25	K29	Yes	Yes	0,44624	0,000127872	No	1,514	0,005953551
D25	K30	Yes	Yes	0,559994	0,000172676	No	1,725	0,00259705
D25	K31	Yes	Yes	0,298522	8,90513E-06	No	1,348	0,000210205
D25	K40	No	No			Yes	2,056	0,00025089
D25	K43	Yes	Yes	0,802937	0,000141926	No	1,533	0,000311917
D25	K44	Yes	Yes	0,514036	0,000104496	No	1,345	0,000528903
D25	K52	Yes	Yes	0,483027	8,73816E-05	No	1,41	0,000372945
D25	K55	Yes	Yes	0,308282	7,65285E-06	No	1,429	#NUM!
D25	K56	Yes	Yes	0,640383	0,000118271	No	1,455	0,000325479
D25	K57	Yes	Yes	0,792026	0,000188538	No	1,944	0,000935752
D25	K58	Yes	Yes	0,63845	0,000125924	No	2,022	0,001864723
D25	K59	Yes	Yes	0,560807	0,000281347	No	1,498	0,002203763
D25	K60	No	No			Yes	1,6	0,000650958
D25	K62	Yes	Yes	0,592644	0,000139143	No	2,273	0,000508561
D25	K63	Yes	Yes	0,446933	2,35151E-05	No	1,333	0,000244109
D25	K64	Yes	Yes	0,757616	7,91722E-05	No		#NUM!
D25	K65	Yes	Yes	0,50324	4,25777E-05	No	2,5	#NUM!
D25	K66	Yes	Yes	1,73408	6,05271E-05	Yes	5,3	0,000393287
D25	K70	Yes	Yes	0,17431	1,87843E-05	No	1,091	#NUM!
D25	K71	Yes	Yes	0,291771	6,40057E-06	No	1,4	#NUM!
D25	K72	Yes	Yes	0,167394	8,20942E-06	No	0,667	#NUM!
D25	K73	Yes	Yes	0,28874	4,59171E-06	No	1,615	0,000142397
D25	K74	Yes	Yes	0,265863	1,3636E-05	No	1	#NUM!
D25	K75	Yes	Yes	0,301974	4,31342E-06	No	1	#NUM!
D25	K76	Yes	Yes	0,437265	4,24385E-05	No	1,698	0,001105272
D25	K80	Yes	Yes	0,523681	0,000297765	No	1,301	0,001905408
D25	K81	Yes	Yes	0,543029	3,64554E-05	No	1,585	0,000569588
D25	K83	Yes	Yes	0,31728	1,98974E-05	No	2,389	0,000291575
D25	K85	Yes	Yes	0,315056	2,49065E-05	No	0,684	#NUM!
D25	K86	Yes	Yes	0,231608	1,41926E-05	No	1,433	0,00058315
D25	K91	Yes	Yes	0,282214	2,03148E-05	No	2,28	0,000386506
D25	K92	Yes	Yes	0,295685	4,16037E-05	No	0,9	#NUM!
D25	L02	Yes	Yes	0,470306	0,000106166	No	1,173	0,001559586
D25	L03	No	No			Yes	1,29	0,001688422
D25	L08	Yes	Yes	0,622304	5,84399E-05	No	1,21	0,000508561
D25	L24	No	No			Yes	1,276	0,001417189
D25	L28	No	No			Yes	2,688	0,000291575
D25	L29	No	No			Yes	1,698	0,000610273
D25	L30	Yes	Yes	0,561305	4,74477E-05	No	1,274	0,003031022
D25	L40	Yes	Yes	0,502627	3,56205E-05	No	1,649	0,001051026
D25	L50	No	No			Yes	1,382	0,001227327
D25	L57	Yes	Yes	0,55738	2,75503E-05	No	1,37	0,000427191
D25	L59	Yes	Yes	0,417237	2,922E-06	No		#NUM!
D25	L60	Yes	Yes	0,424497	1,57231E-05	No	1,356	0,001654518
D25	L72	Yes	Yes	0,617659	2,435E-05	No	1,442	0,000928971
D25	L81	Yes	Yes	0,630963	1,22446E-05	No	1,879	0,000739108
D25	L82	No	No			Yes	1,801	0,004000678
D25	L89	Yes	Yes	0,18846	7,93114E-06	No	0,667	#NUM!
D25	L90	Yes	Yes	0,803458	0,000112427	No	1,625	0,000176301
D25	L97	Yes	Yes	0,19886	1,1688E-05	No	0,767	0,000155959
D25	L98	Yes	Yes	0,341097	3,25594E-05	No	1,269	0,000447533
D25	M05	Yes	Yes	0,397502	4,00731E-05	No	0,703	0,000176301
D25	M06	Yes	Yes	0,414723	4,88391E-05	No	1,096	0,000773012
D25	M07	Yes	Yes	0,450066	2,65763E-05	No	1,471	0,00016952
D25	M10	Yes	Yes	0,453478	1,5584E-05	No	1,287	0,000942533
D25	M13	Yes	Yes	0,543966	5,05088E-05	No	1,387	0,001627394
D25	M15	Yes	Yes	0,597359	4,24385E-05	No	1,54	0,003634514
D25	M16	Yes	Yes	0,496363	0,000113958	No	1,399	0,002400407
D25	M17	Yes	Yes	0,58843	0,000294287	No	1,332	0,00443465
D25	M18	Yes	Yes	0,610985	5,10654E-05	No	1,9	0,000257671
D25	M19	Yes	Yes	0,520742	0,000153474	No	1,406	0,002793694
D25	M20	Yes	Yes	0,556615	0,000153753	No	1,693	0,002352941
D25	M21	Yes	Yes	0,575059	5,51005E-05	No	1,676	0,003295474
D25	M23	Yes	Yes	0,605661	0,000341874	No	1,304	0,001600271
D25	M25	Yes	Yes	0,578409	0,000165023	No	1,332	0,006285811
D25	M31	Yes	Yes	0,411651	1,34968E-05	No	1,5	#NUM!
D25	M35	Yes	Yes	0,538129	7,11019E-05	No	1,85	0,00025089
D25	M41	No	No			Yes	1,487	0,002359722
D25	M42	No	No			Yes	1,641	0,004156637
D25	M43	Yes	Yes	0,498629	4,32734E-05	No	1,776	0,000698423
D25	M46	Yes	Yes	0,505978	1,61406E-05	No	1,389	0,00016952
D25	M47	Yes	Yes	0,514361	0,000137056	No	1,389	0,002325818
D25	M48	Yes	Yes	0,455554	9,03036E-05	No	1,774	0,001118834
D25	M50	Yes	Yes	0,556442	0,000122167	No	1,529	0,001783353
D25	M51	Yes	Yes	0,516587	0,000299018	No	1,636	0,003505679
D25	M53	Yes	Yes	0,497119	6,44231E-05	No	1,841	0,000861163
D25	M54	Yes	Yes	0,573161	0,000444422	No	1,345	0,010496694
D25	M65	Yes	Yes	0,591008	0,000189095	No	1,353	0,00109171
D25	M67	Yes	Yes	0,558857	0,000123976	No	1,282	0,000895067
D25	M70	Yes	Yes	0,561554	9,36431E-05	No	1,302	0,002481777
D25	M71	Yes	Yes	0,561235	2,96374E-05	No	1,308	0,000576369
D25	M72	Yes	Yes	0,601238	5,66311E-05	No	1,44	0,000732328
D25	M75	Yes	Yes	0,605885	0,000421046	No	1,319	0,003424309
D25	M76	Yes	Yes	0,635673	8,02854E-05	No	1,377	0,000569588
D25	M77	Yes	Yes	0,638044	0,000139421	No	1,494	0,003919308
D25	M79	Yes	Yes	0,603293	0,000374155	No	1,289	0,005051704
D25	M80	Yes	Yes	0,288104	2,60197E-05	No	1,294	0,000447533
D25	M81	Yes	Yes	0,38799	0,000123698	No	1,348	0,000603492
D25	M84	Yes	Yes	0,236587	8,48771E-06	No	1,091	#NUM!
D25	M85	Yes	Yes	0,527483	0,000101713	No	2,122	0,00058993
D25	M87	Yes	Yes	0,259403	4,31342E-06	No	6	#NUM!
D25	M90	Yes	Yes	0,330186	#NUM!	No		#NUM!
D25	M96	Yes	Yes	0,34752	1,11314E-05	No	1,714	#NUM!
D25	M99	Yes	Yes	0,532852	2,65763E-05	No	3	#NUM!
D25	N12	Yes	Yes	0,495541	1,12706E-05	No	0,5	#NUM!
D25	N13	Yes	Yes	0,666329	7,30499E-05	No	1,267	#NUM!
D25	N17	Yes	Yes	0,320419	1,8506E-05	No	0,722	#NUM!
D25	N18	Yes	Yes	0,21886	2,922E-05	No	0,833	0,000305136
D25	N19	Yes	Yes	0,148283	1,29403E-05	No	1	#NUM!
D25	N20	No	No			Yes	1,438	0,001023902
D25	N28	Yes	Yes	0,442343	1,3636E-05	No	1,612	0,000874725
D25	N30	Yes	Yes	0,735189	0,000352727	No	1,345	0,006055264
D25	N31	Yes	Yes	0,425154	2,39325E-05	No	1,566	0,000881505
D25	N39	Yes	Yes	0,814857	0,000434404	No	1,334	0,003817596
D25	N63	Yes	Yes	0,888688	0,000160571	No	1,667	0,000881505
D25	N64	Yes	Yes	0,685763	8,90513E-05	No	1,979	0,002576708
D25	N73	No	No			Yes	5,706	0,000657739
D25	N80	No	No			Yes	5,232	0,002447873
D25	N81	Yes	Yes	1,48053	0,000398783	No	1,399	0,001356162
D25	N82	Yes	Yes	1,34985	3,84034E-05	No	1,333	#NUM!
D25	N83	No	No			Yes	2,481	0,003085269
D25	N84	No	No			Yes	2,819	0,004529581
D25	N85	No	No			Yes	3,657	0,002610612
D25	N93	No	No			Yes	3,735	0,000861163
D25	N95	No	No			Yes	1,701	0,008686218
D25	N99	Yes	Yes	2,39059	0,000107696	No	3,786	0,000359383
D25	O34	No	No			Yes	2,615	0,000691643
D25	Q61	Yes	Yes	0,570772	1,53057E-05	No	6	#NUM!
D25	Y99	Yes	Yes	0,224012	0,000329907	No	1,031	0,000454314
D26	B00	No	No			Yes	1,903	0,000400068
D26	B34	No	No			Yes	1,583	0,001234107
D26	B35	No	No			Yes	1,465	0,000854382
D26	C34	Yes	Yes	0,354835	#NUM!	No	1	#NUM!
D26	C54	Yes	Yes	3,4796	8,62685E-06	No	1,6	#NUM!
D26	D18	No	No			Yes	2,167	0,000264452
D26	D22	No	No			Yes	1,492	0,000657739
D26	D23	No	No			Yes	1,581	0,000793355
D26	D25	No	No			Yes	3,836	0,001898627
D26	D27	No	No			Yes	2,625	0,000427191
D26	D39	No	No			Yes	5	0,000203424
D26	E55	No	No			Yes	1,598	0,000949313
D26	E73	No	No			Yes	7,2	0,000244109
D26	F45	No	No			Yes	2,152	0,0006713
D26	F48	No	No			Yes	3,069	0,000603492
D26	G44	No	No			Yes	1,696	0,000644177
D26	G47	No	No			Yes	1,768	0,000989998
D26	G56	No	No			Yes	1,516	0,000637396
D26	H00	No	No			Yes	2,308	0,000203424
D26	H01	No	No			Yes	2,667	0,000379725
D26	H10	No	No			Yes	1,384	0,001057806
D26	H11	No	No			Yes	2,757	0,000691643
D26	H35	No	No			Yes	1,904	0,000678081
D26	H43	No	No			Yes	2,13	0,00033226
D26	H52	No	No			Yes	1,274	0,001607052
D26	I25	No	No			Yes	1,742	0,000366164
D26	I69	Yes	Yes	0,336164	#NUM!	No	1,25	#NUM!
D26	I83	No	No			Yes	1,82	0,00075267
D26	I84	No	No			Yes	2,031	0,000881505
D26	J00	No	No			Yes	1,961	0,001010341
D26	J01	No	No			Yes	1,573	0,001098491
D26	J02	No	No			Yes	1,368	0,001057806
D26	J03	No	No			Yes	1,571	0,000596711
D26	J04	No	No			Yes	1,388	0,00092219
D26	J06	No	No			Yes	1,376	0,001769791
D26	J18	Yes	Yes	0,335623	7,79199E-06	No	0,885	0,000155959
D26	J30	No	No			Yes	2,303	0,001193423
D26	J31	No	No			Yes	2,795	0,000739108
D26	J32	No	No			Yes	2,75	0,000223767
D26	J34	No	No			Yes	2,731	0,000481438
D26	J35	No	No			Yes	2,062	0,000447533
D26	J44	Yes	Yes	0,353356	5,14828E-06	No	1,182	0,000176301
D26	K04	No	No			Yes	1,387	0,001410409
D26	K05	No	No			Yes	1,491	0,000576369
D26	K21	No	No			Yes	1,558	0,000915409
D26	K29	No	No			Yes	1,843	0,001518902
D26	K57	No	No			Yes	2,812	0,000305136
D26	K58	No	No			Yes	2,086	0,00050178
D26	K59	No	No			Yes	1,891	0,000596711
D26	K76	No	No			Yes	2,345	0,000461095
D26	K82	No	No			Yes	4,333	0,000176301
D26	L08	No	No			Yes	1,9	0,000257671
D26	L23	No	No			Yes	1,622	0,00108493
D26	L29	No	No			Yes	2,556	0,000155959
D26	L30	No	No			Yes	1,806	0,000888286
D26	L60	No	No			Yes	2,057	0,000488218
D26	L81	No	No			Yes	2,4	0,000162739
D26	L82	No	No			Yes	1,915	0,000766232
D26	L84	No	No			Yes	2,2	0,000223767
D26	M16	No	No			Yes	1,778	0,000650958
D26	M19	No	No			Yes	1,541	0,000644177
D26	M20	No	No			Yes	2,395	0,000705204
D26	M21	No	No			Yes	1,971	0,000942533
D26	M25	No	No			Yes	1,483	0,001478217
D26	M41	No	No			Yes	2,286	0,000542465
D26	M42	No	No			Yes	1,914	0,000908629
D26	M43	No	No			Yes	2,727	0,000203424
D26	M50	No	No			Yes	2,345	0,000467876
D26	M51	No	No			Yes	1,56	0,000793355
D26	M54	Yes	Yes	0,584162	1,40534E-05	No	1,288	0,001851161
D26	M75	No	No			Yes	1,404	0,000901848
D26	M77	No	No			Yes	1,833	0,000901848
D26	M79	Yes	Yes	0,509462	1,0714E-05	No	1,067	0,000650958
D26	M81	Yes	Yes	0,502829	5,84399E-06	No	1,833	0,000149178
D26	M85	No	No			Yes	2,5	0,00016952
D26	N28	No	No			Yes	2,529	0,000291575
D26	N30	Yes	Yes	0,518134	1,02966E-05	No	1,13	0,001118834
D26	N31	No	No			Yes	2,286	0,00033226
D26	N64	No	No			Yes	2,49	0,000827259
D26	N80	No	No			Yes	2,571	0,000244109
D26	N83	No	No			Yes	2,417	0,00058993
D26	N84	No	No			Yes	2,51	0,000867944
D26	N85	No	No			Yes	3,182	0,000474657
D26	N95	No	No			Yes	1,362	0,001478217
D26	Y99	Yes	Yes	0,495101	2,97765E-05	No	1	#NUM!
D27	A04	Yes	Yes	0,589097	1,58623E-05	No	3	#NUM!
D27	A41	Yes	Yes	0,524588	7,04062E-05	No	1,889	#NUM!
D27	A46	Yes	Yes	0,51079	3,409E-05	No	0,765	#NUM!
D27	A49	Yes	Yes	0,59192	3,54814E-05	No	2	#NUM!
D27	B37	Yes	Yes	0,662248	2,44891E-05	No	1,61	0,001484997
D27	B80	No	No			Yes	1,717	0,000535684
D27	B96	Yes	Yes	0,374195	3,896E-06	No	1,5	#NUM!
D27	C15	Yes	Yes	0,334532	#NUM!	No		#NUM!
D27	C18	Yes	Yes	0,779286	4,53605E-05	No	2,667	#NUM!
D27	C25	Yes	Yes	0,539682	1,18271E-05	No	4	#NUM!
D27	C34	Yes	Yes	0,455661	3,88208E-05	No	0,333	#NUM!
D27	C43	Yes	Yes	0,682496	1,66971E-05	No	0,4	#NUM!
D27	C44	Yes	Yes	0,729226	3,33943E-05	No	1,333	0,000135616
D27	C49	Yes	Yes	0,399553	4,45257E-06	No		#NUM!
D27	C50	Yes	Yes	0,615068	8,65468E-05	No	0,722	#NUM!
D27	C56	Yes	Yes	2,14069	0,000155701	No	17,5	0,00025089
D27	C67	Yes	Yes	0,524017	7,93114E-06	No		#NUM!
D27	C71	Yes	Yes	0,40582	6,67885E-06	No	0,667	#NUM!
D27	C77	Yes	Yes	0,337199	2,08714E-05	No	1	#NUM!
D27	C78	Yes	Yes	0,487631	6,60928E-05	No	0,5	#NUM!
D27	C79	Yes	Yes	0,426816	4,10471E-05	No	1	#NUM!
D27	C80	Yes	Yes	0,429236	5,42657E-06	No	3	#NUM!
D27	C83	Yes	Yes	0,512	8,07028E-06	No		#NUM!
D27	C90	Yes	Yes	0,322304	3,33943E-06	No		#NUM!
D27	D05	Yes	Yes	0,547108	7,23542E-06	No		#NUM!
D27	D13	No	No			Yes	2,778	0,00016952
D27	D17	Yes	Yes	0,75002	4,14645E-05	No	1,542	0,00025089
D27	D50	Yes	Yes	0,673266	4,1882E-05	No	1,416	0,00108493
D27	D63	Yes	Yes	0,408309	2,17063E-05	No	0,808	0,000142397
D27	D64	Yes	Yes	0,603997	9,35039E-05	No	1,909	0,000142397
D27	D69	Yes	Yes	0,57736	1,41926E-05	No	5	#NUM!
D27	E05	Yes	Yes	0,796955	7,40239E-05	No	1,933	0,000196643
D27	E11	Yes	Yes	0,655584	0,000108114	No	1,194	0,00025089
D27	E14	Yes	Yes	0,529551	2,86634E-05	No		#NUM!
D27	E21	Yes	Yes	0,617147	1,58623E-05	No	0,8	#NUM!
D27	E23	Yes	Yes	0,565665	7,09628E-06	No	1	#NUM!
D27	E55	Yes	Yes	0,599775	1,29403E-05	No	1,27	0,00108493
D27	E64	Yes	Yes	0,425818	6,67885E-06	No		#NUM!
D27	E73	No	No			Yes	2,4	0,000244109
D27	E78	Yes	Yes	0,788249	0,000129124	No	1,321	0,00125445
D27	E83	Yes	Yes	0,511111	1,57231E-05	No	1,333	#NUM!
D27	E86	Yes	Yes	0,551884	8,44596E-05	No	1	#NUM!
D27	E87	Yes	Yes	0,49357	5,21785E-05	No	1,125	#NUM!
D27	E89	Yes	Yes	0,5708	9,87913E-06	No	1,5	#NUM!
D27	F00	Yes	Yes	0,551833	8,90513E-06	No	1,5	#NUM!
D27	F03	Yes	Yes	0,643513	2,68545E-05	No	1,167	#NUM!
D27	F05	Yes	Yes	0,57409	9,46171E-06	No	2	#NUM!
D27	F32	Yes	Yes	0,612345	5,62137E-05	No	1,206	0,000793355
D27	F41	Yes	Yes	0,60488	4,04905E-05	No	1,439	0,000956094
D27	F43	Yes	Yes	0,556385	2,42108E-05	No	1,133	0,000461095
D27	G20	Yes	Yes	0,566272	7,79199E-06	No	1	#NUM!
D27	G44	Yes	Yes	0,615897	3,81251E-05	No	1,627	0,000827259
D27	G45	Yes	Yes	0,682116	4,42474E-05	No	1,462	#NUM!
D27	G47	Yes	Yes	0,548761	3,896E-05	No	1,656	0,001010341
D27	G56	Yes	Yes	0,614966	9,40605E-05	No	1,47	0,000657739
D27	G62	Yes	Yes	0,632824	2,08714E-05	No	1,077	#NUM!
D27	G93	Yes	Yes	0,527464	8,62685E-06	No	0,571	#NUM!
D27	G95	Yes	Yes	0,443827	8,90513E-06	No		#NUM!
D27	H02	Yes	Yes	0,701929	4,02122E-05	No	0,882	#NUM!
D27	H25	Yes	Yes	0,754703	0,00017365	No	1,192	0,000630615
D27	H26	Yes	Yes	0,648403	5,53788E-05	No	0,654	#NUM!
D27	H33	Yes	Yes	0,56692	1,33577E-05	No	2,5	#NUM!
D27	H36	Yes	Yes	0,386447	1,22446E-05	No	1,333	#NUM!
D27	H43	No	No			Yes	2,269	0,000400068
D27	H53	Yes	Yes	0,633428	2,60197E-05	No	1,6	0,000216986
D27	H81	Yes	Yes	0,706261	3,72903E-05	No	1,883	0,000766232
D27	H90	Yes	Yes	0,753733	4,20211E-05	No	1,279	0,000372945
D27	H91	Yes	Yes	0,869456	0,000122446	No	1	0,000210205
D27	H93	Yes	Yes	0,760761	4,11862E-05	No	1,121	0,00025089
D27	I10	Yes	Yes	1,15386	0,000484495	No	1,53	0,001193423
D27	I20	Yes	Yes	0,555158	9,82348E-05	No	1,333	0,000352602
D27	I21	Yes	Yes	0,536517	4,9674E-05	No	0,857	#NUM!
D27	I25	Yes	Yes	0,643555	0,000107557	No	1,073	0,000298356
D27	I26	Yes	Yes	0,71661	3,47857E-05	No	4	#NUM!
D27	I27	Yes	Yes	0,563128	1,0714E-05	No		#NUM!
D27	I34	Yes	Yes	0,59577	1,7532E-05	No	2,25	#NUM!
D27	I35	Yes	Yes	0,64165	3,77077E-05	No	0,727	#NUM!
D27	I42	Yes	Yes	0,479907	1,09923E-05	No	0,875	#NUM!
D27	I46	Yes	Yes	0,415766	1,1688E-05	No		#NUM!
D27	I48	Yes	Yes	0,699034	0,000113819	No	0,971	0,000230548
D27	I49	Yes	Yes	0,728424	4,59171E-05	No	1,432	0,000786574
D27	I50	Yes	Yes	0,546446	7,51371E-05	No	1,14	0,000440753
D27	I61	Yes	Yes	0,508846	1,461E-05	No		#NUM!
D27	I63	Yes	Yes	0,559695	5,03697E-05	No	1,545	#NUM!
D27	I64	Yes	Yes	0,555768	5,64919E-05	No		#NUM!
D27	I69	Yes	Yes	0,532831	5,39874E-05	No	0,905	#NUM!
D27	I70	Yes	Yes	0,502753	4,06297E-05	No	1,278	0,000155959
D27	I73	Yes	Yes	0,663084	3,47857E-05	No	0,857	#NUM!
D27	I74	Yes	Yes	0,428438	6,67885E-06	No	1	#NUM!
D27	I80	Yes	Yes	0,719722	5,60745E-05	No	1,237	0,000318698
D27	I89	Yes	Yes	0,631682	1,29403E-05	No	0,727	#NUM!
D27	I95	Yes	Yes	0,552162	1,69754E-05	No	1,875	#NUM!
D27	J15	Yes	Yes	0,476498	5,21785E-05	No	0,467	#NUM!
D27	J18	Yes	Yes	0,483551	0,000169893	No	1,098	0,000454314
D27	J22	Yes	Yes	0,29374	4,73085E-06	No	1,5	#NUM!
D27	J43	Yes	Yes	0,464801	1,18271E-05	No	1	#NUM!
D27	J44	Yes	Yes	0,523267	0,000108392	No	1	0,000176301
D27	J81	Yes	Yes	0,523759	9,32256E-06	No	0,5	#NUM!
D27	J84	Yes	Yes	0,440959	1,00183E-05	No	2	#NUM!
D27	J90	Yes	Yes	0,550582	1,61406E-05	No	3	#NUM!
D27	J91	Yes	Yes	0,51539	9,04428E-06	No	2,25	#NUM!
D27	J96	Yes	Yes	0,432659	5,63528E-05	No	2,111	#NUM!
D27	J98	Yes	Yes	0,535812	1,5584E-05	No	3	#NUM!
D27	K04	Yes	Yes	0,540025	1,64188E-05	No	1,234	0,001396847
D27	K05	Yes	Yes	0,434786	1,14097E-05	No	1,487	0,000786574
D27	K08	Yes	Yes	0,613831	1,33577E-05	No	1,235	0,000284794
D27	K21	Yes	Yes	0,641092	6,90148E-05	No	1,439	0,001112053
D27	K22	Yes	Yes	0,452222	1,41926E-05	No	1,429	#NUM!
D27	K25	Yes	Yes	0,628814	4,31342E-05	No	1,571	0,000223767
D27	K30	Yes	Yes	0,659148	8,43205E-05	No	1,247	0,000684862
D27	K31	Yes	Yes	0,407992	7,51371E-06	No	1,333	#NUM!
D27	K43	Yes	Yes	1,61874	0,00012175	No	2	#NUM!
D27	K44	Yes	Yes	0,620726	5,27351E-05	No	2,333	0,000189863
D27	K52	Yes	Yes	0,714729	6,13619E-05	No	1,889	#NUM!
D27	K59	Yes	Yes	0,750257	0,000187843	No	1,875	0,000813697
D27	K62	Yes	Yes	0,706348	7,97288E-05	No	1,235	0,000142397
D27	K66	Yes	Yes	5,37658	7,75025E-05	No	5	0,000135616
D27	K72	Yes	Yes	0,454885	7,65285E-06	No		#NUM!
D27	K80	Yes	Yes	0,674891	0,000160014	No	1,048	0,000447533
D27	K83	Yes	Yes	0,588277	1,82277E-05	No	1,167	#NUM!
D27	K86	Yes	Yes	0,54329	1,3636E-05	No	1,571	0,000149178
D27	K92	Yes	Yes	0,543532	4,10471E-05	No	0,75	#NUM!
D27	L30	Yes	Yes	0,645855	2,3376E-05	No	1,549	0,000956094
D27	L40	Yes	Yes	0,623526	1,57231E-05	No	1,267	0,000257671
D27	L82	No	No			Yes	1,737	0,000895067
D27	L89	Yes	Yes	0,436658	1,04357E-05	No	0,444	#NUM!
D27	L97	Yes	Yes	0,404209	1,30794E-05	No	1	#NUM!
D27	L98	Yes	Yes	0,539588	2,46283E-05	No	2,571	#NUM!
D27	M05	Yes	Yes	0,53682	2,28194E-05	No	1,333	#NUM!
D27	M06	Yes	Yes	0,628744	3,15854E-05	No	0,846	0,000149178
D27	M15	Yes	Yes	0,617388	2,05931E-05	No	1,405	0,00075267
D27	M16	Yes	Yes	0,654629	7,81982E-05	No	1,724	0,000678081
D27	M17	Yes	Yes	0,658187	0,000132881	No	1,546	0,001017122
D27	M18	Yes	Yes	0,580292	1,78103E-05	No	3	#NUM!
D27	M19	Yes	Yes	0,675974	7,44414E-05	No	1,44	0,000732328
D27	M20	Yes	Yes	0,61593	6,44231E-05	No	1,617	0,000515342
D27	M21	Yes	Yes	0,550713	2,1428E-05	No	1,577	0,000759451
D27	M23	Yes	Yes	0,635496	0,000146935	No	1,917	0,000467876
D27	M25	Yes	Yes	0,642997	6,88757E-05	No	1,416	0,00159349
D27	M47	Yes	Yes	0,61609	6,12228E-05	No	1,339	0,000508561
D27	M48	Yes	Yes	0,639514	5,34308E-05	No	1,44	0,000244109
D27	M50	Yes	Yes	0,603877	4,43865E-05	No	1,357	0,000386506
D27	M51	Yes	Yes	0,651969	0,000126342	No	1,425	0,00084082
D27	M53	Yes	Yes	0,578856	2,8246E-05	No	1,789	0,000230548
D27	M54	Yes	Yes	0,731291	0,000231255	No	1,399	0,00275979
D27	M65	Yes	Yes	0,684348	8,47379E-05	No	1,088	0,00025089
D27	M67	Yes	Yes	0,62378	5,83008E-05	No	1,097	0,000230548
D27	M70	Yes	Yes	0,658114	4,14645E-05	No	1,283	0,000461095
D27	M72	Yes	Yes	0,674609	2,2402E-05	No	1,211	0,000155959
D27	M75	Yes	Yes	0,612835	0,000148048	No	1,488	0,000827259
D27	M76	Yes	Yes	0,699758	3,49248E-05	No	1,5	0,000162739
D27	M77	Yes	Yes	0,6722	4,63345E-05	No	1,36	0,00092219
D27	M79	Yes	Yes	0,726336	0,000180468	No	1,351	0,001227327
D27	M80	Yes	Yes	0,541036	3,63163E-05	No	1,765	0,000203424
D27	M81	Yes	Yes	0,629065	0,00010547	No	1,05	0,000142397
D27	M85	Yes	Yes	0,665042	5,70485E-05	No	1,6	#NUM!
D27	N17	Yes	Yes	0,526003	1,58623E-05	No	2	#NUM!
D27	N18	Yes	Yes	0,531346	3,53423E-05	No	0,792	#NUM!
D27	N19	Yes	Yes	0,606238	2,0454E-05	No	3	#NUM!
D27	N30	Yes	Yes	0,883329	0,000256023	No	1,462	0,001952873
D27	N39	No	No			Yes	1,432	0,001573148
D27	N73	No	No			Yes	10,8	0,000366164
D27	N80	Yes	Yes	6,3001	0,000460562	Yes	4,63	0,000881505
D27	N99	Yes	Yes	3,7207	8,11202E-05	No	4	0,000162739
D27	O72	Yes	Yes	0,706776	0,000252961	No	2,333	0,000142397
D27	O83	Yes	Yes	0,760328	4,95348E-05	No		#NUM!
D27	Y99	Yes	Yes	0,447641	0,00038946	No	1,135	0,000284794
D28	A41	Yes	Yes	0,334708	6,53971E-06	No		#NUM!
D28	C34	Yes	Yes	0,432273	5,98314E-06	No		#NUM!
D28	C50	Yes	Yes	0,500885	1,23837E-05	No		#NUM!
D28	D25	Yes	Yes	3,47182	0,0001006	No	2,5	#NUM!
D28	E11	Yes	Yes	0,632539	1,461E-05	No		#NUM!
D28	I20	Yes	Yes	0,497836	1,47491E-05	No	2	#NUM!
D28	I50	Yes	Yes	0,383487	8,07028E-06	No	3	#NUM!
D28	J18	Yes	Yes	0,519191	2,39325E-05	No		#NUM!
D28	J44	Yes	Yes	0,473712	1,39143E-05	No	0,333	#NUM!
D28	J96	Yes	Yes	0,41231	6,26142E-06	No		#NUM!
D28	K80	Yes	Yes	0,660299	2,68545E-05	No	0,6	#NUM!
D28	M16	Yes	Yes	0,537857	1,01574E-05	No	5	#NUM!
D28	M17	Yes	Yes	0,598963	2,26803E-05	No	2,2	#NUM!
D28	M19	Yes	Yes	0,562716	1,18271E-05	No	2,5	#NUM!
D28	M51	Yes	Yes	0,582787	2,26803E-05	No	1,6	#NUM!
D28	M65	Yes	Yes	0,583146	1,43317E-05	No	5	#NUM!
D28	M81	Yes	Yes	0,622206	1,47491E-05	No	0,5	#NUM!
D28	N95	Yes	Yes	1,63568	2,6298E-05	No	1,273	#NUM!
D28	O72	Yes	Yes	0,708661	3,2142E-05	No		#NUM!
D28	Y99	Yes	Yes	0,508809	5,41265E-05	No	1	#NUM!
D29	I50	Yes	Yes	0,678234	1,57231E-05	No	0,714	#NUM!
D29	J18	Yes	Yes	0,715998	3,03331E-05	No	2	#NUM!
D29	Y99	Yes	Yes	0,722887	9,16951E-05	No	2	#NUM!
D30	A04	Yes	Yes	0,764061	2,56023E-05	No	2	#NUM!
D30	A08	Yes	Yes	0,531351	1,29403E-05	No	0,571	#NUM!
D30	A09	Yes	Yes	0,69811	5,42657E-05	No	2	#NUM!
D30	A41	Yes	Yes	1,14825	0,000254075	No	1,5	#NUM!
D30	A46	Yes	Yes	0,495265	4,56388E-05	No	5	#NUM!
D30	A49	Yes	Yes	0,849335	6,17794E-05	No	1,167	#NUM!
D30	B02	Yes	Yes	0,634633	1,32186E-05	No	4	#NUM!
D30	B37	Yes	Yes	0,709333	2,71328E-05	No	1,833	0,000149178
D30	B96	Yes	Yes	0,634071	6,81799E-06	No	1,5	#NUM!
D30	C15	Yes	Yes	0,586111	1,3636E-05	No		#NUM!
D30	C16	Yes	Yes	0,65721	1,41926E-05	No	0,667	#NUM!
D30	C18	Yes	Yes	0,684759	6,34491E-05	No	3	#NUM!
D30	C25	Yes	Yes	0,545492	1,92017E-05	No	0,25	#NUM!
D30	C34	Yes	Yes	0,829813	0,000122585	No	1	#NUM!
D30	C41	Yes	Yes	1,54465	7,23542E-06	No		#NUM!
D30	C44	Yes	Yes	0,833345	7,11019E-05	No	3,75	#NUM!
D30	C45	Yes	Yes	0,383159	3,47857E-06	No		#NUM!
D30	C64	Yes	Yes	2,16017	7,47196E-05	No		0,000237328
D30	C65	Yes	Yes	11,7305	7,51371E-05	No		#NUM!
D30	C66	Yes	Yes	15,2783	4,35517E-05	No		#NUM!
D30	C67	Yes	Yes	8,00181	0,00063783	No		0,000203424
D30	C68	Yes	Yes	9,60704	8,34856E-06	No		#NUM!
D30	C71	Yes	Yes	0,544744	1,12706E-05	No		#NUM!
D30	C79	Yes	Yes	1,11584	0,000116323	No	2	#NUM!
D30	C83	Yes	Yes	0,514403	1,3636E-05	No		#NUM!
D30	C90	Yes	Yes	0,541238	9,04428E-06	No		#NUM!
D30	C91	Yes	Yes	0,712316	1,01574E-05	No	1	#NUM!
D30	C92	Yes	Yes	0,445814	7,51371E-06	No		#NUM!
D30	D09	Yes	Yes	21,1916	0,000324342	No		#NUM!
D30	D46	Yes	Yes	0,560581	8,76599E-06	No		#NUM!
D30	D47	Yes	Yes	0,71065	1,2662E-05	No	0,5	#NUM!
D30	D50	Yes	Yes	0,723033	5,63528E-05	No	2	0,000162739
D30	D63	Yes	Yes	1,15331	7,97288E-05	No	1,917	0,000155959
D30	D64	Yes	Yes	0,836419	0,000215532	No	1,4	#NUM!
D30	D69	Yes	Yes	0,695116	1,73928E-05	No	0,25	#NUM!
D30	E03	Yes	Yes	0,792282	4,02122E-05	No	0,778	#NUM!
D30	E14	Yes	Yes	0,774506	5,84399E-05	No		#NUM!
D30	E16	Yes	Yes	0,525664	1,97583E-05	No		#NUM!
D30	E41	Yes	Yes	0,490956	3,06114E-06	No		#NUM!
D30	E64	Yes	Yes	0,756671	1,71146E-05	No		#NUM!
D30	E83	Yes	Yes	0,716853	1,6558E-05	No		#NUM!
D30	E86	Yes	Yes	0,81135	0,00019313	No		#NUM!
D30	E87	Yes	Yes	0,741979	9,21125E-05	No	1,2	#NUM!
D30	F00	Yes	Yes	0,746182	2,18454E-05	No	2	#NUM!
D30	F01	Yes	Yes	0,559089	1,22446E-05	No	0,909	#NUM!
D30	F02	Yes	Yes	0,392294	3,896E-06	No	0,5	#NUM!
D30	F03	Yes	Yes	0,673541	6,47014E-05	No	0,6	#NUM!
D30	F06	Yes	Yes	0,643973	7,51371E-06	No	1,1	#NUM!
D30	F32	Yes	Yes	0,689763	5,94139E-05	No	1,875	0,000203424
D30	F33	Yes	Yes	0,691851	2,28194E-05	No	3	#NUM!
D30	F41	Yes	Yes	0,642255	2,49065E-05	No	1,238	0,000176301
D30	G20	Yes	Yes	0,487034	2,37934E-05	No	0,5	#NUM!
D30	G31	Yes	Yes	0,560071	6,95714E-06	No	0,333	#NUM!
D30	G45	Yes	Yes	0,724603	8,52945E-05	No	2,5	#NUM!
D30	G47	Yes	Yes	0,725784	4,4804E-05	No	2,042	0,00033226
D30	G96	Yes	Yes	0,657638	2,2402E-05	No		#NUM!
D30	H02	Yes	Yes	0,750423	3,5064E-05	No	5	#NUM!
D30	H25	Yes	Yes	0,861485	0,000323924	No	1,02	0,000339041
D30	H26	Yes	Yes	0,729519	7,08236E-05	No	2,143	#NUM!
D30	H35	Yes	Yes	0,9078	0,000101713	No	1,088	0,00025089
D30	I10	Yes	Yes	0,951064	0,000496044	No	1,483	0,000291575
D30	I11	Yes	Yes	0,723163	2,83851E-05	No	1,05	0,000284794
D30	I21	Yes	Yes	0,744705	0,000170867	No	0,833	#NUM!
D30	I25	Yes	Yes	0,676042	0,000283434	No	1,389	0,00016952
D30	I26	Yes	Yes	0,792885	4,92565E-05	No	1	#NUM!
D30	I27	Yes	Yes	0,469003	1,72537E-05	No		#NUM!
D30	I35	Yes	Yes	0,695821	8,66859E-05	No	1,667	#NUM!
D30	I44	Yes	Yes	0,788937	4,54997E-05	No	0,75	#NUM!
D30	I46	Yes	Yes	0,745756	4,31342E-05	No	0,333	#NUM!
D30	I48	Yes	Yes	0,734671	0,000296374	No	1,261	0,000196643
D30	I49	Yes	Yes	0,567531	6,30317E-05	No	1,375	0,000223767
D30	I50	Yes	Yes	0,617157	0,000266597	No	1,633	0,00033226
D30	I61	Yes	Yes	0,638019	2,68545E-05	No		#NUM!
D30	I63	Yes	Yes	0,763602	0,000123698	No	1	#NUM!
D30	I64	Yes	Yes	0,707469	0,000153335	No		#NUM!
D30	I69	Yes	Yes	0,636978	0,00013789	No	1	#NUM!
D30	I70	Yes	Yes	0,730118	0,000127594	No	1,071	#NUM!
D30	I71	Yes	Yes	1,19674	8,25116E-05	No		#NUM!
D30	I80	Yes	Yes	0,765254	7,34674E-05	No	0,923	#NUM!
D30	I95	Yes	Yes	0,677284	3,28377E-05	No		#NUM!
D30	J13	Yes	Yes	0,693983	1,02966E-05	No	1	#NUM!
D30	J15	Yes	Yes	0,687388	0,000122863	No	1,5	#NUM!
D30	J18	Yes	Yes	0,691429	0,000403236	No	1,458	0,000237328
D30	J22	Yes	Yes	0,671505	1,76711E-05	No	1	#NUM!
D30	J42	Yes	Yes	0,664907	6,10837E-05	No	1,2	#NUM!
D30	J43	Yes	Yes	0,661763	2,50457E-05	No	1	#NUM!
D30	J44	Yes	Yes	0,822523	0,000269519	No	1,182	#NUM!
D30	J69	Yes	Yes	0,462829	1,08531E-05	No		#NUM!
D30	J81	Yes	Yes	0,688319	3,56205E-05	No	1,5	#NUM!
D30	J84	Yes	Yes	0,534273	1,96191E-05	No		#NUM!
D30	J90	Yes	Yes	0,614999	3,2142E-05	No	1	#NUM!
D30	J91	Yes	Yes	0,569481	1,14097E-05	No	0,667	#NUM!
D30	J93	Yes	Yes	0,778059	1,97583E-05	No		#NUM!
D30	J94	Yes	Yes	0,590787	1,28011E-05	No	0,5	#NUM!
D30	J96	Yes	Yes	0,657573	0,000125228	No	1,75	#NUM!
D30	J98	Yes	Yes	0,779095	2,75503E-05	No		#NUM!
D30	K22	Yes	Yes	0,582734	2,75503E-05	No	1	#NUM!
D30	K25	Yes	Yes	0,744762	7,80591E-05	No	0,846	#NUM!
D30	K52	Yes	Yes	0,680271	4,75868E-05	No		#NUM!
D30	K55	Yes	Yes	0,74251	1,18271E-05	No		#NUM!
D30	K56	Yes	Yes	0,856865	7,33282E-05	No	1	#NUM!
D30	K57	Yes	Yes	0,882026	0,000135525	No	4,6	0,000155959
D30	K59	Yes	Yes	0,779319	0,000192156	No	2,231	0,000196643
D30	K62	Yes	Yes	0,778107	8,77991E-05	No	1,25	#NUM!
D30	K65	Yes	Yes	0,67847	2,65763E-05	No	3	#NUM!
D30	K72	Yes	Yes	0,426555	8,48771E-06	No		#NUM!
D30	K83	Yes	Yes	0,569138	1,90626E-05	No	3	#NUM!
D30	K92	Yes	Yes	0,748088	9,12776E-05	No	0,6	#NUM!
D30	L57	Yes	Yes	0,660858	1,2662E-05	No	2,5	#NUM!
D30	L89	Yes	Yes	0,414294	1,93408E-05	No	1,143	#NUM!
D30	L97	Yes	Yes	0,423377	3,03331E-05	No	1,125	#NUM!
D30	L98	Yes	Yes	0,510679	2,19846E-05	No	1	#NUM!
D30	M10	Yes	Yes	0,647758	4,20211E-05	No	2	0,000162739
D30	M48	Yes	Yes	0,667858	6,99888E-05	No	1,273	#NUM!
D30	M80	Yes	Yes	0,731778	4,98131E-05	No	1,444	#NUM!
D30	M81	Yes	Yes	0,693146	9,28082E-05	No	2,111	#NUM!
D30	M85	Yes	Yes	0,700189	2,58805E-05	No	1	#NUM!
D30	M86	Yes	Yes	0,502864	7,65285E-06	No		#NUM!
D30	N10	Yes	Yes	1,88382	5,31525E-05	No		#NUM!
D30	N12	Yes	Yes	2,3333	1,48883E-05	No		#NUM!
D30	N13	Yes	Yes	3,33964	0,000176433	No	9	#NUM!
D30	N19	Yes	Yes	1,11884	7,81982E-05	No	2,5	#NUM!
D30	N28	Yes	Yes	1,28831	3,6038E-05	No	11,667	0,000257671
D30	N30	Yes	Yes	1,74992	0,000513715	No	1,812	0,000393287
D30	N32	Yes	Yes	2,9999	5,83008E-05	No	1,667	#NUM!
D30	N35	Yes	Yes	3,65155	9,47562E-05	No	1	#NUM!
D30	N39	Yes	Yes	1,19788	0,000272581	No	1,857	0,000440753
D30	N45	Yes	Yes	1,70958	4,68911E-05	No		#NUM!
D30	N99	Yes	Yes	3,37573	8,86339E-05	No	2	#NUM!
D30	Y99	Yes	Yes	0,775166	0,001330622	No	0,617	0,000196643
D31	A41	Yes	Yes	0,591344	1,93408E-05	No	0,5	#NUM!
D31	C78	Yes	Yes	0,568389	9,18342E-06	No		#NUM!
D31	C88	Yes	Yes	4,64098	4,45257E-06	No		#NUM!
D31	D64	Yes	Yes	0,622877	2,0454E-05	No	1	#NUM!
D31	I50	Yes	Yes	0,678121	2,79677E-05	No	0,857	#NUM!
D31	J15	Yes	Yes	0,595011	1,58623E-05	No	2,5	#NUM!
D31	J96	Yes	Yes	0,633023	1,461E-05	No	0,667	#NUM!
D31	K59	Yes	Yes	0,556599	2,57414E-05	No	0,667	#NUM!
D31	N18	Yes	Yes	0,542285	8,48771E-06	No	0,556	#NUM!
D31	N39	Yes	Yes	0,614821	2,3376E-05	No	0,81	#NUM!
D32	C34	Yes	Yes	0,617593	2,05931E-05	No	0,5	#NUM!
D32	C78	Yes	Yes	0,418117	1,58623E-05	No	2	#NUM!
D32	E23	Yes	Yes	14,6221	3,04723E-05	No		#NUM!
D32	F03	Yes	Yes	1,39567	3,18637E-05	No	0,6	#NUM!
D32	G96	Yes	Yes	5,10791	5,23177E-05	No		#NUM!
D32	G98	Yes	Yes	3,52386	1,01574E-05	No		#NUM!
D32	H49	Yes	Yes	16,2643	2,85243E-05	No		#NUM!
D32	H53	Yes	Yes	8,77399	6,20577E-05	No		#NUM!
D32	H57	Yes	Yes	5,02059	2,37934E-05	No		#NUM!
D32	I69	Yes	Yes	1,6662	7,98679E-05	No	1,2	#NUM!
D32	J69	Yes	Yes	1,91675	6,95714E-06	No		#NUM!
D32	J96	Yes	Yes	0,773164	3,67337E-05	No	1	#NUM!
D32	L02	No	No			Yes	3,125	0,00016952
D32	N18	Yes	Yes	0,493212	1,53057E-05	No	0,933	#NUM!
D33	A41	Yes	Yes	1,42182	3,67337E-05	No		#NUM!
D33	A46	Yes	Yes	0,58278	1,28011E-05	No	3	#NUM!
D33	C34	Yes	Yes	0,470692	1,89234E-05	No		#NUM!
D33	C78	Yes	Yes	0,36344	1,39143E-05	No		#NUM!
D33	D12	Yes	Yes	0,580816	2,46283E-05	No	5	#NUM!
D33	D50	Yes	Yes	0,638933	9,87913E-06	No	0,75	#NUM!
D33	D63	Yes	Yes	0,438786	6,12228E-06	No	1,25	#NUM!
D33	D64	Yes	Yes	0,654231	2,51848E-05	No	1,667	#NUM!
D33	E23	Yes	Yes	11,1476	3,45074E-05	No	1	#NUM!
D33	E27	Yes	Yes	3,54156	8,76599E-06	No		#NUM!
D33	E89	Yes	Yes	7,41797	2,08714E-05	No	1,333	#NUM!
D33	F06	Yes	Yes	2,29072	7,79199E-06	No	1,8	#NUM!
D33	G47	Yes	Yes	1,21871	2,71328E-05	No	3,125	0,00016952
D33	G51	Yes	Yes	11,128	4,03514E-05	No	4	#NUM!
D33	G81	Yes	Yes	16,857	1,58623E-05	No	4,5	#NUM!
D33	G96	Yes	Yes	4,73033	4,53605E-05	No		#NUM!
D33	G97	Yes	Yes	7,51869	7,37456E-06	No		#NUM!
D33	H02	Yes	Yes	4,21421	4,0908E-05	No	1,5	#NUM!
D33	H16	Yes	Yes	2,4712	1,19663E-05	No		#NUM!
D33	H25	Yes	Yes	0,803436	6,26142E-05	No	0,864	#NUM!
D33	H48	Yes	Yes	28,4973	4,87E-06	No		#NUM!
D33	H49	Yes	Yes	10,7356	2,78285E-05	No		#NUM!
D33	H50	Yes	Yes	5,14963	2,26803E-05	No		#NUM!
D33	H53	Yes	Yes	7,17847	6,06662E-05	No	2,667	#NUM!
D33	H57	Yes	Yes	4,28492	2,5324E-05	No		#NUM!
D33	H90	Yes	Yes	6,24418	0,000126342	No	1,231	#NUM!
D33	I35	Yes	Yes	0,56313	1,23837E-05	No	0,667	#NUM!
D33	I48	Yes	Yes	0,530523	3,9934E-05	No	0,818	#NUM!
D33	I50	Yes	Yes	0,416062	2,96374E-05	No	0,917	#NUM!
D33	I69	Yes	Yes	1,33492	5,96922E-05	No	2	#NUM!
D33	J15	Yes	Yes	0,789939	2,99157E-05	No	2,5	#NUM!
D33	J18	Yes	Yes	0,873184	9,68433E-05	No	0,846	#NUM!
D33	J90	Yes	Yes	0,577974	5,14828E-06	No		#NUM!
D33	K64	Yes	Yes	0,564301	8,07028E-06	No		#NUM!
D33	K92	Yes	Yes	0,388941	1,28011E-05	No		#NUM!
D33	M81	Yes	Yes	0,728601	2,64371E-05	No	2	#NUM!
D33	M85	Yes	Yes	0,692869	1,23837E-05	No	0,4	#NUM!
D33	N18	Yes	Yes	0,328942	8,62685E-06	No	1,2	#NUM!
D33	N31	Yes	Yes	4,13865	2,50457E-05	No	3	#NUM!
D33	Y99	Yes	Yes	1,5075	0,000363441	No	2	0,000149178
D34	A41	Yes	Yes	0,429612	9,87913E-06	No		#NUM!
D34	C73	Yes	Yes	18,4248	2,74111E-05	No		#NUM!
D34	C78	Yes	Yes	0,544618	8,07028E-06	No		#NUM!
D34	E03	Yes	Yes	2,17545	3,06114E-05	No	1	#NUM!
D34	E78	Yes	Yes	0,562735	1,57231E-05	No	0,667	#NUM!
D34	E86	Yes	Yes	0,549814	1,04357E-05	No		#NUM!
D34	E87	Yes	Yes	0,452396	6,53971E-06	No		#NUM!
D34	E89	Yes	Yes	10,6125	2,75503E-05	No	8	#NUM!
D34	G47	Yes	Yes	0,565774	8,20942E-06	No	1,167	#NUM!
D34	I48	Yes	Yes	0,663989	1,79494E-05	No	0,333	#NUM!
D34	I69	Yes	Yes	0,448614	7,51371E-06	No		#NUM!
D34	J15	Yes	Yes	0,580211	1,01574E-05	No		#NUM!
D34	J18	Yes	Yes	0,499335	2,46283E-05	No	0,25	#NUM!
D34	J44	Yes	Yes	0,463607	1,29403E-05	No	0,5	#NUM!
D34	J96	Yes	Yes	0,457597	8,34856E-06	No	2	#NUM!
D34	K59	Yes	Yes	0,554159	1,79494E-05	No	0,5	#NUM!
D34	N39	Yes	Yes	0,568328	1,7532E-05	No	0,75	#NUM!
D34	Y99	Yes	Yes	0,474268	5,76051E-05	No	0,75	#NUM!
D35	A41	Yes	Yes	1,18741	6,53971E-05	No	1,75	#NUM!
D35	C78	Yes	Yes	0,633478	2,3376E-05	No		#NUM!
D35	E23	Yes	Yes	80,2647	0,000276894	No		#NUM!
D35	E27	Yes	Yes	30,2519	0,00012495	No		#NUM!
D35	E89	Yes	Yes	24,8795	8,69642E-05	No		#NUM!
D35	G47	Yes	Yes	1,38628	4,59171E-05	No	2	0,000230548
D35	H47	Yes	Yes	18,8814	2,86634E-05	No	4	#NUM!
D35	H53	Yes	Yes	21,6947	0,000147213	No	1,667	#NUM!
D35	H57	Yes	Yes	7,52145	4,71694E-05	No		#NUM!
D35	M81	Yes	Yes	1,39584	7,09628E-05	No	1,25	#NUM!
D35	Y99	Yes	Yes	0,854962	0,000245587	No	1	#NUM!
D36	A41	Yes	Yes	0,562881	1,23837E-05	No		#NUM!
D36	C49	Yes	Yes	6,72231	9,46171E-06	No		#NUM!
D36	D22	Yes	Yes	5,08232	1,86451E-05	No	1,75	#NUM!
D36	E78	Yes	Yes	0,651638	1,93408E-05	No	0,857	#NUM!
D36	E86	Yes	Yes	0,611143	1,29403E-05	No		#NUM!
D36	E87	Yes	Yes	0,512326	7,37456E-06	No		#NUM!
D36	I10	Yes	Yes	0,796805	5,27351E-05	No	1,857	#NUM!
D36	I48	Yes	Yes	0,64613	2,28194E-05	No	1	#NUM!
D36	I50	Yes	Yes	0,540051	1,53057E-05	No	1,333	#NUM!
D36	I69	Yes	Yes	0,604664	9,73999E-06	No		#NUM!
D36	J15	Yes	Yes	0,56482	9,04428E-06	No	1	#NUM!
D36	J18	Yes	Yes	0,619229	3,17245E-05	No	1,4	#NUM!
D36	J44	Yes	Yes	0,579104	2,05931E-05	No	1	#NUM!
D36	L82	Yes	Yes	5,92924	9,18342E-06	No	2	#NUM!
D36	N30	Yes	Yes	0,627133	1,76711E-05	No	0,778	#NUM!
D36	Y99	Yes	Yes	0,601053	7,97288E-05	No	1	#NUM!
D37	A49	No	No			Yes	5,25	0,000142397
D37	C18	Yes	Yes	7,64658	0,000178242	No	15,667	0,00033226
D37	C20	Yes	Yes	7,84678	9,40605E-05	No	22	0,000149178
D37	C22	Yes	Yes	10,143	2,57414E-05	No	2,75	#NUM!
D37	C25	Yes	Yes	5,70071	4,04905E-05	No	45	0,000305136
D37	C34	Yes	Yes	0,593051	2,00366E-05	No	0,6	#NUM!
D37	C49	Yes	Yes	7,99353	1,23837E-05	No		#NUM!
D37	C77	Yes	Yes	1,86328	1,80886E-05	No		#NUM!
D37	C78	Yes	Yes	4,15422	0,000118271	No	18	#NUM!
D37	D12	Yes	Yes	5,44243	0,000141508	No	6,2	0,000210205
D37	D63	Yes	Yes	2,71349	3,64554E-05	No	3,846	0,000339041
D37	E86	Yes	Yes	1,2638	6,83191E-05	No	1	#NUM!
D37	F41	Yes	Yes	1,78476	1,51666E-05	No	1,381	0,000196643
D37	J18	Yes	Yes	0,740985	9,65651E-05	No	1,5	0,000284794
D37	K43	Yes	Yes	1,87042	2,60197E-05	No	5,333	#NUM!
D37	K56	Yes	Yes	2,82043	6,27534E-05	No	4,25	#NUM!
D37	K59	Yes	Yes	1,59758	8,05636E-05	No	2,111	0,000257671
D37	K91	Yes	Yes	3,01166	1,32186E-05	No	7	#NUM!
D37	M80	Yes	Yes	0,544987	1,00183E-05	No	2	#NUM!
D37	M81	Yes	Yes	0,626195	1,8506E-05	No	0,571	#NUM!
D37	N39	Yes	Yes	0,656389	3,35334E-05	No	1,852	0,000339041
D37	Y99	Yes	Yes	1,36606	0,000610697	No	1,494	0,000881505
D38	C34	No	No			Yes	47,333	0,000962875
D38	C78	Yes	Yes	2,99945	7,97288E-05	No	8	0,000162739
D38	C79	Yes	Yes	4,22596	8,13985E-05	No	10	#NUM!
D38	D63	No	No			Yes	1,95	0,000264452
D38	F41	Yes	Yes	2,62906	2,11497E-05	No	1,455	#NUM!
D38	J91	No	No			Yes	3,5	0,000189863
D38	J96	No	No			Yes	5,9	0,000400068
D38	Y99	Yes	Yes	1,90087	0,000670946	No	1,471	0,001017122
D39	A46	Yes	Yes	0,461728	4,87E-06	No	1,125	#NUM!
D39	C56	No	No			Yes		0,000406849
D39	C78	Yes	Yes	2,39606	3,17245E-05	No		#NUM!
D39	C79	Yes	Yes	1,83382	1,76711E-05	No		#NUM!
D39	D63	No	No			Yes	3,833	0,000311917
D39	H25	Yes	Yes	0,531604	2,22628E-05	No	0,778	0,00033226
D39	I48	Yes	Yes	0,648466	2,17063E-05	No	1,048	0,000149178
D39	I50	Yes	Yes	0,558033	1,78103E-05	No	1,353	0,000311917
D39	I69	Yes	Yes	0,59506	9,87913E-06	No	1,364	#NUM!
D39	J18	Yes	Yes	0,583299	3,1168E-05	No	0,826	#NUM!
D39	J44	Yes	Yes	0,45225	1,5584E-05	No	2	#NUM!
D39	J96	Yes	Yes	0,511713	1,11314E-05	No	1,111	#NUM!
D39	K43	Yes	Yes	1,8764	1,96191E-05	No	4	#NUM!
D39	K56	Yes	Yes	1,92867	2,85243E-05	No	4,167	0,00016952
D39	M16	Yes	Yes	0,486916	9,60085E-06	No	1,708	0,000278013
D39	M17	Yes	Yes	0,495156	1,41926E-05	No	1,6	0,000433972
D39	M23	Yes	Yes	0,5351	1,0714E-05	No	1,267	#NUM!
D39	M48	Yes	Yes	0,475371	5,28742E-06	No	1	#NUM!
D39	M54	Yes	Yes	0,548853	2,22628E-05	No	1,238	0,000705204
D39	M75	Yes	Yes	0,585661	1,21054E-05	No	1,226	0,000257671
D39	M79	Yes	Yes	0,592298	1,57231E-05	No	1,268	0,000352602
D39	M81	Yes	Yes	0,5447	1,28011E-05	No	2,167	#NUM!
D39	N13	Yes	Yes	2,36262	1,7532E-05	No		#NUM!
D39	N18	Yes	Yes	0,52098	5,14828E-06	No	1,588	0,000183082
D39	N30	Yes	Yes	0,709346	3,06114E-05	No	1,344	0,00058315
D39	N73	No	No			Yes	14,5	0,000196643
D39	N80	No	No			Yes	9,8	0,00033226
D39	N99	Yes	Yes	3,51546	9,46171E-06	No		#NUM!
D39	Y99	No	No			Yes	2,571	0,000610273
D40	C62	Yes	Yes	45,0148	3,409E-05	No	8	#NUM!
D40	N50	Yes	Yes	8,05309	8,62685E-06	No	5	#NUM!
D40	Y99	Yes	Yes	1,22846	0,000118271	No	1	#NUM!
D41	A41	Yes	Yes	1,44375	4,85608E-05	No	4,75	#NUM!
D41	C64	Yes	Yes	26,1763	9,87913E-05	No	82	0,000556026
D41	C65	Yes	Yes	24,6754	3,06114E-05	No		#NUM!
D41	C67	Yes	Yes	11,2919	0,000141508	Yes		0,000352602
D41	C78	Yes	Yes	2,15281	3,74294E-05	No	2,5	#NUM!
D41	C79	Yes	Yes	3,16513	4,5778E-05	No		#NUM!
D41	D09	Yes	Yes	8,7717	1,5584E-05	No		#NUM!
D41	D30	Yes	Yes	14,4068	0,000155701	No		0,000203424
D41	D63	Yes	Yes	2,51971	2,35151E-05	No	2,357	0,000223767
D41	F03	Yes	Yes	0,592082	1,05748E-05	No		#NUM!
D41	J18	Yes	Yes	0,787987	7,12411E-05	No	1	0,00016952
D41	N18	Yes	Yes	1,59028	2,67154E-05	No	2,286	0,000216986
D41	Y99	Yes	Yes	1,22236	0,000362884	No	1,333	0,000379725
D43	C71	No	No			Yes		0,000244109
D43	C80	Yes	Yes	5,53074	2,1428E-05	No		#NUM!
D43	D32	Yes	Yes	35,6524	0,000122306	No		#NUM!
D43	E23	Yes	Yes	9,29019	2,93591E-05	No		#NUM!
D43	E89	Yes	Yes	4,57357	1,32186E-05	No	3	#NUM!
D43	F05	Yes	Yes	1,80003	1,71146E-05	No		#NUM!
D43	F41	Yes	Yes	2,54039	3,53423E-05	No	2,25	#NUM!
D43	G81	Yes	Yes	7,69705	1,51666E-05	No	3,667	#NUM!
D43	H53	Yes	Yes	7,34119	5,80225E-05	No	2,5	#NUM!
D43	H57	Yes	Yes	3,39852	1,5584E-05	No		#NUM!
D43	J15	Yes	Yes	0,717512	2,83851E-05	No	0,333	#NUM!
D43	J18	Yes	Yes	0,799613	9,18342E-05	No	2,75	#NUM!
D43	Y99	Yes	Yes	2,54193	0,000724516	No	1,652	0,000257671
D44	Y99	Yes	Yes	1,39717	8,58511E-05	No	1,5	#NUM!
D45	A04	Yes	Yes	1,63151	4,31342E-06	No	1	#NUM!
D45	A41	Yes	Yes	1,4139	3,07505E-05	No	1	#NUM!
D45	A49	Yes	Yes	1,34403	9,73999E-06	No	1	#NUM!
D45	C34	Yes	Yes	0,677697	1,30794E-05	No	3	#NUM!
D45	C78	Yes	Yes	0,379164	6,12228E-06	No		#NUM!
D45	C79	Yes	Yes	0,484711	5,56571E-06	No		#NUM!
D45	C92	Yes	Yes	7,55484	1,08531E-05	No		#NUM!
D45	D64	Yes	Yes	1,29126	3,71511E-05	No	0,667	#NUM!
D45	I25	No	No			Yes	2,556	0,000155959
D45	J15	Yes	Yes	1,34653	2,42108E-05	No	1,667	#NUM!
D45	J18	Yes	Yes	1,17036	8,05636E-05	No	1,273	#NUM!
D45	J96	Yes	Yes	1,22835	2,65763E-05	No	2	#NUM!
D45	K59	Yes	Yes	0,817833	2,2402E-05	No	1,333	#NUM!
D45	K92	Yes	Yes	1,56787	2,2402E-05	No		#NUM!
D45	L97	Yes	Yes	1,85538	1,57231E-05	No	9	#NUM!
D45	Y99	Yes	Yes	1,30275	0,000222907	No	1,053	0,000135616
D46	A41	Yes	Yes	3,48897	0,000190208	No	4,667	#NUM!
D46	A49	Yes	Yes	3,23807	6,45622E-05	No	4	#NUM!
D46	B44	Yes	Yes	19,2467	8,20942E-06	No		#NUM!
D46	C46	Yes	Yes	99,6954	1,1688E-05	No		#NUM!
D46	C92	Yes	Yes	40,6517	0,000152918	No		#NUM!
D46	Y99	Yes	Yes	1,85049	0,000777669	No	1,571	0,000223767
D47	A04	Yes	Yes	2,18742	2,435E-05	No	2	#NUM!
D47	A41	Yes	Yes	2,05424	0,000136916	No	3,167	#NUM!
D47	A49	Yes	Yes	2,12704	5,70485E-05	No	2	#NUM!
D47	C34	Yes	Yes	0,510302	3,52031E-05	No	2,5	#NUM!
D47	C78	Yes	Yes	0,48666	2,65763E-05	No	0,5	#NUM!
D47	C79	Yes	Yes	0,469275	1,78103E-05	No		#NUM!
D47	C90	Yes	Yes	7,64347	7,22151E-05	No	9	#NUM!
D47	C92	Yes	Yes	14,1868	5,32917E-05	No		#NUM!
D47	D63	Yes	Yes	3,8346	5,73268E-05	Yes	6,286	0,000339041
D47	F00	Yes	Yes	0,632629	1,40534E-05	No		#NUM!
D47	F03	Yes	Yes	0,751282	3,43683E-05	No	3	#NUM!
D47	Y99	Yes	Yes	1,5105	0,000634073	No	1,852	0,000339041
D48	A09	Yes	Yes	0,662943	2,00366E-05	No	1,185	0,000216986
D48	A46	Yes	Yes	0,611036	1,47491E-05	No	0,962	0,00016952
D48	C34	Yes	Yes	1,3313	4,59171E-05	No	2	#NUM!
D48	C43	No	No			Yes	18	0,000366164
D48	C44	Yes	Yes	2,37143	4,02122E-05	No	19	0,00133582
D48	C49	Yes	Yes	17,2776	3,64554E-05	No		#NUM!
D48	C50	Yes	Yes	4,37372	0,000233481	No	3,182	0,000237328
D48	C77	Yes	Yes	3,53517	4,35517E-05	No	2	#NUM!
D48	C78	Yes	Yes	3,04311	9,43388E-05	No	2,5	#NUM!
D48	C79	Yes	Yes	3,50449	8,69642E-05	No	11	#NUM!
D48	C83	Yes	Yes	3,16485	1,8506E-05	No	7,5	#NUM!
D48	C85	Yes	Yes	3,25185	2,10106E-05	No	2	#NUM!
D48	D05	Yes	Yes	6,5123	1,61406E-05	No		#NUM!
D48	D12	Yes	Yes	0,669954	1,78103E-05	No	1,833	0,000223767
D48	D17	Yes	Yes	4,16052	4,45257E-05	No	6,133	0,000691643
D48	D18	No	No			Yes	3,952	0,000562807
D48	D21	Yes	Yes	8,47988	2,37934E-05	No	9,286	0,000474657
D48	D22	Yes	Yes	3,57341	1,14097E-05	No	3,869	0,001701983
D48	D23	Yes	Yes	3,38132	3,77077E-05	No	4,424	0,002041024
D48	D24	Yes	Yes	9,23929	0,000161823	No	22	0,000149178
D48	D63	Yes	Yes	1,83817	2,56023E-05	No	1,6	0,000379725
D48	E11	Yes	Yes	0,699067	3,84034E-05	No	0,889	0,000325479
D48	E14	Yes	Yes	0,602201	1,09923E-05	No	0,333	#NUM!
D48	E55	No	No			Yes	1,325	0,001023902
D48	E66	Yes	Yes	0,625565	1,7532E-05	No	1,162	0,000535684
D48	E78	Yes	Yes	0,539832	2,37934E-05	No	1,264	0,001071368
D48	F03	Yes	Yes	0,609637	1,461E-05	No	0,786	#NUM!
D48	G56	Yes	Yes	0,528921	1,461E-05	No	1,207	0,000474657
D48	H25	Yes	Yes	0,580966	5,41265E-05	No	1,25	0,001118834
D48	H26	Yes	Yes	0,523851	1,73928E-05	No	1,382	0,000318698
D48	H35	Yes	Yes	0,629495	1,87843E-05	No	1,21	0,000664519
D48	H90	Yes	Yes	0,545611	1,11314E-05	No	1,182	0,000617054
D48	H91	Yes	Yes	0,666492	6,05271E-05	No	1,486	0,000372945
D48	I10	Yes	Yes	0,710823	8,94688E-05	No	1,339	0,001017122
D48	I20	Yes	Yes	0,378125	3,29768E-05	No	1,167	0,000474657
D48	I21	Yes	Yes	0,424584	2,54631E-05	No	1,588	0,000183082
D48	I35	Yes	Yes	0,476587	1,2662E-05	No	1,444	#NUM!
D48	I47	Yes	Yes	0,51445	1,40534E-05	No	0,55	#NUM!
D48	I48	Yes	Yes	0,733913	5,60745E-05	No	0,988	0,000535684
D48	I49	Yes	Yes	0,58028	1,32186E-05	No	1,691	0,000779793
D48	I50	Yes	Yes	0,571752	5,31525E-05	No	1,207	0,00075267
D48	I63	Yes	Yes	0,570172	2,2402E-05	No	1,31	0,000257671
D48	I69	Yes	Yes	0,601671	2,71328E-05	No	1,194	0,00025089
D48	I73	Yes	Yes	0,471824	7,65285E-06	No	2	#NUM!
D48	I83	Yes	Yes	0,42025	1,66971E-05	No	1,444	0,000528903
D48	I89	Yes	Yes	2,64528	8,76599E-06	No	0,556	#NUM!
D48	I97	Yes	Yes	3,45228	7,79199E-06	No	2	#NUM!
D48	J15	Yes	Yes	0,611295	2,30977E-05	No	1,25	0,000135616
D48	J18	Yes	Yes	0,720658	9,85131E-05	No	1,282	0,000678081
D48	J44	Yes	Yes	0,554326	4,4804E-05	No	0,932	0,000278013
D48	J45	Yes	Yes	0,493898	2,12888E-05	No	1,054	0,000400068
D48	J96	Yes	Yes	0,715427	2,81068E-05	No	1,385	0,000244109
D48	K21	Yes	Yes	0,582537	1,69754E-05	No	1,081	0,000901848
D48	K29	Yes	Yes	0,601652	2,40717E-05	No	1,314	0,001220546
D48	K30	Yes	Yes	0,668897	2,03148E-05	No	1,508	0,000623835
D48	K56	No	No			Yes	2,538	0,000223767
D48	K57	Yes	Yes	0,666341	2,28194E-05	No	1	0,000210205
D48	K62	Yes	Yes	0,640969	1,89234E-05	No	1,125	#NUM!
D48	K80	Yes	Yes	0,572152	2,93591E-05	No	1	0,00042041
D48	L90	Yes	Yes	1,87531	1,47491E-05	No	7	#NUM!
D48	M16	Yes	Yes	0,465414	1,8506E-05	No	1,267	0,000644177
D48	M17	Yes	Yes	0,48696	2,79677E-05	No	1,265	0,000969656
D48	M19	Yes	Yes	0,48024	1,47491E-05	No	1,405	0,000705204
D48	M20	Yes	Yes	0,535673	1,25228E-05	No	1,3	0,000352602
D48	M23	Yes	Yes	0,567577	2,1428E-05	No	1,714	0,000325479
D48	M47	Yes	Yes	0,5531	1,30794E-05	No	1,4	0,000617054
D48	M48	Yes	Yes	0,608244	1,44708E-05	No	2,083	0,000339041
D48	M51	Yes	Yes	0,550252	2,6298E-05	No	0,949	0,00050178
D48	M54	Yes	Yes	0,673436	4,75868E-05	No	1,215	0,002108832
D48	M65	Yes	Yes	0,545418	1,23837E-05	No	2	0,000271232
D48	M75	Yes	Yes	0,54392	2,00366E-05	No	1,333	0,000705204
D48	M77	Yes	Yes	0,502913	5,14828E-06	No	1,814	0,000725547
D48	M79	Yes	Yes	0,686292	3,3116E-05	No	1,152	0,001030683
D48	N18	Yes	Yes	0,534618	1,19663E-05	No	1,098	0,000379725
D48	N30	Yes	Yes	0,664532	5,45439E-05	No	1,116	0,001105272
D48	N39	Yes	Yes	0,704369	4,24385E-05	No	1,141	0,001044245
D48	N60	Yes	Yes	4,36325	6,74842E-05	No	3,25	0,000352602
D48	N61	Yes	Yes	3,45873	1,15488E-05	No	2,5	#NUM!
D48	N62	Yes	Yes	2,41928	2,11497E-05	No		#NUM!
D48	N63	Yes	Yes	2,50853	4,02122E-05	No	1,062	#NUM!
D48	N64	Yes	Yes	3,18509	1,69754E-05	No	2,25	0,000488218
D48	N81	Yes	Yes	0,600903	1,54448E-05	No	1,364	0,000203424
D48	N92	Yes	Yes	0,568157	2,74111E-05	No	1,256	0,00033226
D48	O70	Yes	Yes	0,490748	1,23837E-05	No	0,964	0,000183082
D48	O72	Yes	Yes	0,379475	5,14828E-06	No	1,667	#NUM!
D48	Y99	Yes	Yes	1,35506	0,000616959	No	1,339	0,001017122
D50	A04	Yes	Yes	1,5005	0,000125924	No	1,431	0,000494999
D50	A08	No	No			Yes	1,304	0,004251568
D50	A41	Yes	Yes	1,29713	0,00057132	Yes	1,886	0,001640956
D50	A49	Yes	Yes	1,28827	0,000238769	Yes	1,852	0,001518902
D50	B02	No	No			Yes	1,383	0,001525682
D50	B07	No	No			Yes	1,297	0,003227666
D50	B08	No	No			Yes	1,398	0,001722326
D50	B34	No	No			Yes	1,176	0,016674013
D50	B77	No	No			Yes	1,487	0,000800136
D50	B80	No	No			Yes	1,191	0,004997457
D50	B86	No	No			Yes	1,595	0,000854382
D50	B96	No	No			Yes	1,604	0,000576369
D50	C17	Yes	Yes	5,06775	3,10288E-05	No	9	#NUM!
D50	C18	Yes	Yes	3,00076	0,000542935	Yes	6,367	0,001349381
D50	C19	No	No			Yes	8,5	0,000230548
D50	C20	No	No			Yes	2,6	0,000440753
D50	C22	Yes	Yes	1,78362	3,0194E-05	No	1,889	#NUM!
D50	C34	Yes	Yes	0,719676	0,000143734	No	1,378	0,00042041
D50	C78	No	No			Yes	2,923	0,000257671
D50	C79	Yes	Yes	0,661071	9,60085E-05	No	1,286	#NUM!
D50	C80	No	No			Yes	3,667	0,000223767
D50	C90	No	No			Yes	5,4	0,000183082
D50	D12	No	No			Yes	2,641	0,001396847
D50	D13	No	No			Yes	2,622	0,000800136
D50	D22	No	No			Yes	1,292	0,007974233
D50	D25	No	No			Yes	1,73	0,004746567
D50	D27	No	No			Yes	1,794	0,001654518
D50	D37	No	No			Yes	2,27	0,000569588
D50	D39	No	No			Yes	2,318	0,000691643
D50	D46	Yes	Yes	2,24689	5,46831E-05	No	4,4	0,000149178
D50	D47	No	No			Yes	3,267	0,00033226
D50	D51	No	No			Yes	5,656	0,003688761
D50	D52	No	No			Yes	5,119	0,001457874
D50	D53	No	No			Yes	13,5	0,000549246
D50	D61	No	No			Yes	4,2	0,000142397
D50	D62	No	No			Yes	3,75	0,000915409
D50	D63	Yes	Yes	2,77287	0,000318219	Yes	5,231	0,004536362
D50	D68	No	No			Yes	2,789	0,000366164
D50	D69	No	No			Yes	2,961	0,001023902
D50	D70	No	No			Yes	3,833	0,000467876
D50	D72	No	No			Yes	2,364	0,000352602
D50	D75	No	No			Yes	2,048	0,000291575
D50	E07	No	No			Yes	1,587	0,000806916
D50	E41	Yes	Yes	1,62569	2,7272E-05	No		#NUM!
D50	E53	No	No			Yes	2,723	0,001749449
D50	E55	No	No			Yes	1,821	0,010110188
D50	E61	Yes	Yes	6,81482	5,1622E-05	Yes	5,312	0,001383285
D50	E73	No	No			Yes	1,474	0,000983217
D50	E79	No	No			Yes	1,45	0,000983217
D50	E86	Yes	Yes	1,26413	0,000823168	No	1,667	0,000339041
D50	E87	No	No			Yes	2,443	0,001159519
D50	F01	No	No			Yes	1,348	0,001417189
D50	F03	Yes	Yes	1,18519	0,000327681	No	1,66	0,000562807
D50	F05	Yes	Yes	1,23982	0,000128846	No	1,286	#NUM!
D50	F43	No	No			Yes	1,365	0,003017461
D50	F84	No	No			Yes	2	0,000284794
D50	F98	No	No			Yes	1,476	0,000820478
D50	G47	Yes	Yes	0,85913	0,000107001	No	1,372	0,006082387
D50	G50	No	No			Yes	1,355	0,001403628
D50	H00	No	No			Yes	1,246	0,002163078
D50	H01	No	No			Yes	1,311	0,002373284
D50	H10	No	No			Yes	1,238	0,014578742
D50	H11	No	No			Yes	1,361	0,002814036
D50	H53	No	No			Yes	1,421	0,001783353
D50	H61	No	No			Yes	1,286	0,007309714
D50	H65	No	No			Yes	1,275	0,010157654
D50	H66	No	No			Yes	1,268	0,002739447
D50	H69	No	No			Yes	1,697	0,000379725
D50	H92	No	No			Yes	1,247	0,003281912
D50	I13	No	No			Yes	2,644	0,001864723
D50	I46	Yes	Yes	1,29782	0,000119106	No	1,045	0,000311917
D50	I82	No	No			Yes	2,065	0,000433972
D50	I86	No	No			Yes	1,913	0,000298356
D50	I87	No	No			Yes	1,375	0,001118834
D50	J01	No	No			Yes	1,276	0,010747584
D50	J03	No	No			Yes	1,267	0,008631972
D50	J05	No	No			Yes	1,398	0,000928971
D50	J10	No	No			Yes	1,626	0,00192575
D50	J11	No	No			Yes	1,256	0,00334972
D50	J13	No	No			Yes	3	0,000223767
D50	J15	Yes	Yes	1,22182	0,000485191	No	1,476	0,001430751
D50	J18	No	No			Yes	1,412	0,006143414
D50	J31	No	No			Yes	1,437	0,003614172
D50	J35	No	No			Yes	1,348	0,008543821
D50	J39	No	No			Yes	1,408	0,002081709
D50	J81	Yes	Yes	1,40368	0,000112288	No	4,545	0,000386506
D50	J91	No	No			Yes	2,237	0,000895067
D50	J94	No	No			Yes	2,412	0,000278013
D50	J96	Yes	Yes	1,22265	0,000438439	Yes	1,788	0,002000339
D50	K04	No	No			Yes	1,135	0,012985252
D50	K12	No	No			Yes	1,342	0,001790134
D50	K22	No	No			Yes	2,583	0,000854382
D50	K43	No	No			Yes	1,974	0,001017122
D50	K55	Yes	Yes	7,59152	0,000158205	No	1,944	0,000237328
D50	K56	No	No			Yes	2,462	0,00109171
D50	K57	No	No			Yes	2,368	0,00184438
D50	K58	No	No			Yes	1,564	0,003085269
D50	K59	No	No			Yes	1,444	0,006007798
D50	K60	No	No			Yes	1,543	0,001213765
D50	K64	Yes	Yes	1,48179	0,000102826	No		#NUM!
D50	K65	No	No			Yes	1,724	0,000339041
D50	K72	Yes	Yes	3,15126	6,77625E-05	No	3,273	0,000244109
D50	K76	No	No			Yes	1,717	0,001769791
D50	K92	No	No			Yes	3	0,001200203
D50	L01	No	No			Yes	1,253	0,003119173
D50	L03	No	No			Yes	1,522	0,003749788
D50	L08	No	No			Yes	1,511	0,001891846
D50	L24	No	No			Yes	1,333	0,003302255
D50	L25	No	No			Yes	1,883	0,001417189
D50	L28	No	No			Yes	1,955	0,00058993
D50	L29	No	No			Yes	1,556	0,001139176
D50	L30	No	No			Yes	1,303	0,008462451
D50	L50	No	No			Yes	1,232	0,003139515
D50	L60	No	No			Yes	1,354	0,003017461
D50	L81	No	No			Yes	1,421	0,001213765
D50	L82	No	No			Yes	1,243	0,003403967
D50	L89	Yes	Yes	1,31118	0,000106722	No	1,563	0,001261231
D50	M21	No	No			Yes	1,141	0,004902526
D50	M25	No	No			Yes	1,28	0,010923885
D50	N17	Yes	Yes	1,77498	0,000167806	No	1,793	0,000996779
D50	N18	Yes	Yes	1,69691	0,00040908	Yes	2,353	0,003620953
D50	N19	Yes	Yes	1,58328	0,000202453	No	2,773	0,000413629
D50	N28	Yes	Yes	1,80936	8,20942E-05	No	1,461	0,001268012
D50	N32	No	No			Yes	2	0,000474657
D50	N39	No	No			Yes	1,492	0,010442448
D50	N47	No	No			Yes	1,821	0,000691643
D50	N61	No	No			Yes	2,344	0,000508561
D50	N64	No	No			Yes	1,381	0,00376335
D50	N80	No	No			Yes	2,361	0,001952873
D50	N84	No	No			Yes	2,106	0,003905747
D50	N85	No	No			Yes	2,608	0,002210544
D50	N92	No	No			Yes	1,994	0,008645533
D50	N93	No	No			Yes	1,697	0,001023902
D50	N95	No	No			Yes	1,376	0,005234786
D50	O12	No	No			Yes	3,4	0,000691643
D50	O13	No	No			Yes	1,589	0,000603492
D50	O24	No	No			Yes	1,981	0,001457874
D50	O34	No	No			Yes	2,948	0,002305476
D50	O36	No	No			Yes	2,856	0,003505679
D50	O40	No	No			Yes	3,955	0,00058993
D50	O41	No	No			Yes	3,769	0,000996779
D50	O45	No	No			Yes	4,25	0,000230548
D50	O60	No	No			Yes	2,328	0,000962875
D50	O69	No	No			Yes	3,963	0,000725547
D50	O72	No	No			Yes	4,167	0,001525682
D50	O73	No	No			Yes	5,3	0,000359383
D50	O84	No	No			Yes	4,6	0,000467876
D50	O86	No	No			Yes	3,143	0,000447533
D50	O87	No	No			Yes	2,9	0,000393287
D50	O92	No	No			Yes	2,421	0,001247669
D50	O99	No	No			Yes	3,295	0,008347177
D50	Y99	Yes	Yes	1,20473	0,004032217	Yes	1,24	0,007892863
D51	A04	Yes	Yes	1,54777	2,56023E-05	No	1,364	#NUM!
D51	A41	Yes	Yes	1,37556	0,000146656	No	1,943	0,000461095
D51	B80	No	No			Yes	2,061	0,000461095
D51	C25	Yes	Yes	0,443009	5,42657E-06	No	0,8	#NUM!
D51	C34	Yes	Yes	0,454397	2,64371E-05	No	1	0,000142397
D51	C78	Yes	Yes	0,479248	2,46283E-05	No	1	#NUM!
D51	C79	Yes	Yes	0,430848	1,64188E-05	No	0,5	#NUM!
D51	C92	Yes	Yes	1,88061	1,11314E-05	No		#NUM!
D51	D46	Yes	Yes	4,59734	2,89417E-05	No	13	#NUM!
D51	D52	No	No			Yes	4,471	0,000515342
D51	D63	Yes	Yes	1,79004	5,55179E-05	Yes	2,648	0,001098491
D51	E55	No	No			Yes	2,007	0,0018376
D51	E86	Yes	Yes	1,63923	0,000281903	No	2,25	#NUM!
D51	E87	No	No			Yes	2,286	0,000325479
D51	F00	Yes	Yes	2,3709	5,17611E-05	No	1,917	0,000155959
D51	F01	No	No			Yes	1,562	0,000678081
D51	G30	Yes	Yes	1,78044	2,2402E-05	No		#NUM!
D51	I13	No	No			Yes	1,609	0,000698423
D51	J10	No	No			Yes	2,143	0,000305136
D51	J11	No	No			Yes	1,767	0,000359383
D51	J15	No	No			Yes	2	0,00050178
D51	J18	No	No			Yes	1,363	0,001552806
D51	J96	No	No			Yes	1,5	0,000630615
D51	L89	Yes	Yes	1,71554	3,82643E-05	No	1,153	0,000461095
D51	L97	Yes	Yes	1,35745	3,82643E-05	No	1,226	0,000440753
D51	M85	No	No			Yes	2,381	0,000339041
D51	N17	Yes	Yes	1,58512	3,28377E-05	No	1,538	0,000271232
D51	N18	Yes	Yes	1,41365	9,57302E-05	No	1,436	0,000983217
D51	N19	Yes	Yes	1,47515	5,21785E-05	No	2,5	0,000135616
D51	N39	Yes	Yes	1,31303	0,000180886	Yes	1,534	0,00267842
D51	Y99	Yes	Yes	1,07362	0,001074321	No	1,153	0,002298695
D52	Y99	Yes	Yes	1,31259	0,000253518	No	1,364	0,00109171
D53	C92	Yes	Yes	4,73565	7,65285E-06	No		#NUM!
D53	D46	Yes	Yes	10,5168	1,73928E-05	No		#NUM!
D53	Y99	Yes	Yes	1,48369	0,000310845	No	1,472	0,000359383
D57	Y99	Yes	Yes	0,400891	3,06114E-06	No		#NUM!
D58	D73	Yes	Yes	64,3709	#NUM!	No		#NUM!
D59	A41	Yes	Yes	2,98674	7,91722E-05	No		#NUM!
D59	J15	Yes	Yes	1,92312	4,35517E-05	No		#NUM!
D59	M85	Yes	Yes	1,86195	9,60085E-06	No	2	#NUM!
D59	Y99	Yes	Yes	1,33976	0,000284825	No	1,182	#NUM!
D60	Y99	Yes	Yes	1,65976	3,88208E-05	No	1	#NUM!
D61	A04	Yes	Yes	3,89764	2,8246E-05	No	2	#NUM!
D61	E89	Yes	Yes	12,7251	8,76599E-06	No		#NUM!
D61	J10	Yes	Yes	3,95875	6,26142E-06	No	5	#NUM!
D61	J96	Yes	Yes	1,88796	6,23359E-05	No	2,333	#NUM!
D61	Y99	Yes	Yes	1,9654	0,000594835	No	1,522	0,000237328
D62	A04	Yes	Yes	1,63123	7,38848E-05	No	1,4	#NUM!
D62	A41	Yes	Yes	1,36023	0,000332969	No	2,077	0,000183082
D62	A49	Yes	Yes	1,29947	0,000123837	No	5,333	#NUM!
D62	C34	Yes	Yes	0,59151	5,80225E-05	No	0,714	#NUM!
D62	C78	Yes	Yes	0,710242	7,72242E-05	No	1	#NUM!
D62	D63	Yes	Yes	1,92626	0,000133577	No	2,357	0,000223767
D62	E86	Yes	Yes	1,16906	0,000406018	No	4	#NUM!
D62	I46	Yes	Yes	1,39432	7,37456E-05	No	1,75	#NUM!
D62	J69	Yes	Yes	1,49577	4,22994E-05	No		#NUM!
D62	J96	Yes	Yes	1,23166	0,000258666	No	2,9	0,000196643
D62	Y99	Yes	Yes	1,21574	0,002239224	No	1,198	0,000942533
D63	A41	No	No			Yes	3	0,001525682
D63	A49	No	No			Yes	4,125	0,000895067
D63	B25	No	No			Yes		0,000176301
D63	D69	No	No			Yes	8,538	0,00075267
D63	D70	No	No			Yes	15,167	0,000617054
D63	E87	No	No			Yes	2,5	0,000745889
D63	F41	Yes	Yes	3,02191	0,000152779	No	1,171	0,000603492
D63	G47	Yes	Yes	2,04464	0,000144708	No	1,267	0,001478217
D63	J10	No	No			Yes	3,19	0,000454314
D63	J16	No	No			Yes	3	0,000183082
D63	J69	Yes	Yes	0,596482	2,40717E-05	No	1,154	#NUM!
D63	J96	Yes	Yes	0,761615	0,000251153	No	2,08	0,001057806
D63	K65	No	No			Yes	3,333	0,000406849
D63	Y99	Yes	Yes	2,00497	0,004584892	Yes	1,272	0,007309714
D64	A04	Yes	Yes	1,69883	0,000452075	No	2,5	#NUM!
D64	A41	Yes	Yes	1,55046	0,002248686	Yes	2,381	0,000725547
D64	A49	Yes	Yes	1,63461	0,000893018	No	2,08	0,000352602
D64	B95	Yes	Yes	1,67106	4,42474E-05	No		#NUM!
D64	B96	Yes	Yes	1,4238	9,48953E-05	No	6	#NUM!
D64	C22	Yes	Yes	1,8276	9,89305E-05	No	1	#NUM!
D64	C78	Yes	Yes	1,30988	0,000722012	No	1,5	#NUM!
D64	C92	Yes	Yes	4,13001	0,000228055	No	3	#NUM!
D64	C93	Yes	Yes	4,20712	3,33943E-05	No		#NUM!
D64	D37	No	No			Yes	3,111	0,000189863
D64	D46	Yes	Yes	7,70588	0,000397531	No		#NUM!
D64	D47	Yes	Yes	3,14236	0,000215532	No	18	#NUM!
D64	D50	Yes	Yes	5,43817	0,002269279	No	4,08	0,0025089
D64	D52	No	No			Yes	4,5	0,000488218
D64	D59	Yes	Yes	5,87501	0,000163214	No		#NUM!
D64	D62	No	No			Yes	5,25	0,000284794
D64	D63	Yes	Yes	3,81715	0,001309611	Yes	4,113	0,001763011
D64	D70	No	No			Yes	3,375	0,000183082
D64	E41	Yes	Yes	2,09773	0,000105331	No		#NUM!
D64	F05	Yes	Yes	1,47833	0,000540291	No	1,375	#NUM!
D64	F41	Yes	Yes	1,39089	0,000342709	No	1,013	0,000515342
D64	G30	Yes	Yes	0,844531	0,000163632	No	0,6	#NUM!
D64	J15	Yes	Yes	1,27574	0,001638127	No	2,29	0,000481438
D64	J69	Yes	Yes	1,22803	0,00020607	No	2,143	#NUM!
D64	J81	Yes	Yes	1,42152	0,000373877	No	1,25	#NUM!
D64	J96	Yes	Yes	1,18114	0,001368051	No	1,756	0,000488218
D64	K55	Yes	Yes	4,04658	0,000276059	No	2	#NUM!
D64	K63	Yes	Yes	2,0461	0,000281625	No	4	#NUM!
D64	K64	Yes	Yes	1,26794	0,000183251	No		#NUM!
D64	K65	No	No			Yes	6,4	0,000216986
D64	K72	Yes	Yes	3,352	0,000232925	No	2,75	#NUM!
D64	L89	Yes	Yes	1,57009	0,000411862	No	1,346	0,000474657
D64	N08	Yes	Yes	2,58868	4,383E-05	No		#NUM!
D64	N17	Yes	Yes	1,9362	0,00061835	No	1,645	0,000345821
D64	N18	Yes	Yes	2,27925	0,001685853	No	2,169	0,001139176
D64	N19	Yes	Yes	2,42889	0,000964955	No	2,889	0,000176301
D64	N28	Yes	Yes	2,24999	0,000294287	No	2,722	0,00033226
D64	O83	Yes	Yes	0,577122	2,68545E-05	No		#NUM!
D64	Y99	Yes	Yes	1,42507	0,015734955	No	1,246	0,002888625
D66	B18	Yes	Yes	25,8462	6,26142E-06	No		#NUM!
D66	K02	Yes	Yes	13,5347	6,12228E-06	No		#NUM!
D66	M36	Yes	Yes	195,824	#NUM!	No		#NUM!
D68	A41	Yes	Yes	1,195	0,000122167	No	1,5	#NUM!
D68	A49	Yes	Yes	1,25754	5,76051E-05	No	1,5	#NUM!
D68	C34	Yes	Yes	0,669327	3,26985E-05	No		#NUM!
D68	C78	Yes	Yes	0,698939	3,33943E-05	No	1	#NUM!
D68	C79	Yes	Yes	0,631842	2,2402E-05	No		#NUM!
D68	G47	Yes	Yes	0,776706	4,64737E-05	No	2	#NUM!
D68	I46	Yes	Yes	1,48808	2,83851E-05	No		#NUM!
D68	O72	Yes	Yes	1,21052	0,000235708	No	4	#NUM!
D68	O83	Yes	Yes	2,01812	7,34674E-05	No		#NUM!
D68	Y99	Yes	Yes	1,07087	0,000656893	No	1,538	0,000135616
D69	C22	Yes	Yes	2,15358	1,51666E-05	No	1,25	#NUM!
D69	E53	No	No			Yes	3,857	0,000183082
D69	E55	No	No			Yes	1,882	0,000650958
D69	M85	Yes	Yes	1,3807	3,28377E-05	No	1,375	#NUM!
D69	N03	Yes	Yes	7,18116	2,60197E-05	No	1	#NUM!
D69	N17	No	No			Yes	3,1	0,000210205
D69	Y99	Yes	Yes	1,40051	0,001271208	No	1,476	0,001430751
D70	Y99	Yes	Yes	2,01032	0,000314184	No	1,528	0,00092219
D71	Y99	Yes	Yes	2,9536	8,84948E-05	No	1	#NUM!
D72	C91	Yes	Yes	8,90116	4,74477E-05	No	18	#NUM!
D72	D47	Yes	Yes	9,6191	2,94983E-05	No	4	#NUM!
D72	D63	No	No			Yes	3,571	0,00016952
D72	E55	No	No			Yes	2,6	0,000352602
D72	F41	Yes	Yes	1,70307	2,08714E-05	No	1,35	0,000183082
D72	Y99	Yes	Yes	1,32972	0,000305836	No	1,571	0,000149178
D73	Y99	Yes	Yes	1,54267	9,89305E-05	No	5	#NUM!
D75	A41	Yes	Yes	1,3297	7,12411E-05	No	5,333	#NUM!
D75	C34	Yes	Yes	0,707734	2,47674E-05	No		#NUM!
D75	C78	Yes	Yes	0,422358	1,76711E-05	No		#NUM!
D75	C79	Yes	Yes	0,678343	1,60014E-05	No		#NUM!
D75	C92	Yes	Yes	6,25863	2,46283E-05	No		#NUM!
D75	D46	Yes	Yes	8,04384	2,90808E-05	No		#NUM!
D75	D47	Yes	Yes	26,3822	0,00013803	No	16	0,000230548
D75	D63	Yes	Yes	1,49525	1,93408E-05	No	3,5	0,000142397
D75	E87	Yes	Yes	1,43037	4,75868E-05	No	7	#NUM!
D75	J15	Yes	Yes	1,46344	5,95531E-05	No	1,4	#NUM!
D75	J96	Yes	Yes	2,61742	9,68433E-05	No	4,667	#NUM!
D75	N17	Yes	Yes	1,63043	2,07323E-05	No	2	#NUM!
D75	N18	Yes	Yes	1,35813	3,81251E-05	No	1,385	#NUM!
D75	Y99	Yes	Yes	1,34948	0,000443309	No	1,478	0,000230548
D76	C96	Yes	Yes	258,366	6,81799E-06	No		#NUM!
D76	Y99	Yes	Yes	3,42216	2,36543E-05	No		#NUM!
D80	Y99	Yes	Yes	1,67049	4,89782E-05	No	1,6	#NUM!
D81	Y99	Yes	Yes	2,27131	1,92017E-05	No	1	#NUM!
D82	Y99	Yes	Yes	2,84564	1,28011E-05	No		#NUM!
D83	Y99	Yes	Yes	2,05627	1,87843E-05	No		#NUM!
D84	Y99	Yes	Yes	1,28789	4,13254E-05	No	1	#NUM!
D86	A41	Yes	Yes	1,212	3,95165E-05	No	0,2	#NUM!
D86	A49	Yes	Yes	1,38711	1,948E-05	No	0,5	#NUM!
D86	B44	Yes	Yes	12,8481	4,31342E-06	No		#NUM!
D86	C44	Yes	Yes	1,91204	1,83668E-05	No	1	#NUM!
D86	C78	Yes	Yes	0,62918	1,72537E-05	No		#NUM!
D86	C79	Yes	Yes	0,41894	1,00183E-05	No		#NUM!
D86	E27	Yes	Yes	3,34887	5,98314E-06	No		#NUM!
D86	E86	Yes	Yes	1,32543	3,82643E-05	No		#NUM!
D86	G62	Yes	Yes	1,93921	1,80886E-05	No	1	#NUM!
D86	G96	Yes	Yes	1,3442	1,22446E-05	No		#NUM!
D86	H01	Yes	Yes	3,52317	6,81799E-06	No	1,8	#NUM!
D86	H25	Yes	Yes	1,38848	7,20759E-05	No	1,833	0,000149178
D86	H26	Yes	Yes	2,15821	3,0194E-05	No	2,667	#NUM!
D86	I27	Yes	Yes	11,0516	1,69754E-05	No	3	#NUM!
D86	I35	Yes	Yes	1,36333	2,1428E-05	No	2	#NUM!
D86	I46	Yes	Yes	1,51437	9,73999E-06	No		#NUM!
D86	I50	Yes	Yes	1,51661	5,59354E-05	No	2,143	#NUM!
D86	I51	Yes	Yes	1,78354	9,73999E-06	No		#NUM!
D86	I69	Yes	Yes	0,7886	2,435E-05	No	1,333	#NUM!
D86	J15	Yes	Yes	2,56832	4,9674E-05	No	2	#NUM!
D86	J18	Yes	Yes	2,17619	0,000143734	No	1,222	#NUM!
D86	J22	Yes	Yes	3,64784	7,37456E-06	No	3	#NUM!
D86	J43	Yes	Yes	4,45446	1,68363E-05	No	0,5	#NUM!
D86	J44	Yes	Yes	1,82768	8,08419E-05	No	7,5	#NUM!
D86	J47	Yes	Yes	4,89573	1,15488E-05	No		#NUM!
D86	J86	Yes	Yes	6,27604	1,76711E-05	No		#NUM!
D86	J96	Yes	Yes	3,0797	5,49614E-05	No	2,5	#NUM!
D86	K05	No	No			Yes	2,273	0,00016952
D86	K59	Yes	Yes	0,752914	4,36908E-05	No	5,333	#NUM!
D86	M48	Yes	Yes	0,719112	1,78103E-05	No	1,2	#NUM!
D86	M80	Yes	Yes	1,71779	1,62797E-05	No	2	#NUM!
D86	M81	Yes	Yes	2,80995	6,38665E-05	No	3	#NUM!
D86	M85	Yes	Yes	4,2094	6,42839E-05	No	0,667	#NUM!
D86	N18	Yes	Yes	1,96205	3,84034E-05	No	0,667	#NUM!
D86	N39	Yes	Yes	1,21707	4,66128E-05	No	1,75	0,000142397
D86	Y99	Yes	Yes	1,09052	0,000188817	No	0,333	#NUM!
D89	Y99	Yes	Yes	1,51152	5,46831E-05	No	1,333	#NUM!
E01	E03	Yes	Yes	4,05455	1,7532E-05	No	5,5	#NUM!
E01	E89	Yes	Yes	18,8878	1,02966E-05	No	5	#NUM!
E01	J38	Yes	Yes	4,23318	6,95714E-06	No	0,5	#NUM!
E01	Y99	Yes	Yes	0,712478	3,68728E-05	No	1	#NUM!
E02	N39	No	No			Yes	2,3	0,000155959
E03	A04	Yes	Yes	1,24322	9,15559E-05	No	1,636	0,000244109
E03	A08	No	No			Yes	1,391	0,00142397
E03	A09	No	No			Yes	1,47	0,001634175
E03	A41	Yes	Yes	1,22378	0,000422437	No	1,474	0,000569588
E03	A46	No	No			Yes	1,536	0,001017122
E03	A49	Yes	Yes	1,14775	0,000180051	No	1,265	0,00042041
E03	A60	No	No			Yes	1,957	0,000623835
E03	B00	No	No			Yes	1,413	0,001993558
E03	B02	No	No			Yes	1,513	0,001546025
E03	B07	No	No			Yes	1,347	0,0013426
E03	B34	No	No			Yes	1,317	0,007479234
E03	B35	No	No			Yes	1,564	0,006014579
E03	B36	No	No			Yes	1,518	0,00117308
E03	B37	No	No			Yes	1,394	0,005817935
E03	B96	No	No			Yes	3	0,000427191
E03	C18	No	No			Yes	1,914	0,000454314
E03	C34	Yes	Yes	0,551681	0,000115628	No	1,857	0,000264452
E03	C78	Yes	Yes	0,613841	0,000133994	No	1	#NUM!
E03	C79	Yes	Yes	0,501356	8,08419E-05	No	1,375	#NUM!
E03	D12	No	No			Yes	1,685	0,001234107
E03	D13	No	No			Yes	1,632	0,000630615
E03	D17	No	No			Yes	1,649	0,001695203
E03	D18	No	No			Yes	1,748	0,001410409
E03	D21	No	No			Yes	1,415	0,001017122
E03	D22	No	No			Yes	1,302	0,004095609
E03	D27	No	No			Yes	1,614	0,001105272
E03	D39	No	No			Yes	1,619	0,000461095
E03	D50	No	No			Yes	1,589	0,005506018
E03	D51	No	No			Yes	2,385	0,001898627
E03	D52	No	No			Yes	2,029	0,000467876
E03	D63	No	No			Yes	1,474	0,001362943
E03	D64	No	No			Yes	1,352	0,000996779
E03	D69	No	No			Yes	1,838	0,000461095
E03	D70	No	No			Yes	2,364	0,000176301
E03	E02	No	No			Yes	26,5	0,000359383
E03	E06	No	No			Yes	10,478	0,011167995
E03	E16	No	No			Yes	7,333	0,000149178
E03	E21	No	No			Yes	2,429	0,000467876
E03	E41	Yes	Yes	1,38926	2,1428E-05	No		#NUM!
E03	E53	No	No			Yes	2,864	0,000854382
E03	E55	No	No			Yes	2,084	0,007574165
E03	E61	No	No			Yes	2,217	0,000345821
E03	E65	No	No			Yes	4,2	0,000142397
E03	E66	No	No			Yes	1,845	0,007208001
E03	E73	No	No			Yes	2,035	0,000786574
E03	E74	No	No			Yes	3,2	0,000216986
E03	E78	No	No			Yes	1,43	0,010584845
E03	E79	No	No			Yes	2,402	0,00167486
E03	E86	Yes	Yes	1,38005	0,000723264	No	3	#NUM!
E03	E87	Yes	Yes	1,56221	0,000433012	No	1,673	0,00058993
E03	F00	Yes	Yes	1,76458	0,000141926	No	0,971	0,000237328
E03	F01	Yes	Yes	1,86831	7,11019E-05	No	0,973	0,000745889
E03	F03	Yes	Yes	1,64273	0,000346048	No	0,736	0,000264452
E03	F05	Yes	Yes	1,58289	0,000117854	No	0,727	#NUM!
E03	F32	No	No			Yes	1,437	0,00560773
E03	F34	No	No			Yes	1,657	0,000400068
E03	F41	No	No			Yes	1,345	0,005417867
E03	F43	No	No			Yes	1,305	0,001885065
E03	F45	No	No			Yes	1,68	0,003254789
E03	F48	No	No			Yes	1,68	0,002319037
E03	F51	No	No			Yes	1,455	0,003437871
E03	G25	No	No			Yes	1,651	0,000935752
E03	G30	Yes	Yes	1,42156	7,20759E-05	No	1	#NUM!
E03	G43	No	No			Yes	1,609	0,001451093
E03	G44	No	No			Yes	1,713	0,004068486
E03	G45	No	No			Yes	1,401	0,001539244
E03	G47	No	No			Yes	1,363	0,007513138
E03	G50	No	No			Yes	1,816	0,00167486
E03	G52	No	No			Yes	3,125	0,00016952
E03	G54	No	No			Yes	1,522	0,000928971
E03	G58	No	No			Yes	1,496	0,001274792
E03	G62	No	No			Yes	1,507	0,000766232
E03	G63	No	No			Yes	1,61	0,000895067
E03	G96	Yes	Yes	1,22708	0,00010867	No	4,5	#NUM!
E03	H01	No	No			Yes	1,45	0,002352941
E03	H02	No	No			Yes	1,564	0,001166299
E03	H04	No	No			Yes	1,936	0,002664858
E03	H10	No	No			Yes	1,459	0,009425326
E03	H11	No	No			Yes	1,395	0,003207323
E03	H15	No	No			Yes	2,15	0,000291575
E03	H16	No	No			Yes	1,681	0,000535684
E03	H26	No	No			Yes	1,392	0,00200712
E03	H35	No	No			Yes	1,562	0,007065604
E03	H36	No	No			Yes	2	0,001098491
E03	H40	No	No			Yes	1,374	0,004007459
E03	H43	No	No			Yes	1,574	0,002529242
E03	H47	No	No			Yes	2,545	0,000379725
E03	H50	No	No			Yes	1,667	0,000372945
E03	H52	No	No			Yes	1,377	0,014043058
E03	H60	No	No			Yes	1,767	0,002942872
E03	H61	No	No			Yes	1,308	0,00577047
E03	H65	No	No			Yes	1,503	0,003505679
E03	H66	No	No			Yes	1,577	0,001044245
E03	H68	No	No			Yes	1,765	0,001220546
E03	H69	No	No			Yes	1,913	0,000298356
E03	H90	No	No			Yes	1,552	0,004088829
E03	H91	No	No			Yes	1,516	0,0025089
E03	H92	No	No			Yes	1,547	0,001898627
E03	H93	No	No			Yes	1,771	0,002461434
E03	I12	No	No			Yes	2,474	0,000318698
E03	I13	No	No			Yes	2,017	0,00159349
E03	I21	No	No			Yes	1,543	0,000962875
E03	I22	No	No			Yes	3,8	0,000257671
E03	I25	No	No			Yes	1,389	0,004210883
E03	I26	No	No			Yes	1,717	0,000705204
E03	I34	No	No			Yes	1,981	0,000698423
E03	I36	No	No			Yes	2,227	0,00033226
E03	I42	No	No			Yes	1,825	0,000705204
E03	I44	No	No			Yes	1,867	0,000576369
E03	I45	No	No			Yes	2,2	0,000372945
E03	I46	Yes	Yes	1,25202	8,62685E-05	No	1,867	0,000189863
E03	I48	No	No			Yes	1,462	0,004244787
E03	I49	No	No			Yes	1,547	0,00619088
E03	I50	No	No			Yes	1,243	0,006496016
E03	I63	No	No			Yes	1,261	0,001573148
E03	I65	No	No			Yes	1,727	0,000644177
E03	I67	No	No			Yes	1,482	0,002739447
E03	I69	Yes	Yes	1,60863	0,000505366	No	1,066	0,00142397
E03	I70	No	No			Yes	1,344	0,002637735
E03	I71	No	No			Yes	2,125	0,000230548
E03	I80	No	No			Yes	1,5	0,002352941
E03	I82	No	No			Yes	1,889	0,000345821
E03	I83	No	No			Yes	1,448	0,004563485
E03	I84	No	No			Yes	1,795	0,005594169
E03	I87	No	No			Yes	1,566	0,001295135
E03	I95	No	No			Yes	1,897	0,000372945
E03	J00	No	No			Yes	1,333	0,004556705
E03	J01	No	No			Yes	1,439	0,006733345
E03	J02	No	No			Yes	1,356	0,006597728
E03	J03	No	No			Yes	1,309	0,003248008
E03	J04	No	No			Yes	1,568	0,006624852
E03	J06	No	No			Yes	1,271	0,011595186
E03	J10	No	No			Yes	1,848	0,000827259
E03	J11	No	No			Yes	1,307	0,001444313
E03	J15	Yes	Yes	1,16705	0,000374433	No	1,338	0,000617054
E03	J18	No	No			Yes	1,29	0,003871843
E03	J22	Yes	Yes	1,6025	5,12045E-05	No	2,217	0,000345821
E03	J30	No	No			Yes	1,566	0,007377522
E03	J31	No	No			Yes	1,836	0,003790473
E03	J34	No	No			Yes	1,48	0,002447873
E03	J35	No	No			Yes	1,464	0,00275979
E03	J37	No	No			Yes	2,241	0,000820478
E03	J38	No	No			Yes	1,706	0,000393287
E03	J39	No	No			Yes	2,11	0,001044245
E03	J41	No	No			Yes	2,049	0,001145957
E03	J42	No	No			Yes	1,432	0,00092219
E03	J44	No	No			Yes	1,567	0,002610612
E03	J69	Yes	Yes	1,37542	4,50822E-05	No	1,125	#NUM!
E03	J81	Yes	Yes	1,40302	8,26508E-05	No	2,667	0,000216986
E03	J90	No	No			Yes	2,75	0,000223767
E03	J91	No	No			Yes	1,75	0,000569588
E03	J96	Yes	Yes	1,15888	0,000362328	No	1,65	0,001125615
E03	J98	No	No			Yes	4	0,000135616
E03	K01	No	No			Yes	1,419	0,000711985
E03	K04	No	No			Yes	1,272	0,008150534
E03	K06	No	No			Yes	3	0,000183082
E03	K10	No	No			Yes	1,243	0,002291914
E03	K12	No	No			Yes	1,731	0,000786574
E03	K21	No	No			Yes	1,535	0,008279369
E03	K22	No	No			Yes	1,77	0,000739108
E03	K25	No	No			Yes	1,348	0,001871504
E03	K26	No	No			Yes	1,571	0,001491778
E03	K40	No	No			Yes	2,044	0,000637396
E03	K42	No	No			Yes	2,184	0,000725547
E03	K43	No	No			Yes	1,554	0,000786574
E03	K44	No	No			Yes	1,379	0,001315477
E03	K52	No	No			Yes	1,968	0,00084082
E03	K56	No	No			Yes	1,476	0,000630615
E03	K57	No	No			Yes	1,568	0,001979997
E03	K58	No	No			Yes	1,927	0,003234447
E03	K59	No	No			Yes	1,761	0,004807595
E03	K60	No	No			Yes	1,855	0,000874725
E03	K72	No	No			Yes	3,5	0,000142397
E03	K76	No	No			Yes	2,091	0,00233938
E03	K81	No	No			Yes	1,843	0,001112053
E03	K85	No	No			Yes	2,062	0,000447533
E03	K86	No	No			Yes	2,057	0,001484997
E03	K91	No	No			Yes	2,864	0,000854382
E03	K92	Yes	Yes	1,15992	0,00021915	No	1,3	0,000352602
E03	L01	No	No			Yes	1,338	0,001179861
E03	L02	No	No			Yes	1,409	0,003322597
E03	L03	No	No			Yes	1,336	0,002786913
E03	L08	No	No			Yes	1,689	0,001396847
E03	L20	No	No			Yes	1,317	0,002034243
E03	L21	No	No			Yes	1,624	0,001647737
E03	L23	No	No			Yes	1,549	0,007343618
E03	L24	No	No			Yes	1,286	0,00192575
E03	L27	No	No			Yes	2,558	0,000745889
E03	L29	No	No			Yes	1,481	0,000800136
E03	L30	No	No			Yes	1,503	0,005892524
E03	L40	No	No			Yes	1,63	0,001620614
E03	L57	No	No			Yes	1,434	0,001098491
E03	L60	No	No			Yes	1,547	0,002698763
E03	L62	No	No			Yes	3,333	0,000135616
E03	L63	No	No			Yes	2,333	0,000284794
E03	L65	No	No			Yes	2,067	0,00042041
E03	L71	No	No			Yes	1,527	0,0013426
E03	L80	No	No			Yes	4,111	0,00025089
E03	L81	No	No			Yes	1,723	0,000976437
E03	L82	No	No			Yes	1,423	0,004475335
E03	L84	No	No			Yes	1,547	0,001437532
E03	L85	No	No			Yes	1,541	0,001023902
E03	L89	Yes	Yes	1,23464	8,55728E-05	No	0,937	0,000610273
E03	L91	No	No			Yes	2,062	0,000223767
E03	L97	Yes	Yes	1,39387	0,000110201	No	0,96	0,000650958
E03	M06	No	No			Yes	1,441	0,001403628
E03	M10	No	No			Yes	1,56	0,003614172
E03	M12	No	No			Yes	2,429	0,000230548
E03	M13	No	No			Yes	1,627	0,002610612
E03	M15	No	No			Yes	1,368	0,007323275
E03	M17	No	No			Yes	1,523	0,009384641
E03	M19	No	No			Yes	1,582	0,005478895
E03	M21	No	No			Yes	1,501	0,004543143
E03	M25	No	No			Yes	1,472	0,00979149
E03	M35	No	No			Yes	1,921	0,00050178
E03	M40	No	No			Yes	2,139	0,000522122
E03	M41	No	No			Yes	1,304	0,002766571
E03	M42	No	No			Yes	1,619	0,005811154
E03	M48	No	No			Yes	1,297	0,002264791
E03	M54	No	No			Yes	1,38	0,01707408
E03	M60	No	No			Yes	1,514	0,000759451
E03	M70	No	No			Yes	1,192	0,003125954
E03	M71	No	No			Yes	1,511	0,000949313
E03	M72	No	No			Yes	1,538	0,00108493
E03	M79	No	No			Yes	1,205	0,007323275
E03	M80	Yes	Yes	1,52557	0,000291504	No	1,328	0,001240888
E03	M81	No	No			Yes	1,526	0,00158671
E03	M85	No	No			Yes	2,156	0,001403628
E03	N11	No	No			Yes	1,706	0,001885065
E03	N17	Yes	Yes	1,53596	0,000120637	No	1,658	0,000427191
E03	N18	Yes	Yes	1,64784	0,000296374	Yes	1,88	0,002793694
E03	N23	No	No			Yes	1,649	0,000413629
E03	N28	Yes	Yes	1,69849	6,15011E-05	No	1,621	0,001451093
E03	N30	No	No			Yes	1,293	0,009832175
E03	N31	No	No			Yes	1,443	0,001722326
E03	N39	No	No			Yes	1,375	0,008123411
E03	N62	No	No			Yes	6,5	0,000176301
E03	N64	No	No			Yes	1,404	0,002719105
E03	N73	No	No			Yes	2,16	0,000372945
E03	N76	No	No			Yes	1,51	0,005390744
E03	N80	No	No			Yes	1,986	0,000928971
E03	N83	No	No			Yes	1,333	0,001654518
E03	N84	No	No			Yes	1,452	0,002481777
E03	N85	No	No			Yes	1,62	0,001329039
E03	N88	No	No			Yes	1,885	0,000779793
E03	N90	No	No			Yes	1,58	0,001200203
E03	N92	No	No			Yes	1,323	0,00259027
E03	O20	No	No			Yes	1,714	0,000732328
E03	O23	No	No			Yes	1,482	0,00083404
E03	O26	No	No			Yes	1,729	0,000847601
E03	O30	No	No			Yes	3,833	0,000155959
E03	O60	No	No			Yes	2,167	0,000264452
E03	Q44	No	No			Yes	2,333	0,000189863
E03	Y99	No	No			Yes	1,155	0,003485336
E04	A04	Yes	Yes	0,618751	3,00548E-05	No	1,048	0,000149178
E04	A09	No	No			Yes	1,377	0,001288354
E04	A41	Yes	Yes	0,519331	0,00013302	No	1,186	0,000345821
E04	A46	Yes	Yes	0,587737	7,34674E-05	No	1,097	0,000461095
E04	A49	Yes	Yes	0,512187	6,24751E-05	No	0,75	0,000244109
E04	B00	No	No			Yes	1,539	0,001729107
E04	B07	No	No			Yes	1,519	0,001078149
E04	B34	No	No			Yes	1,305	0,005580607
E04	B35	No	No			Yes	1,492	0,004210883
E04	B36	No	No			Yes	1,968	0,00084082
E04	B37	Yes	Yes	0,630851	4,06297E-05	No	1,558	0,003709103
E04	B96	Yes	Yes	0,58948	9,18342E-06	No	1,857	0,000176301
E04	C15	Yes	Yes	0,615203	1,25228E-05	No		#NUM!
E04	C16	Yes	Yes	0,583195	1,33577E-05	No	1,636	#NUM!
E04	C18	Yes	Yes	0,62446	6,13619E-05	No	1,348	0,000216986
E04	C22	Yes	Yes	0,495846	8,48771E-06	No	0,5	#NUM!
E04	C25	Yes	Yes	0,536257	2,25411E-05	No	1,333	#NUM!
E04	C34	Yes	Yes	0,561539	0,000104079	No	2	0,000203424
E04	C44	No	No			Yes	1,864	0,00083404
E04	C49	Yes	Yes	0,673454	1,12706E-05	No	0,667	#NUM!
E04	C61	Yes	Yes	0,770191	3,25594E-05	No	0,889	#NUM!
E04	C71	Yes	Yes	0,445999	1,33577E-05	No	1	#NUM!
E04	C73	Yes	Yes	15,4838	0,000357458	Yes	8,167	0,00033226
E04	C77	Yes	Yes	0,690256	7,58328E-05	No	0,6	#NUM!
E04	C78	Yes	Yes	0,461145	0,000101435	No	1,273	#NUM!
E04	C79	Yes	Yes	0,434069	7,12411E-05	No	1	#NUM!
E04	C90	Yes	Yes	0,596437	1,11314E-05	No	3	#NUM!
E04	C92	Yes	Yes	0,531622	8,20942E-06	No	1,5	#NUM!
E04	D09	Yes	Yes	0,499584	5,84399E-06	No		#NUM!
E04	D12	Yes	Yes	0,877131	0,000190069	No	1,953	0,000847601
E04	D13	No	No			Yes	2,688	0,00058315
E04	D17	No	No			Yes	2,088	0,001613833
E04	D18	No	No			Yes	1,884	0,001213765
E04	D21	No	No			Yes	2,431	0,000956094
E04	D22	No	No			Yes	1,701	0,003573487
E04	D23	No	No			Yes	1,815	0,004143075
E04	D34	No	No			Yes		0,000237328
E04	D38	No	No			Yes	3	0,00025089
E04	D46	Yes	Yes	0,4638	5,42657E-06	No	1,5	#NUM!
E04	D48	No	No			Yes	1,716	0,000779793
E04	D50	Yes	Yes	0,744045	8,20942E-05	No	1,269	0,002495338
E04	D62	Yes	Yes	0,493816	2,37934E-05	No	0,741	0,000135616
E04	D63	Yes	Yes	0,415856	3,56205E-05	No	1,105	0,000576369
E04	D64	Yes	Yes	0,609507	0,000173511	No	0,867	0,000359383
E04	E03	Yes	Yes	3,52469	0,000604714	No	2,936	0,003464994
E04	E13	Yes	Yes	0,679838	1,28011E-05	No	3	#NUM!
E04	E14	Yes	Yes	0,619499	6,44231E-05	No	3	#NUM!
E04	E16	Yes	Yes	0,494119	2,61588E-05	No		#NUM!
E04	E20	Yes	Yes	4,4105	2,46283E-05	No	1	#NUM!
E04	E21	No	No			Yes	7,1	0,000481438
E04	E23	Yes	Yes	0,668954	1,57231E-05	No	1,75	#NUM!
E04	E34	Yes	Yes	2,46926	5,78834E-05	No	5	#NUM!
E04	E41	Yes	Yes	0,424423	4,31342E-06	No		#NUM!
E04	E53	No	No			Yes	2,125	0,000461095
E04	E55	Yes	Yes	1,43915	5,39874E-05	Yes	2,252	0,005933209
E04	E64	Yes	Yes	0,650261	2,10106E-05	No		#NUM!
E04	E73	No	No			Yes	4,333	0,000793355
E04	E78	Yes	Yes	0,81128	0,000289973	No	1,225	0,005173758
E04	E79	No	No			Yes	1,5	0,000874725
E04	E83	Yes	Yes	1,67645	7,58328E-05	No	5	0,00016952
E04	E86	Yes	Yes	0,619805	0,000173372	No	2	#NUM!
E04	E87	Yes	Yes	0,590876	0,000114514	No	1,459	0,000366164
E04	E88	Yes	Yes	1,71789	2,5324E-05	No	6	#NUM!
E04	E89	Yes	Yes	15,368	0,000384451	Yes	9,75	0,002041024
E04	F03	Yes	Yes	0,77874	6,65102E-05	No	0,815	0,000149178
E04	F05	Yes	Yes	0,689028	2,69937E-05	No	1,5	#NUM!
E04	F06	No	No			Yes	1,478	0,001132395
E04	F17	Yes	Yes	0,602153	6,53971E-05	No	0,875	#NUM!
E04	F32	Yes	Yes	0,692811	9,83739E-05	No	1,538	0,003451432
E04	F33	Yes	Yes	0,773292	5,67702E-05	No	1,653	0,001132395
E04	F41	Yes	Yes	0,663733	6,38665E-05	No	1,561	0,003498898
E04	F43	Yes	Yes	0,704676	4,34125E-05	No	1,542	0,001261231
E04	G25	No	No			Yes	2,667	0,000813697
E04	G31	Yes	Yes	0,413763	7,09628E-06	No	1,364	#NUM!
E04	G44	No	No			Yes	1,929	0,003309035
E04	G45	Yes	Yes	0,761193	0,000101852	No	1,151	0,000678081
E04	G47	Yes	Yes	0,777532	0,000119106	No	1,61	0,00460417
E04	G50	No	No			Yes	2,693	0,001376504
E04	G52	No	No			Yes	5,75	0,000155959
E04	G56	Yes	Yes	0,707373	0,000184364	No	1,736	0,002495338
E04	G58	No	No			Yes	1,443	0,000867944
E04	G62	Yes	Yes	0,732946	4,98131E-05	No	1,786	0,000508561
E04	G95	Yes	Yes	0,502727	1,90626E-05	No		#NUM!
E04	G96	Yes	Yes	0,781309	5,48222E-05	No	0,667	#NUM!
E04	G98	Yes	Yes	0,722687	1,948E-05	No	2	#NUM!
E04	H00	No	No			Yes	1,6	0,001030683
E04	H01	No	No			Yes	1,655	0,001851161
E04	H04	No	No			Yes	1,689	0,001512121
E04	H10	No	No			Yes	1,369	0,006299373
E04	H11	No	No			Yes	2,125	0,00301068
E04	H25	Yes	Yes	0,78504	0,000408245	No	1,482	0,004861841
E04	H26	Yes	Yes	0,70057	0,000114236	No	1,328	0,001098491
E04	H35	No	No			Yes	1,6	0,004380403
E04	H40	Yes	Yes	0,779018	5,10654E-05	No	1,342	0,002020681
E04	H43	Yes	Yes	0,710051	4,60562E-05	No	1,712	0,001451093
E04	H53	Yes	Yes	0,680393	5,03697E-05	No	1,286	0,000732328
E04	H54	Yes	Yes	0,682874	1,57231E-05	No	1,048	0,000149178
E04	H57	No	No			Yes	2	0,000271232
E04	H60	No	No			Yes	1,562	0,002135955
E04	H61	No	No			Yes	1,316	0,003743007
E04	H69	No	No			Yes	3,222	0,000196643
E04	H81	No	No			Yes	1,551	0,004224445
E04	H90	No	No			Yes	1,504	0,002773351
E04	H91	Yes	Yes	0,895916	0,0002986	No	1,764	0,001268012
E04	H92	No	No			Yes	1,729	0,001695203
E04	H93	No	No			Yes	2,013	0,002129174
E04	I21	Yes	Yes	0,631048	0,000135386	No	1,311	0,000400068
E04	I25	Yes	Yes	0,661664	0,00026451	No	1,437	0,001946093
E04	I26	Yes	Yes	0,695242	7,26325E-05	No	2,083	0,000339041
E04	I27	Yes	Yes	0,64493	2,435E-05	No	0,857	#NUM!
E04	I34	Yes	Yes	0,791572	4,66128E-05	No	2,24	0,000379725
E04	I35	Yes	Yes	0,737584	9,82348E-05	No	1,676	0,000433972
E04	I42	Yes	Yes	0,597194	2,69937E-05	No	1,533	0,000318698
E04	I44	Yes	Yes	0,721345	3,56205E-05	No	0,905	0,000257671
E04	I46	Yes	Yes	0,550184	3,08897E-05	No	1,429	#NUM!
E04	I48	Yes	Yes	0,914415	0,000345074	No	1,351	0,001851161
E04	I49	Yes	Yes	0,812763	0,000104496	No	1,976	0,003858281
E04	I50	Yes	Yes	0,710526	0,000230559	No	1,41	0,002990337
E04	I51	Yes	Yes	0,694817	2,85243E-05	No	2,6	0,000183082
E04	I61	Yes	Yes	0,565001	3,13071E-05	No	1,357	#NUM!
E04	I63	Yes	Yes	0,698981	0,000139004	No	1,194	0,00058315
E04	I64	Yes	Yes	0,713735	0,000135525	No	3	#NUM!
E04	I67	Yes	Yes	0,657423	2,03148E-05	No	1,558	0,001464655
E04	I69	Yes	Yes	0,632846	0,000140812	No	1,219	0,000867944
E04	I70	Yes	Yes	0,457164	8,23725E-05	No	1,427	0,001206984
E04	I71	Yes	Yes	0,723833	3,93774E-05	No	1,25	#NUM!
E04	I73	Yes	Yes	0,553724	6,90148E-05	No	1,933	0,000196643
E04	I80	Yes	Yes	0,636738	0,000101435	No	1,887	0,00158671
E04	I82	Yes	Yes	0,6703	2,40717E-05	No	1,824	0,000210205
E04	I83	No	No			Yes	1,848	0,003709103
E04	I87	No	No			Yes	2,09	0,001105272
E04	I89	Yes	Yes	0,646121	2,46283E-05	No	1,577	0,000278013
E04	I95	Yes	Yes	0,717567	3,95165E-05	No	3,167	0,000257671
E04	J10	No	No			Yes	1,849	0,000664519
E04	J11	No	No			Yes	1,394	0,001030683
E04	J15	Yes	Yes	0,644815	0,000135525	No	1,388	0,000461095
E04	J18	Yes	Yes	0,647163	0,000417567	No	1,333	0,002041024
E04	J22	Yes	Yes	0,671004	1,80886E-05	No	4,4	0,000298356
E04	J31	No	No			Yes	2,597	0,003186981
E04	J34	No	No			Yes	2,083	0,002224106
E04	J37	No	No			Yes	2,906	0,000630615
E04	J38	Yes	Yes	4,50503	0,000221794	No	2,103	0,000413629
E04	J39	No	No			Yes	1,492	0,000637396
E04	J44	Yes	Yes	0,676685	0,000277172	No	2	0,0013426
E04	J47	Yes	Yes	0,706009	1,98974E-05	No	1,125	#NUM!
E04	J69	Yes	Yes	0,502209	1,18271E-05	No	1,667	#NUM!
E04	J81	Yes	Yes	0,642667	2,50457E-05	No	2,4	#NUM!
E04	J84	Yes	Yes	0,596831	2,42108E-05	No	2,8	#NUM!
E04	J90	Yes	Yes	0,566313	3,56205E-05	No	1,3	#NUM!
E04	J91	Yes	Yes	0,515706	1,57231E-05	No	1,261	0,000196643
E04	J94	Yes	Yes	0,486262	1,21054E-05	No	1,429	#NUM!
E04	J96	Yes	Yes	0,615523	0,000141786	No	1,907	0,000698423
E04	K04	No	No			Yes	1,258	0,005709442
E04	K05	No	No			Yes	1,301	0,002963214
E04	K08	No	No			Yes	1,342	0,0013426
E04	K10	No	No			Yes	1,441	0,001729107
E04	K20	No	No			Yes	2,171	0,000603492
E04	K22	No	No			Yes	2,35	0,000637396
E04	K30	No	No			Yes	1,414	0,003017461
E04	K42	No	No			Yes	2,273	0,000508561
E04	K43	No	No			Yes	1,66	0,000562807
E04	K44	No	No			Yes	2,162	0,000996779
E04	K52	Yes	Yes	0,662725	8,93296E-05	No	1,881	0,000535684
E04	K55	Yes	Yes	0,557809	1,44708E-05	No	2,167	#NUM!
E04	K56	Yes	Yes	0,516313	6,83191E-05	No	2,125	0,000461095
E04	K57	Yes	Yes	0,834688	0,000210662	No	1,966	0,001186642
E04	K58	No	No			Yes	2,635	0,002793694
E04	K59	Yes	Yes	0,630484	0,000271885	No	1,721	0,002637735
E04	K62	Yes	Yes	0,707764	0,000137195	No	2,618	0,000603492
E04	K63	Yes	Yes	0,561471	2,83851E-05	No	1,955	0,000291575
E04	K64	Yes	Yes	0,808922	6,90148E-05	No		#NUM!
E04	K72	Yes	Yes	0,208343	7,09628E-06	No	0,571	#NUM!
E04	K76	No	No			Yes	2,128	0,001803696
E04	K83	Yes	Yes	0,491826	2,49065E-05	No	2,737	0,000352602
E04	K86	Yes	Yes	0,332516	1,72537E-05	No	2,259	0,000827259
E04	K92	Yes	Yes	0,476309	6,66494E-05	No	1,207	0,000237328
E04	L02	No	No			Yes	1,535	0,002400407
E04	L08	Yes	Yes	0,685806	5,37091E-05	No	1,247	0,000650958
E04	L24	No	No			Yes	1,522	0,001396847
E04	L25	No	No			Yes	2,143	0,000610273
E04	L29	No	No			Yes	1,758	0,000739108
E04	L30	No	No			Yes	1,396	0,003987116
E04	L50	No	No			Yes	1,474	0,001159519
E04	L57	No	No			Yes	1,437	0,000847601
E04	L60	No	No			Yes	1,843	0,002156298
E04	L71	No	No			Yes	1,579	0,001023902
E04	L72	No	No			Yes	2,01	0,001315477
E04	L73	No	No			Yes	1,969	0,000427191
E04	L81	No	No			Yes	1,803	0,000867944
E04	L82	No	No			Yes	1,846	0,003993897
E04	L84	No	No			Yes	1,737	0,001118834
E04	L85	No	No			Yes	1,457	0,000698423
E04	L89	Yes	Yes	0,376295	2,05931E-05	No	0,692	0,000244109
E04	L97	Yes	Yes	0,437813	2,93591E-05	No	1,275	0,000440753
E04	L98	Yes	Yes	0,532324	4,13254E-05	No	1,459	0,000603492
E04	M10	Yes	Yes	0,751476	4,02122E-05	No	1,527	0,001552806
E04	M13	Yes	Yes	0,755692	5,41265E-05	No	1,679	0,001600271
E04	M16	Yes	Yes	0,642734	0,0001493	No	1,49	0,003112392
E04	M17	Yes	Yes	0,711632	0,000285103	No	1,408	0,005065265
E04	M18	Yes	Yes	0,690404	3,9934E-05	No	1,769	0,000311917
E04	M19	Yes	Yes	0,714841	0,000162936	No	1,526	0,003031022
E04	M20	No	No			Yes	1,761	0,002542804
E04	M21	No	No			Yes	1,736	0,003661638
E04	M23	No	No			Yes	1,669	0,001810476
E04	M25	Yes	Yes	0,78176	0,000134273	No	1,558	0,005716223
E04	M40	No	No			Yes	1,789	0,000461095
E04	M41	No	No			Yes	1,815	0,00233938
E04	M43	No	No			Yes	1,987	0,001071368
E04	M47	Yes	Yes	0,735052	0,000132742	No	1,66	0,002922529
E04	M48	Yes	Yes	0,738975	0,000127733	No	1,675	0,001396847
E04	M50	No	No			Yes	1,753	0,002020681
E04	M65	No	No			Yes	1,46	0,001227327
E04	M67	No	No			Yes	2	0,001057806
E04	M70	Yes	Yes	0,71533	8,51553E-05	No	1,569	0,002169859
E04	M71	No	No			Yes	2,017	0,000793355
E04	M72	Yes	Yes	0,689964	5,28742E-05	No	1,785	0,000786574
E04	M75	Yes	Yes	0,731635	0,000307784	No	1,328	0,003458213
E04	M76	No	No			Yes	1,982	0,000739108
E04	M77	No	No			Yes	1,741	0,004075267
E04	M79	Yes	Yes	0,756762	0,000317524	No	1,478	0,00468554
E04	M80	Yes	Yes	0,767139	9,22516E-05	No	1,347	0,00092219
E04	M85	Yes	Yes	0,864371	0,000131072	No	2,778	0,001017122
E04	N13	Yes	Yes	0,443197	4,25777E-05	No	0,65	#NUM!
E04	N17	Yes	Yes	0,573876	3,32551E-05	No	1	0,000203424
E04	N18	Yes	Yes	0,66567	8,59902E-05	No	1,198	0,000867944
E04	N19	Yes	Yes	0,539618	3,71511E-05	No	1,875	#NUM!
E04	N20	No	No			Yes	1,827	0,001288354
E04	N28	Yes	Yes	0,73247	2,30977E-05	No	2,333	0,001234107
E04	N30	Yes	Yes	0,698761	0,000331855	No	1,478	0,005804374
E04	N31	No	No			Yes	1,93	0,00150534
E04	N32	No	No			Yes	2,15	0,000291575
E04	N39	Yes	Yes	0,694598	0,000286773	No	1,44	0,004332938
E04	N64	No	No			Yes	1,742	0,002563146
E04	N84	No	No			Yes	1,727	0,002068147
E04	N95	Yes	Yes	0,794039	0,000125507	No	1,564	0,005221224
E04	Q44	No	No			Yes	4,75	0,000257671
E04	Y99	Yes	Yes	0,501509	0,000826925	No	1,082	0,00125445
E05	A41	Yes	Yes	0,810212	0,000277033	No	3,188	0,000345821
E05	A46	Yes	Yes	0,82803	0,000123698	No	1,478	0,000230548
E05	A49	Yes	Yes	0,83405	0,000108531	No	1,2	0,000162739
E05	B80	No	No			Yes	1,75	0,000427191
E05	C15	Yes	Yes	0,650444	1,68363E-05	No		#NUM!
E05	C18	Yes	Yes	0,717308	9,76782E-05	No	1,182	#NUM!
E05	C22	Yes	Yes	0,614042	1,08531E-05	No	0,75	#NUM!
E05	C24	Yes	Yes	0,611733	7,37456E-06	No		#NUM!
E05	C25	Yes	Yes	0,721469	3,49248E-05	No	2	#NUM!
E05	C34	Yes	Yes	0,782341	0,000161962	No	1,091	#NUM!
E05	C44	Yes	Yes	0,673095	9,18342E-05	No	0,871	0,000183082
E05	C61	Yes	Yes	0,712349	4,32734E-05	No	3,25	#NUM!
E05	C71	Yes	Yes	0,579386	2,01757E-05	No	1,333	#NUM!
E05	C73	Yes	Yes	2,53716	4,21602E-05	No	10	#NUM!
E05	C77	Yes	Yes	0,564343	5,38482E-05	No	0,5	#NUM!
E05	C78	Yes	Yes	0,579634	0,000130655	No	0,5	#NUM!
E05	C79	Yes	Yes	0,531079	8,64076E-05	No	0,4	#NUM!
E05	C80	Yes	Yes	0,674164	1,62797E-05	No	0,75	#NUM!
E05	C92	Yes	Yes	0,4894	9,46171E-06	No		#NUM!
E05	D09	Yes	Yes	0,452517	7,23542E-06	No		#NUM!
E05	D12	Yes	Yes	0,782757	0,000196609	No	1,208	0,000196643
E05	D62	Yes	Yes	0,808938	5,52397E-05	No	1,571	#NUM!
E05	D63	Yes	Yes	0,657392	6,83191E-05	No	0,886	0,000264452
E05	E03	Yes	Yes	3,32831	0,000718811	Yes	5,462	0,00209527
E05	E04	No	No			Yes	7,5	0,002854721
E05	E06	Yes	Yes	5,94417	0,000214558	Yes	9	0,002305476
E05	E20	Yes	Yes	3,43762	2,2402E-05	No		#NUM!
E05	E21	Yes	Yes	2,02695	0,000114097	No	6,25	0,00016952
E05	E34	Yes	Yes	2,40718	5,0648E-05	No		#NUM!
E05	E53	Yes	Yes	1,52985	3,03331E-05	No	2	0,000162739
E05	E55	Yes	Yes	1,95572	0,000106583	Yes	2,198	0,001885065
E05	E79	No	No			Yes	1,724	0,000339041
E05	E83	Yes	Yes	1,59435	7,29108E-05	No	1,333	#NUM!
E05	E88	Yes	Yes	3,02116	4,32734E-05	No	1	#NUM!
E05	E89	Yes	Yes	10,6362	0,000242526	Yes	31,286	0,001613833
E05	F00	Yes	Yes	1,24751	8,52945E-05	No	1,1	#NUM!
E05	F01	Yes	Yes	1,52271	5,07871E-05	No	1,31	0,000257671
E05	F03	Yes	Yes	1,17713	0,000219428	No	2,273	0,00016952
E05	F05	Yes	Yes	1,32312	7,43022E-05	No	3,667	#NUM!
E05	F06	No	No			Yes	1,767	0,000515342
E05	F17	Yes	Yes	0,817135	7,30499E-05	No	3	#NUM!
E05	F32	Yes	Yes	1,17183	0,000216645	No	1,39	0,001118834
E05	F33	Yes	Yes	1,16252	0,000102131	No	1,553	0,000400068
E05	G25	No	No			Yes	2,867	0,000291575
E05	G47	Yes	Yes	0,718807	0,000109366	No	1,511	0,001444313
E05	G50	No	No			Yes	2,25	0,000366164
E05	G56	No	No			Yes	1,605	0,000827259
E05	G62	Yes	Yes	0,720927	5,71877E-05	No	1,158	0,000149178
E05	G95	Yes	Yes	0,482029	2,08714E-05	No		#NUM!
E05	G96	Yes	Yes	0,749798	5,51005E-05	No	3	#NUM!
E05	H02	Yes	Yes	1,57112	0,000137195	No	1,571	0,000223767
E05	H05	Yes	Yes	30,4325	0,000244195	No	6,5	#NUM!
E05	H06	Yes	Yes	58,3619	0,000372207	Yes		0,000271232
E05	H10	No	No			Yes	1,302	0,002074928
E05	H25	Yes	Yes	0,874098	0,000675677	No	1,146	0,001539244
E05	H26	Yes	Yes	0,80906	0,00018659	No	1,487	0,000393287
E05	H35	Yes	Yes	0,841856	0,000226107	No	1,227	0,000989998
E05	H50	Yes	Yes	4,37884	0,000103661	No	1,273	#NUM!
E05	H53	Yes	Yes	1,99805	0,000119106	No	1,438	0,000311917
E05	H57	Yes	Yes	1,96885	7,69459E-05	No	2	#NUM!
E05	I11	Yes	Yes	1,19962	7,75025E-05	No	1,422	0,001600271
E05	I26	Yes	Yes	0,876116	0,000116741	No	1,533	0,000155959
E05	I27	Yes	Yes	1,35853	5,89965E-05	No	3	#NUM!
E05	I43	No	No			Yes	5	0,00016952
E05	I69	Yes	Yes	1,13768	0,00035551	No	0,981	0,000359383
E05	I70	No	No			Yes	1,638	0,000766232
E05	I73	Yes	Yes	0,767177	0,000109644	No	1,556	#NUM!
E05	I89	Yes	Yes	0,583359	1,6558E-05	No	1,714	#NUM!
E05	J11	No	No			Yes	2,5	0,000372945
E05	J22	Yes	Yes	1,32507	4,06297E-05	No	4	#NUM!
E05	J44	Yes	Yes	1,14433	0,000562554	No	1,386	0,000535684
E05	J47	Yes	Yes	0,589738	1,69754E-05	No	0,333	#NUM!
E05	J84	Yes	Yes	0,740354	3,78468E-05	No	2	#NUM!
E05	J94	Yes	Yes	1,30609	3,32551E-05	No	0,5	#NUM!
E05	J96	No	No			Yes	1,75	0,000427191
E05	K12	No	No			Yes	2,143	0,000203424
E05	K22	No	No			Yes	2,909	0,000216986
E05	K55	Yes	Yes	0,75919	2,26803E-05	No	1,167	#NUM!
E05	K56	Yes	Yes	0,675186	0,000110758	No	1,059	#NUM!
E05	K57	Yes	Yes	0,760236	0,000238351	No	1,731	0,000305136
E05	K59	Yes	Yes	0,815737	0,000387234	No	1,29	0,000813697
E05	K62	Yes	Yes	0,744588	0,00017699	No	1,462	#NUM!
E05	K63	Yes	Yes	0,790806	3,95165E-05	No	0,625	#NUM!
E05	K64	Yes	Yes	0,672478	5,23177E-05	No		#NUM!
E05	K72	Yes	Yes	0,513296	1,53057E-05	No	4	#NUM!
E05	K74	Yes	Yes	0,562673	1,72537E-05	No	1,4	#NUM!
E05	K86	No	No			Yes	2,227	0,00033226
E05	K92	Yes	Yes	0,799378	0,000150831	No	2,1	0,000142397
E05	L57	Yes	Yes	0,516172	2,01757E-05	No	0,679	#NUM!
E05	L90	Yes	Yes	0,677518	5,02305E-05	No	1	#NUM!
E05	L97	Yes	Yes	0,78972	7,30499E-05	No	1,333	0,000244109
E05	L98	Yes	Yes	0,8136	6,45622E-05	No	1,652	0,000257671
E05	M16	No	No			Yes	1,408	0,001200203
E05	M18	Yes	Yes	0,564491	3,33943E-05	No	1,444	#NUM!
E05	M19	Yes	Yes	0,657382	0,000157092	No	1,395	0,000813697
E05	M48	Yes	Yes	0,625991	0,000136221	No	1,769	0,000467876
E05	M72	No	No			Yes	1,75	0,00033226
E05	M79	No	No			Yes	1,332	0,001749449
E05	M80	Yes	Yes	1,23037	0,000244335	No	1,3	0,000352602
E05	M81	Yes	Yes	1,27117	0,000535421	No	2,12	0,000359383
E05	M85	No	No			Yes	1,95	0,000264452
E05	N13	Yes	Yes	0,614947	6,09445E-05	No	0,5	#NUM!
E05	N19	Yes	Yes	0,799079	7,48588E-05	No	2	#NUM!
E05	N28	No	No			Yes	2,103	0,000413629
E05	N39	Yes	Yes	0,869798	0,000455275	No	1,319	0,001457874
E05	N81	No	No			Yes	1,853	0,000433972
E05	Y99	Yes	Yes	0,881846	0,002185097	No	1,189	0,001064587
E06	A08	No	No			Yes	1,453	0,001044245
E06	A41	Yes	Yes	0,648723	2,0454E-05	No	1,226	0,000257671
E06	A60	No	No			Yes	1,8	0,000488218
E06	B34	No	No			Yes	1,219	0,004834718
E06	B35	No	No			Yes	1,584	0,003587049
E06	C18	Yes	Yes	0,498903	6,12228E-06	No	2,455	0,000183082
E06	C78	Yes	Yes	0,368304	8,62685E-06	No	2	#NUM!
E06	D13	No	No			Yes	3,211	0,000413629
E06	D17	No	No			Yes	1,547	0,001118834
E06	D18	No	No			Yes	2,123	0,001051026
E06	D21	No	No			Yes	1,863	0,000644177
E06	D22	No	No			Yes	1,603	0,003336159
E06	D23	No	No			Yes	1,604	0,003302255
E06	D25	No	No			Yes	1,422	0,002536023
E06	D51	No	No			Yes	2,029	0,000949313
E06	D69	No	No			Yes	2,714	0,000257671
E06	E02	No	No			Yes	32	0,000216986
E06	E21	No	No			Yes	5,9	0,000400068
E06	E53	No	No			Yes	2,741	0,00050178
E06	E55	No	No			Yes	1,704	0,004882183
E06	E56	No	No			Yes	2,75	0,000149178
E06	E61	No	No			Yes	2,667	0,000271232
E06	E73	No	No			Yes	3,875	0,000630615
E06	E79	No	No			Yes	1,806	0,000759451
E06	E86	Yes	Yes	0,707747	2,42108E-05	No	5	#NUM!
E06	E89	Yes	Yes	3,83057	2,65763E-05	Yes	6,043	0,001044245
E06	F06	No	No			Yes	1,667	0,000881505
E06	F41	No	No			Yes	1,516	0,003485336
E06	G25	No	No			Yes	1,911	0,00058993
E06	G44	No	No			Yes	1,513	0,002719105
E06	G50	No	No			Yes	1,776	0,001023902
E06	G56	No	No			Yes	1,745	0,002522461
E06	G58	No	No			Yes	1,563	0,00075267
E06	G63	No	No			Yes	3,542	0,000576369
E06	H01	No	No			Yes	1,945	0,001451093
E06	H02	No	No			Yes	1,818	0,000678081
E06	H04	No	No			Yes	1,778	0,001417189
E06	H10	No	No			Yes	1,485	0,005695881
E06	H11	No	No			Yes	1,529	0,001939312
E06	H16	No	No			Yes	1,893	0,000359383
E06	H25	No	No			Yes	1,353	0,004441431
E06	H35	No	No			Yes	1,708	0,003417528
E06	H43	No	No			Yes	1,923	0,001525682
E06	H57	No	No			Yes	2,615	0,000230548
E06	H60	No	No			Yes	1,564	0,001918969
E06	H61	No	No			Yes	1,377	0,003220885
E06	H69	No	No			Yes	2,5	0,000237328
E06	H81	No	No			Yes	1,689	0,003573487
E06	H90	No	No			Yes	1,305	0,002115613
E06	H91	No	No			Yes	1,291	0,001234107
E06	H92	No	No			Yes	1,408	0,001240888
E06	H93	No	No			Yes	1,622	0,001573148
E06	I49	No	No			Yes	1,485	0,003370063
E06	I67	No	No			Yes	1,863	0,001200203
E06	I69	Yes	Yes	0,687507	1,98974E-05	No	1,177	0,000630615
E06	I78	No	No			Yes	2,333	0,00033226
E06	I80	No	No			Yes	1,607	0,001220546
E06	I82	No	No			Yes	2,143	0,000203424
E06	I83	No	No			Yes	1,676	0,002908968
E06	I84	No	No			Yes	1,655	0,003546364
E06	I87	No	No			Yes	1,944	0,000711985
E06	I95	No	No			Yes	2	0,000257671
E06	J00	No	No			Yes	1,325	0,003403967
E06	J01	No	No			Yes	1,594	0,004529581
E06	J10	No	No			Yes	1,868	0,000481438
E06	J18	No	No			Yes	1,261	0,001898627
E06	J31	No	No			Yes	2,222	0,002515681
E06	J34	No	No			Yes	1,639	0,00175623
E06	J37	No	No			Yes	2,067	0,00042041
E06	J39	No	No			Yes	2,041	0,000678081
E06	J44	No	No			Yes	1,571	0,001193423
E06	J96	Yes	Yes	0,678319	1,86451E-05	No	2,528	0,000617054
E06	K04	No	No			Yes	1,317	0,005133073
E06	K08	No	No			Yes	1,319	0,001234107
E06	K10	No	No			Yes	1,439	0,001512121
E06	K11	No	No			Yes	2,111	0,000257671
E06	K22	No	No			Yes	2,692	0,000474657
E06	K25	No	No			Yes	1,584	0,00108493
E06	K30	No	No			Yes	1,402	0,002529242
E06	K42	No	No			Yes	1,688	0,000366164
E06	K44	No	No			Yes	1,812	0,000786574
E06	K52	No	No			Yes	1,702	0,000542465
E06	K56	No	No			Yes	1,812	0,000393287
E06	K57	No	No			Yes	1,486	0,001057806
E06	K58	No	No			Yes	2,338	0,002251229
E06	K59	No	No			Yes	1,721	0,002881844
E06	K60	No	No			Yes	1,8	0,0006713
E06	K76	No	No			Yes	2,675	0,00150534
E06	L02	No	No			Yes	1,425	0,001864723
E06	L03	No	No			Yes	1,457	0,001620614
E06	L30	No	No			Yes	1,465	0,003546364
E06	L43	No	No			Yes	2,455	0,000189863
E06	L50	No	No			Yes	1,768	0,001186642
E06	L60	No	No			Yes	1,629	0,001878284
E06	L81	No	No			Yes	1,786	0,000684862
E06	L82	No	No			Yes	1,483	0,002685201
E06	L84	No	No			Yes	1,483	0,000895067
E06	L85	No	No			Yes	1,526	0,00058993
E06	L98	No	No			Yes	2,02	0,000698423
E06	M10	No	No			Yes	1,455	0,001539244
E06	M13	No	No			Yes	1,427	0,001654518
E06	M16	No	No			Yes	1,428	0,002834379
E06	M17	No	No			Yes	1,366	0,004678759
E06	M19	No	No			Yes	1,794	0,003186981
E06	M20	No	No			Yes	1,585	0,001966435
E06	M21	No	No			Yes	1,6	0,002875064
E06	M25	No	No			Yes	1,477	0,006258688
E06	M35	No	No			Yes	1,893	0,000359383
E06	M40	No	No			Yes	1,714	0,000406849
E06	M41	No	No			Yes	1,712	0,001891846
E06	M42	No	No			Yes	1,832	0,003464994
E06	M43	No	No			Yes	1,81	0,000773012
E06	M47	No	No			Yes	1,909	0,002990337
E06	M48	No	No			Yes	1,634	0,001362943
E06	M50	No	No			Yes	1,65	0,001763011
E06	M70	No	No			Yes	1,24	0,00192575
E06	M71	No	No			Yes	1,536	0,00058315
E06	M75	No	No			Yes	1,288	0,003309035
E06	M77	No	No			Yes	1,521	0,003363282
E06	M81	No	No			Yes	1,773	0,000901848
E06	M85	No	No			Yes	2,052	0,000806916
E06	N11	No	No			Yes	1,825	0,000989998
E06	N18	No	No			Yes	1,802	0,000989998
E06	N20	No	No			Yes	1,861	0,000996779
E06	N28	No	No			Yes	2,306	0,001125615
E06	N30	No	No			Yes	1,405	0,005946771
E06	N31	No	No			Yes	1,51	0,001044245
E06	N39	Yes	Yes	0,661221	4,53605E-05	No	1,263	0,00334972
E06	N64	No	No			Yes	1,492	0,001912189
E06	N84	No	No			Yes	1,471	0,001715545
E06	N85	No	No			Yes	1,986	0,000969656
E06	O24	No	No			Yes	1,857	0,000352602
E06	O26	No	No			Yes	1,492	0,000637396
E06	O47	No	No			Yes	1,786	0,000508561
E06	Y99	Yes	Yes	0,627199	0,000110897	No	1,068	0,000745889
E07	D22	No	No			Yes	1,964	0,000732328
E07	E04	No	No			Yes	8,385	0,001478217
E07	E06	No	No			Yes	4,593	0,00084082
E07	E55	No	No			Yes	2,137	0,001057806
E07	E89	Yes	Yes	9,81609	1,19663E-05	No	16	0,000237328
E07	M77	No	No			Yes	2,07	0,000603492
E07	Y99	Yes	Yes	0,679776	4,10471E-05	No	1,056	#NUM!
E10	A04	Yes	Yes	2,07156	0,000141647	No	1	#NUM!
E10	A08	Yes	Yes	3,01494	0,00014443	No	0,875	0,000142397
E10	A09	Yes	Yes	2,47821	0,000489643	No	1,9	0,000386506
E10	A26	Yes	Yes	1,84669	1,41926E-05	No	2	#NUM!
E10	A40	Yes	Yes	1,94891	6,42839E-05	No		#NUM!
E10	A41	Yes	Yes	2,20961	0,001045101	No	2,611	0,000318698
E10	A46	Yes	Yes	1,92961	0,000417428	No	2,368	0,000305136
E10	A49	Yes	Yes	2,40178	0,000336725	No	3,857	0,000183082
E10	A63	Yes	Yes	2,04357	4,9674E-05	No	0,882	#NUM!
E10	B07	Yes	Yes	2,26789	1,96191E-05	No	0,897	0,000176301
E10	B34	Yes	Yes	1,43393	9,68433E-05	No	1,216	0,000915409
E10	B37	Yes	Yes	1,69891	0,000155562	No	2,125	0,000691643
E10	B95	Yes	Yes	2,77822	2,60197E-05	No		#NUM!
E10	B96	Yes	Yes	2,28513	3,74294E-05	No	6	#NUM!
E10	B99	Yes	Yes	2,16417	1,948E-05	No		#NUM!
E10	C10	Yes	Yes	0,412681	8,34856E-06	No		#NUM!
E10	C15	Yes	Yes	0,583306	3,39508E-05	No	0,5	#NUM!
E10	C16	Yes	Yes	0,601487	4,11862E-05	No	1,25	#NUM!
E10	C22	Yes	Yes	1,61018	5,74659E-05	No	1,667	#NUM!
E10	C34	Yes	Yes	0,549439	0,00020774	No	3,5	#NUM!
E10	C44	Yes	Yes	0,880951	0,00016558	No	0,812	#NUM!
E10	C77	Yes	Yes	0,470309	7,91722E-05	No		#NUM!
E10	C78	Yes	Yes	0,625047	0,000284964	No	0,75	#NUM!
E10	C79	Yes	Yes	0,466097	0,000156118	No	3	#NUM!
E10	C80	Yes	Yes	0,690954	3,29768E-05	No	7	#NUM!
E10	D09	Yes	Yes	0,579975	1,57231E-05	No		#NUM!
E10	D10	Yes	Yes	1,62528	3,97948E-05	No	1,5	#NUM!
E10	D12	Yes	Yes	0,809491	0,0002922	No	1,25	0,00016952
E10	D17	No	No			Yes	1,909	0,000284794
E10	D22	Yes	Yes	0,800479	2,81068E-05	No	0,839	0,000318698
E10	D50	Yes	Yes	1,65751	0,000291226	No	1,582	0,00058993
E10	D51	No	No			Yes	2	0,000271232
E10	D62	Yes	Yes	1,63897	0,000153614	No	3	#NUM!
E10	D63	Yes	Yes	1,34976	0,00019633	No	2,367	0,000481438
E10	D64	Yes	Yes	1,71196	0,000916533	No	2,067	0,000210205
E10	E03	Yes	Yes	2,82423	0,000371233	No	2,281	0,000494999
E10	E06	Yes	Yes	1,82279	3,26985E-05	No	3,13	0,000596711
E10	E12	Yes	Yes	15,8264	0,000111036	No		#NUM!
E10	E13	Yes	Yes	11,2208	0,000341595	No	32	0,000244109
E10	E14	Yes	Yes	11,5583	0,002084636	No	26	0,000189863
E10	E15	Yes	Yes	25,5195	0,000265623	No		#NUM!
E10	E16	Yes	Yes	20,0425	0,001571756	Yes	26	0,000223767
E10	E21	Yes	Yes	1,74397	6,90148E-05	No	2,5	#NUM!
E10	E25	Yes	Yes	3,60277	4,00731E-05	No		#NUM!
E10	E27	Yes	Yes	2,80511	4,41082E-05	No		#NUM!
E10	E34	Yes	Yes	1,66798	6,01097E-05	No		#NUM!
E10	E41	Yes	Yes	1,79055	2,00366E-05	No		#NUM!
E10	E47	Yes	Yes	1,61071	1,1688E-05	No		#NUM!
E10	E50	Yes	Yes	3,80612	3,56205E-05	No		#NUM!
E10	E53	No	No			Yes	3,429	0,000162739
E10	E55	Yes	Yes	1,79831	0,000105192	Yes	2,703	0,001559586
E10	E64	Yes	Yes	1,53055	8,73816E-05	No		#NUM!
E10	E70	Yes	Yes	5,41494	3,10288E-05	No		#NUM!
E10	E72	Yes	Yes	7,05449	1,83668E-05	No	1	#NUM!
E10	E79	No	No			Yes	2,556	0,000311917
E10	E83	Yes	Yes	1,41927	9,75391E-05	No	4	#NUM!
E10	E86	Yes	Yes	1,71245	0,000952989	No	4	#NUM!
E10	E87	Yes	Yes	2,31094	0,000625586	No	3	0,000223767
E10	E90	Yes	Yes	16,1334	1,50274E-05	No		#NUM!
E10	F00	Yes	Yes	1,13418	9,01645E-05	No	1,222	#NUM!
E10	F01	Yes	Yes	1,80283	8,75208E-05	No	2,25	0,000244109
E10	F02	Yes	Yes	1,36647	2,36543E-05	No	0,5	#NUM!
E10	F03	Yes	Yes	1,51911	0,000354953	No	1	#NUM!
E10	F05	Yes	Yes	1,36349	0,000130933	No	5	#NUM!
E10	F06	Yes	Yes	1,47481	4,85608E-05	No	2,304	0,000359383
E10	F10	No	No			Yes	1,963	0,000359383
E10	F17	Yes	Yes	1,24131	0,000190347	No	2	#NUM!
E10	F32	Yes	Yes	1,51487	0,000343822	No	1,195	0,000705204
E10	F33	Yes	Yes	1,52395	0,000154588	No	0,933	0,000189863
E10	F41	No	No			Yes	1,5	0,000773012
E10	F43	Yes	Yes	1,45837	9,35039E-05	No	1	0,000216986
E10	F50	Yes	Yes	3,46658	1,25228E-05	No	1	#NUM!
E10	G20	Yes	Yes	0,888476	7,47196E-05	No	0,667	#NUM!
E10	G23	Yes	Yes	0,538994	5,56571E-06	No		#NUM!
E10	G25	Yes	Yes	1,29859	3,17245E-05	No	1	#NUM!
E10	G40	No	No			Yes	2	0,000230548
E10	G41	Yes	Yes	1,32754	2,54631E-05	No		#NUM!
E10	G45	No	No			Yes	1,815	0,00033226
E10	G47	No	No			Yes	1,795	0,001552806
E10	G56	Yes	Yes	1,57878	0,000310288	No	1,659	0,000494999
E10	G60	Yes	Yes	2,22882	1,50274E-05	No		#NUM!
E10	G62	Yes	Yes	1,81759	0,000183808	No	3,333	0,000203424
E10	G63	Yes	Yes	10,1745	0,00015751	Yes	24,625	0,001627394
E10	G90	Yes	Yes	1,28051	1,87843E-05	No	0,667	#NUM!
E10	G93	Yes	Yes	1,64597	5,13437E-05	No	1,8	#NUM!
E10	G95	Yes	Yes	0,574857	4,85608E-05	No		#NUM!
E10	G96	Yes	Yes	1,26027	0,000134134	No		#NUM!
E10	H01	Yes	Yes	1,38026	2,12888E-05	No	1,37	0,00025089
E10	H11	No	No			Yes	1,581	0,000461095
E10	H16	Yes	Yes	1,92866	4,41082E-05	No	1,857	#NUM!
E10	H18	Yes	Yes	1,68092	4,60562E-05	No	1	#NUM!
E10	H21	Yes	Yes	3,49194	1,47491E-05	No	2,2	#NUM!
E10	H25	Yes	Yes	1,85025	0,001261885	No	1,681	0,0018376
E10	H26	Yes	Yes	2,52554	0,000382503	Yes	3,724	0,000962875
E10	H28	Yes	Yes	15,8433	7,29108E-05	No	10	0,000135616
E10	H33	Yes	Yes	2,45494	0,000117854	No	5,333	#NUM!
E10	H34	Yes	Yes	1,65562	6,90148E-05	No	1,667	#NUM!
E10	H35	Yes	Yes	2,01138	0,000456527	No	3,263	0,002000339
E10	H36	Yes	Yes	17,4434	0,001755425	Yes	26,091	0,002291914
E10	H43	Yes	Yes	6,28612	0,000265763	No	2,192	0,000386506
E10	H44	Yes	Yes	2,60757	3,92382E-05	No	1,333	#NUM!
E10	H45	Yes	Yes	15,5377	4,54997E-05	No		#NUM!
E10	H49	Yes	Yes	1,87357	3,53423E-05	No	4	#NUM!
E10	H52	No	No			Yes	1,776	0,002685201
E10	H53	Yes	Yes	1,19554	0,000105192	No	1,632	0,000210205
E10	H54	Yes	Yes	3,03024	8,12594E-05	No	1,3	#NUM!
E10	H57	Yes	Yes	2,33664	9,44779E-05	No	1,333	#NUM!
E10	H60	Yes	Yes	1,63975	5,0648E-05	No	0,978	0,000298356
E10	H65	No	No			Yes	1,617	0,000657739
E10	I11	Yes	Yes	2,80905	0,000301801	No	1,573	0,00167486
E10	I12	No	No			Yes	5,25	0,000142397
E10	I13	Yes	Yes	3,34462	3,26985E-05	No	2,909	0,000433972
E10	I15	Yes	Yes	4,46385	0,000238073	No	11,5	0,000366164
E10	I21	No	No			Yes	2,259	0,000413629
E10	I26	Yes	Yes	0,884762	0,000182277	No	1,778	#NUM!
E10	I27	Yes	Yes	1,29578	9,51736E-05	No	1	#NUM!
E10	I33	Yes	Yes	2,16628	5,55179E-05	No	1	#NUM!
E10	I35	Yes	Yes	1,21492	0,000319472	No	3	0,000203424
E10	I38	Yes	Yes	2,09188	2,40717E-05	No		#NUM!
E10	I44	Yes	Yes	1,63909	0,000219289	No	0,714	#NUM!
E10	I46	Yes	Yes	2,27164	0,000238073	No	4	0,000135616
E10	I48	No	No			Yes	1,88	0,001064587
E10	I51	Yes	Yes	1,72231	0,000111732	No	2,5	#NUM!
E10	I61	Yes	Yes	1,53346	0,000168919	No	1,25	#NUM!
E10	I63	Yes	Yes	1,79066	0,000797566	No	2,367	0,000481438
E10	I65	No	No			Yes	2,364	0,000176301
E10	I69	Yes	Yes	1,96494	0,000937822	No	2,047	0,000596711
E10	I70	Yes	Yes	3,82324	0,001043988	No	2,4	0,001064587
E10	I73	Yes	Yes	2,37598	0,000417567	No	0,714	#NUM!
E10	I79	No	No			Yes	14,333	0,000291575
E10	I82	Yes	Yes	1,19803	5,59354E-05	No	2	#NUM!
E10	I95	Yes	Yes	1,99422	0,000188121	No	1,75	#NUM!
E10	I97	Yes	Yes	1,85053	3,06114E-05	No		#NUM!
E10	J04	No	No			Yes	1,446	0,000901848
E10	J06	Yes	Yes	1,14174	4,20211E-05	No	1,078	0,001491778
E10	J09	Yes	Yes	2,09753	1,61406E-05	No		#NUM!
E10	J10	Yes	Yes	1,92442	1,58623E-05	No	2,125	#NUM!
E10	J15	Yes	Yes	1,60293	0,000634908	No	2,571	0,000244109
E10	J18	Yes	Yes	1,46095	0,001866182	No	1,388	0,00075267
E10	J20	No	No			Yes	1,361	0,001891846
E10	J22	Yes	Yes	1,46093	7,61111E-05	No	0,5	#NUM!
E10	J47	Yes	Yes	0,815556	1,83668E-05	No	0,2	#NUM!
E10	J69	Yes	Yes	1,45786	7,98679E-05	No	1	#NUM!
E10	J81	Yes	Yes	2,65209	0,000208992	No	8	#NUM!
E10	J85	Yes	Yes	1,60799	2,42108E-05	No		#NUM!
E10	J86	Yes	Yes	1,53676	5,1622E-05	No	2	#NUM!
E10	J90	Yes	Yes	1,45968	0,000145822	No	0,875	#NUM!
E10	J91	Yes	Yes	1,14096	6,48405E-05	No	1,692	0,000149178
E10	J94	Yes	Yes	1,29226	5,88574E-05	No	7	#NUM!
E10	J96	Yes	Yes	1,34007	0,000659119	No	2,2	0,000298356
E10	K02	Yes	Yes	2,00302	8,07028E-05	No	1,246	0,000549246
E10	K04	Yes	Yes	1,70508	8,98862E-05	No	1,14	0,001105272
E10	K05	Yes	Yes	1,59787	9,87913E-05	No	1,415	0,000623835
E10	K10	Yes	Yes	1,21568	2,42108E-05	No	1,359	0,000359383
E10	K29	No	No			Yes	1,443	0,001973216
E10	K30	No	No			Yes	1,588	0,000732328
E10	K31	Yes	Yes	3,7095	7,61111E-05	No	2,714	#NUM!
E10	K52	Yes	Yes	1,81156	0,000280373	No	0,9	#NUM!
E10	K55	Yes	Yes	1,60118	7,48588E-05	No	12	#NUM!
E10	K56	Yes	Yes	0,89658	0,000234595	No	1,364	#NUM!
E10	K64	Yes	Yes	0,628821	5,28742E-05	No		#NUM!
E10	K65	Yes	Yes	2,47186	0,00016711	No	1,571	#NUM!
E10	K72	Yes	Yes	1,81634	0,000107975	No		#NUM!
E10	K90	Yes	Yes	4,1727	8,86339E-05	No		#NUM!
E10	K92	Yes	Yes	1,55756	0,000447761	No	2,571	#NUM!
E10	L01	No	No			Yes	2,273	0,000339041
E10	L02	Yes	Yes	2,88364	0,000518168	Yes	2,593	0,001268012
E10	L03	No	No			Yes	2,46	0,001064587
E10	L08	Yes	Yes	2,5199	0,000218176	No	1,688	0,000183082
E10	L14	Yes	Yes	9,68149	4,17428E-06	No		#NUM!
E10	L21	Yes	Yes	1,55	2,7272E-05	No	1,32	0,000223767
E10	L28	Yes	Yes	2,44507	2,89417E-05	No	2,5	#NUM!
E10	L29	Yes	Yes	2,19011	2,78285E-05	No	1	#NUM!
E10	L30	Yes	Yes	1,43003	0,000107696	No	1,6	0,000813697
E10	L60	Yes	Yes	2,16214	6,66494E-05	No	2,125	0,000345821
E10	L72	No	No			Yes	2	0,000284794
E10	L89	Yes	Yes	3,65105	0,000267711	No	3	0,000325479
E10	L90	Yes	Yes	0,845563	5,41265E-05	No	2,333	#NUM!
E10	L92	Yes	Yes	4,86327	2,69937E-05	No	1,333	#NUM!
E10	L97	Yes	Yes	6,90735	0,000598035	Yes	4,75	0,000800136
E10	L98	Yes	Yes	3,60152	0,000290252	No	8,167	0,000427191
E10	M00	Yes	Yes	2,1436	5,46831E-05	No		#NUM!
E10	M13	Yes	Yes	1,30822	9,37822E-05	No	1,188	0,000257671
E10	M14	Yes	Yes	13,9511	7,44414E-05	No	9	#NUM!
E10	M19	Yes	Yes	0,862693	0,000248509	No	1,104	0,00050178
E10	M43	No	No			Yes	2,231	0,000196643
E10	M46	Yes	Yes	1,29766	3,82643E-05	No	1	#NUM!
E10	M48	Yes	Yes	0,819635	0,000219289	No	1,419	0,000298356
E10	M65	Yes	Yes	1,80581	0,000216645	No	2,227	0,00033226
E10	M72	Yes	Yes	1,68544	0,000136638	No	2,545	0,000189863
E10	M75	Yes	Yes	1,12564	0,000387373	No	1,287	0,000759451
E10	M79	No	No			Yes	1,517	0,001200203
E10	M85	Yes	Yes	0,874248	9,78173E-05	No	1,273	#NUM!
E10	M86	Yes	Yes	5,19231	0,00013636	No	32	0,000264452
E10	N08	Yes	Yes	15,4752	7,02671E-05	No		0,000433972
E10	N10	Yes	Yes	2,15746	0,000158623	No	1,412	0,000162739
E10	N11	No	No			Yes	2,031	0,000440753
E10	N12	Yes	Yes	2,12874	3,5064E-05	No	1	#NUM!
E10	N16	Yes	Yes	5,82472	1,89234E-05	No		#NUM!
E10	N17	Yes	Yes	2,89995	0,000349666	No	2,2	0,000223767
E10	N18	Yes	Yes	4,16425	0,00078713	Yes	2,907	0,001145957
E10	N19	Yes	Yes	4,12242	0,000460702	No	2,4	#NUM!
E10	N25	Yes	Yes	5,33376	2,76894E-05	No		#NUM!
E10	N28	Yes	Yes	3,18263	0,000128985	No	1,227	0,000183082
E10	N30	Yes	Yes	1,74223	0,001241571	Yes	1,827	0,001484997
E10	N39	Yes	Yes	1,73428	0,000919177	Yes	2,357	0,001803696
E10	N48	Yes	Yes	2,7543	0,000142621	No	1,385	#NUM!
E10	O10	Yes	Yes	3,2644	1,21054E-05	No		#NUM!
E10	O12	Yes	Yes	2,24955	6,67885E-06	No		#NUM!
E10	O24	Yes	Yes	10,5469	0,000189234	No	7	#NUM!
E10	O34	Yes	Yes	0,672901	1,98974E-05	No	1,5	#NUM!
E10	O36	Yes	Yes	1,32219	4,2856E-05	No	1	#NUM!
E10	O40	Yes	Yes	3,59464	1,51666E-05	No		#NUM!
E10	O61	Yes	Yes	2,10153	5,14828E-06	No	1	#NUM!
E10	O72	Yes	Yes	0,438423	5,09262E-05	No		#NUM!
E10	O82	Yes	Yes	1,17292	0,000113401	No	1,6	#NUM!
E10	O83	Yes	Yes	0,653987	1,90626E-05	No		#NUM!
E10	O90	Yes	Yes	0,740916	9,46171E-06	No		#NUM!
E10	O99	Yes	Yes	0,780624	7,83374E-05	No	1,286	#NUM!
E10	Y99	Yes	Yes	1,46329	0,005502817	Yes	1,766	0,001620614
E11	A04	Yes	Yes	1,38881	0,000242804	No	2,167	0,000352602
E11	A08	No	No			Yes	1,395	0,001220546
E11	A09	Yes	Yes	1,51462	0,00075638	No	1,416	0,001430751
E11	A26	Yes	Yes	1,9549	3,25594E-05	No	3	#NUM!
E11	A40	Yes	Yes	1,63221	0,000122167	No	1,714	#NUM!
E11	A41	Yes	Yes	1,57078	0,002061817	Yes	2,058	0,002739447
E11	A46	Yes	Yes	1,93171	0,000952849	Yes	1,79	0,002895406
E11	A49	Yes	Yes	1,54843	0,000676095	No	1,319	0,000827259
E11	B02	No	No			Yes	1,242	0,002068147
E11	B18	No	No			Yes	1,595	0,000454314
E11	B34	No	No			Yes	1,176	0,007153755
E11	B35	No	No			Yes	1,39	0,008570944
E11	B36	Yes	Yes	1,59708	3,22811E-05	No	1,422	0,000874725
E11	B37	Yes	Yes	1,11303	0,000274529	Yes	1,557	0,00518732
E11	B86	Yes	Yes	1,57899	1,61406E-05	No	1,553	0,000400068
E11	B95	Yes	Yes	1,75868	4,87E-05	No	2,222	0,000135616
E11	B96	Yes	Yes	1,46194	8,41814E-05	No	1,622	0,000406849
E11	B99	Yes	Yes	1,52643	3,7012E-05	No	0,4	#NUM!
E11	C09	Yes	Yes	0,432465	1,61406E-05	No	0,333	#NUM!
E11	C10	Yes	Yes	0,416803	1,82277E-05	No	2	#NUM!
E11	C13	Yes	Yes	0,3925	1,32186E-05	No	0,5	#NUM!
E11	C15	Yes	Yes	0,625073	8,15376E-05	No	0,529	#NUM!
E11	C16	Yes	Yes	0,703515	0,000103105	No	1,228	0,000474657
E11	C18	Yes	Yes	0,898756	0,000492844	No	1,526	0,000813697
E11	C19	No	No			Yes	2,923	0,000264452
E11	C20	No	No			Yes	1,786	0,000508561
E11	C22	Yes	Yes	1,65522	0,000138308	No	1,917	0,000155959
E11	C25	Yes	Yes	1,38172	0,000321002	No	2,074	0,000379725
E11	C34	Yes	Yes	0,568681	0,00056158	No	1,184	0,000705204
E11	C38	Yes	Yes	0,522446	1,57231E-05	No	0,5	#NUM!
E11	C44	Yes	Yes	0,793334	0,000414089	No	1,016	0,00133582
E11	C45	Yes	Yes	0,437536	1,66971E-05	No	1	#NUM!
E11	C54	No	No			Yes	2,677	0,000562807
E11	C61	Yes	Yes	0,575782	0,000369146	No	1,152	0,001037464
E11	C64	Yes	Yes	0,847388	0,000124811	No	1,375	0,000447533
E11	C76	Yes	Yes	0,762634	5,05088E-05	No	1,25	#NUM!
E11	C77	Yes	Yes	0,512537	0,000203983	No	0,714	#NUM!
E11	C78	Yes	Yes	0,655717	0,00063296	No	1,128	0,000298356
E11	C79	Yes	Yes	0,489256	0,000348553	No	1,333	0,000216986
E11	C80	Yes	Yes	0,74508	7,79199E-05	No	0,958	0,000155959
E11	C83	Yes	Yes	0,568937	7,98679E-05	No	1	#NUM!
E11	C91	No	No			Yes	1,95	0,000264452
E11	C93	Yes	Yes	0,729375	7,79199E-06	No	0,667	#NUM!
E11	D09	Yes	Yes	0,529007	4,60562E-05	No		#NUM!
E11	D12	Yes	Yes	0,909833	0,000864911	No	1,429	0,001356162
E11	D13	Yes	Yes	1,32219	0,000109366	No	1,677	0,000745889
E11	D22	Yes	Yes	0,649146	6,05271E-05	No	0,941	0,001939312
E11	D31	No	No			Yes	2,2	0,000318698
E11	D35	Yes	Yes	1,25919	0,000110479	Yes	4,571	0,000488218
E11	D37	No	No			Yes	1,867	0,000759451
E11	D39	No	No			Yes	1,818	0,000542465
E11	D41	No	No			Yes	1,6	0,000488218
E11	D47	Yes	Yes	0,85903	8,77991E-05	No	2,267	0,000237328
E11	D50	Yes	Yes	1,73203	0,000710602	Yes	1,621	0,007180878
E11	D51	Yes	Yes	1,70409	0,000171702	Yes	1,734	0,002807255
E11	D52	No	No			Yes	1,549	0,00075267
E11	D53	Yes	Yes	1,26962	3,18637E-05	No	1	#NUM!
E11	D62	Yes	Yes	1,54266	0,000341874	No	1,673	0,000556026
E11	D63	Yes	Yes	1,04911	0,000407271	Yes	1,608	0,003980336
E11	D64	Yes	Yes	1,51438	0,002084497	No	1,51	0,00150534
E11	D65	Yes	Yes	1,31073	2,46283E-05	No	4	#NUM!
E11	D68	Yes	Yes	1,18003	0,000131629	No	2	0,000135616
E11	D69	Yes	Yes	1,08539	0,00015737	No	1,397	0,000603492
E11	D72	Yes	Yes	1,15943	5,10654E-05	No	0,917	0,000149178
E11	D75	No	No			Yes	1,909	0,000298356
E11	E03	No	No			Yes	1,548	0,00451602
E11	E04	No	No			Yes	1,557	0,004448212
E11	E05	No	No			Yes	1,446	0,001464655
E11	E06	No	No			Yes	1,539	0,003105611
E11	E10	Yes	Yes	5,41346	0,004923009	Yes	83,25	0,005390744
E11	E12	Yes	Yes	6,11634	0,000114514	No	5	0,000135616
E11	E13	Yes	Yes	5,03328	0,000470442	Yes	16,4	0,000705204
E11	E14	Yes	Yes	6,14272	0,003221989	No	21	0,000698423
E11	E15	Yes	Yes	5,34807	0,000151805	No		#NUM!
E11	E16	Yes	Yes	6,04429	0,001276078	Yes	13,75	0,000542465
E11	E21	Yes	Yes	1,35921	0,000178103	No	1,68	0,000284794
E11	E25	Yes	Yes	2,95555	5,27351E-05	No		#NUM!
E11	E27	Yes	Yes	1,48914	9,04428E-05	No	3,333	#NUM!
E11	E29	No	No			Yes	2,5	0,000271232
E11	E34	Yes	Yes	1,61883	0,000115488	No	1	#NUM!
E11	E35	Yes	Yes	2,02847	1,72537E-05	No		#NUM!
E11	E47	Yes	Yes	0,727871	1,83668E-05	No		#NUM!
E11	E50	Yes	Yes	3,02143	6,10837E-05	No		#NUM!
E11	E53	Yes	Yes	1,69043	0,000106444	Yes	2,34	0,001295135
E11	E55	Yes	Yes	1,97259	0,000286495	Yes	1,624	0,007621631
E11	E61	Yes	Yes	1,48871	3,58988E-05	No	2,833	0,000237328
E11	E63	Yes	Yes	1,22186	3,32551E-05	No	2	#NUM!
E11	E64	Yes	Yes	1,1499	0,000148326	No		#NUM!
E11	E66	No	No			Yes	3,721	0,015989151
E11	E68	Yes	Yes	3,36968	8,20942E-05	No	2	#NUM!
E11	E70	Yes	Yes	3,16796	3,65945E-05	No		#NUM!
E11	E72	Yes	Yes	3,57174	2,74111E-05	No	17	#NUM!
E11	E78	No	No			Yes	1,57	0,020098322
E11	E79	No	No			Yes	2,576	0,003370063
E11	E83	Yes	Yes	1,39417	0,000226664	No	1,375	0,000149178
E11	E86	Yes	Yes	1,43711	0,002147668	No	0,571	#NUM!
E11	E87	Yes	Yes	1,72154	0,001366799	No	1,682	0,001220546
E11	F01	Yes	Yes	1,71554	0,00021595	No	1,439	0,002407188
E11	F03	Yes	Yes	1,38619	0,00090081	No	1,129	0,000773012
E11	F05	Yes	Yes	1,36643	0,000312793	No	2,2	0,000223767
E11	F06	Yes	Yes	1,42698	0,000109088	Yes	1,562	0,003709103
E11	F07	No	No			Yes	1,643	0,000623835
E11	F32	Yes	Yes	1,38074	0,00079687	No	1,266	0,005980675
E11	F33	Yes	Yes	1,55858	0,000388069	No	1,266	0,002142736
E11	F34	No	No			Yes	1,745	0,000562807
E11	F41	No	No			Yes	1,145	0,006095948
E11	F43	No	No			Yes	1,305	0,001803696
E11	F48	No	No			Yes	1,554	0,002868283
E11	F51	No	No			Yes	1,415	0,005655196
E11	F52	No	No			Yes	1,646	0,000915409
E11	G20	Yes	Yes	0,8303	0,000207462	No	1,274	0,00092219
E11	G23	Yes	Yes	0,716573	1,37751E-05	No	0,667	#NUM!
E11	G25	Yes	Yes	1,24652	8,75208E-05	No	1,356	0,000935752
E11	G30	Yes	Yes	1,11669	0,000161684	No	0,75	0,000142397
E11	G31	Yes	Yes	1,18978	0,000101852	No	1,204	0,000400068
E11	G45	No	No			Yes	1,478	0,003193762
E11	G46	No	No			Yes	1,918	0,000949313
E11	G47	Yes	Yes	1,48449	0,000732726	Yes	1,596	0,014755043
E11	G53	No	No			Yes	2	0,000244109
E11	G62	Yes	Yes	1,36952	0,000410888	No	1,46	0,001247669
E11	G63	Yes	Yes	5,63	0,000261449	Yes	24,889	0,005838278
E11	G81	No	No			Yes	1,825	0,002488557
E11	G93	Yes	Yes	1,44816	0,000107001	No	1,539	0,000800136
E11	G95	Yes	Yes	0,586369	0,000107836	No	0,667	#NUM!
E11	G96	Yes	Yes	1,21902	0,000305697	No	3,25	#NUM!
E11	H02	Yes	Yes	0,933487	0,00029707	No	1,276	0,001098491
E11	H11	No	No			Yes	1,246	0,004278691
E11	H19	No	No			Yes	2,263	0,000291575
E11	H20	No	No			Yes	1,6	0,000664519
E11	H21	Yes	Yes	1,84246	2,3376E-05	No	1,107	0,000210205
E11	H25	Yes	Yes	1,2359	0,002841434	Yes	1,633	0,020322088
E11	H26	Yes	Yes	1,23025	0,000732865	No	1,381	0,0031802
E11	H28	Yes	Yes	6,76228	8,48771E-05	No	4,429	0,000210205
E11	H34	Yes	Yes	1,35398	0,000172815	No	1,771	0,000576369
E11	H35	Yes	Yes	1,16041	0,000941301	Yes	2,171	0,015656891
E11	H36	Yes	Yes	7,33693	0,002382819	Yes	23,486	0,007323275
E11	H40	No	No			Yes	1,681	0,008611629
E11	H43	Yes	Yes	1,91562	0,000312793	No	1,33	0,002617393
E11	H45	Yes	Yes	4,50485	4,20211E-05	No	1	#NUM!
E11	H47	No	No			Yes	1,678	0,000678081
E11	H52	No	No			Yes	1,513	0,021488388
E11	H53	No	No			Yes	1,366	0,001986777
E11	H54	Yes	Yes	1,75723	0,000146378	No	1,488	0,000847601
E11	H57	Yes	Yes	1,3094	0,000150413	No	0,576	#NUM!
E11	H60	No	No			Yes	1,544	0,004048144
E11	H61	No	No			Yes	1,164	0,008889642
E11	H62	No	No			Yes	2,292	0,000745889
E11	H66	No	No			Yes	1,428	0,001478217
E11	H68	No	No			Yes	1,469	0,001125615
E11	H81	No	No			Yes	1,37	0,008381082
E11	H92	No	No			Yes	1,289	0,002047805
E11	I12	Yes	Yes	2,0895	0,000117158	No	2,368	0,000617054
E11	I13	Yes	Yes	2,56697	5,52397E-05	Yes	2,888	0,004794033
E11	I15	Yes	Yes	2,59986	0,000473642	Yes	3,594	0,000935752
E11	I21	No	No			Yes	2,477	0,003668418
E11	I22	No	No			Yes	3,605	0,000928971
E11	I24	Yes	Yes	1,81659	0,000206488	No	1,375	#NUM!
E11	I25	No	No			Yes	1,713	0,011947788
E11	I26	Yes	Yes	0,923543	0,000470859	No	1,438	0,00133582
E11	I27	Yes	Yes	1,58572	0,000248509	No	2,095	0,000298356
E11	I33	Yes	Yes	1,465	0,000104914	No	2,75	#NUM!
E11	I34	Yes	Yes	1,12035	0,000322672	No	1,633	0,000664519
E11	I35	Yes	Yes	1,25287	0,000939631	Yes	1,716	0,002047805
E11	I36	No	No			Yes	1,684	0,000440753
E11	I38	Yes	Yes	1,47457	5,24568E-05	No	1	#NUM!
E11	I42	No	No			Yes	1,331	0,00117308
E11	I44	Yes	Yes	1,60071	0,000546413	No	1,49	0,000969656
E11	I45	Yes	Yes	1,36531	0,000224437	No	1,391	0,000440753
E11	I46	Yes	Yes	1,69878	0,000504532	No	1,557	0,000644177
E11	I48	No	No			Yes	1,626	0,010910324
E11	I49	Yes	Yes	1,16053	0,00070448	Yes	1,24	0,008631972
E11	I50	Yes	Yes	1,93562	0,003943027	Yes	1,767	0,019420241
E11	I51	Yes	Yes	1,58605	0,000244752	No	1,593	0,000291575
E11	I61	Yes	Yes	1,07166	0,000364832	No	1,2	0,000447533
E11	I63	Yes	Yes	1,52093	0,002011308	Yes	1,646	0,005295813
E11	I65	No	No			Yes	1,817	0,00142397
E11	I67	No	No			Yes	1,512	0,005411087
E11	I69	Yes	Yes	1,72608	0,002234076	Yes	1,662	0,006251907
E11	I70	Yes	Yes	2,28004	0,001841693	Yes	1,701	0,007743685
E11	I71	Yes	Yes	0,679376	0,000318915	No	1,273	0,000379725
E11	I72	Yes	Yes	0,778963	8,79382E-05	No	2,091	0,000155959
E11	I73	Yes	Yes	1,65417	0,000897888	No	1,196	0,000413629
E11	I74	No	No			Yes	1,56	0,000800136
E11	I79	No	No			Yes	6,938	0,000766232
E11	I80	No	No			Yes	1,47	0,004122733
E11	I81	Yes	Yes	1,74033	3,33943E-05	No	5,5	#NUM!
E11	I82	Yes	Yes	0,884536	0,000117019	No	0,937	0,000400068
E11	I85	Yes	Yes	1,73587	0,000168084	No	3,333	0,000203424
E11	I87	No	No			Yes	1,59	0,002115613
E11	I88	No	No			Yes	2,583	0,000210205
E11	I89	No	No			Yes	1,967	0,000800136
E11	I95	Yes	Yes	1,56378	0,000441639	No	1,2	0,000244109
E11	I97	Yes	Yes	1,55219	5,87182E-05	No	1,2	#NUM!
E11	I98	No	No			Yes	11,5	0,000155959
E11	J01	No	No			Yes	1,179	0,005383963
E11	J02	No	No			Yes	1,209	0,005892524
E11	J04	No	No			Yes	1,346	0,007119851
E11	J06	Yes	Yes	1,17334	8,25116E-05	No	1,166	0,010239024
E11	J09	Yes	Yes	1,22884	4,74477E-05	No		#NUM!
E11	J10	Yes	Yes	1,19633	4,11862E-05	Yes	2,108	0,001484997
E11	J11	No	No			Yes	1,419	0,001607052
E11	J15	Yes	Yes	1,23264	0,001365547	No	1,554	0,001769791
E11	J18	Yes	Yes	1,26658	0,004300623	Yes	1,44	0,00844889
E11	J20	No	No			Yes	1,38	0,016016274
E11	J21	No	No			Yes	2,111	0,000257671
E11	J22	Yes	Yes	1,5176	0,000198696	No	2,345	0,000467876
E11	J31	No	No			Yes	1,321	0,003248008
E11	J40	No	No			Yes	1,658	0,001715545
E11	J41	No	No			Yes	1,37	0,001546025
E11	J44	No	No			Yes	1,633	0,005465333
E11	J47	Yes	Yes	0,692232	4,7726E-05	No	1,25	0,00016952
E11	J69	Yes	Yes	1,15113	0,000156675	No	3	0,000244109
E11	J81	Yes	Yes	1,9255	0,000429951	Yes	2,931	0,000793355
E11	J84	Yes	Yes	1,07006	0,000173928	No	1,444	0,000176301
E11	J90	Yes	Yes	1,23152	0,000321559	No	1,485	0,00033226
E11	J91	No	No			Yes	1,889	0,001525682
E11	J93	Yes	Yes	0,569807	0,000110479	No	1,833	#NUM!
E11	J94	No	No			Yes	2,31	0,000461095
E11	J95	Yes	Yes	0,878231	6,80408E-05	No	0,8	#NUM!
E11	J96	Yes	Yes	1,35937	0,00143164	Yes	1,71	0,003966774
E11	K05	Yes	Yes	0,910622	0,000200783	No	1,138	0,003966774
E11	K10	No	No			Yes	1,203	0,003207323
E11	K20	No	No			Yes	1,479	0,001234107
E11	K22	Yes	Yes	0,784678	0,000233203	No	1,261	0,00075267
E11	K25	No	No			Yes	1,811	0,003993897
E11	K26	No	No			Yes	1,367	0,002536023
E11	K28	Yes	Yes	1,59776	5,44048E-05	No	1,4	0,000142397
E11	K29	No	No			Yes	1,522	0,017880997
E11	K30	No	No			Yes	1,284	0,005587388
E11	K31	Yes	Yes	1,35236	0,000122167	No	1,322	0,000806916
E11	K43	No	No			Yes	2,25	0,001783353
E11	K51	No	No			Yes	1,774	0,000372945
E11	K52	Yes	Yes	1,24866	0,000581895	No	1,5	0,000793355
E11	K55	Yes	Yes	1,29433	0,000138447	No	1,588	0,000366164
E11	K56	Yes	Yes	0,83013	0,000477816	No	1,171	0,00083404
E11	K57	Yes	Yes	0,918901	0,000991114	No	1,352	0,002332599
E11	K59	Yes	Yes	1,11799	0,001620039	Yes	1,481	0,005709442
E11	K63	No	No			Yes	1,913	0,000596711
E11	K64	Yes	Yes	0,787073	0,000191878	No		#NUM!
E11	K65	Yes	Yes	1,43311	0,000259919	No	1,703	0,000427191
E11	K70	No	No			Yes	2,489	0,000800136
E11	K72	Yes	Yes	1,73882	0,000195217	No	2,562	0,000278013
E11	K73	No	No			Yes	3,065	0,000644177
E11	K74	Yes	Yes	2,11667	0,000269798	No	2,87	0,000454314
E11	K75	No	No			Yes	1,852	0,000339041
E11	K76	No	No			Yes	3,146	0,004699102
E11	K81	No	No			Yes	1,607	0,001600271
E11	K82	Yes	Yes	1,24159	2,40717E-05	No	1,136	0,000454314
E11	K83	Yes	Yes	1,24555	0,000270493	No	1,283	0,000522122
E11	K86	No	No			Yes	2,203	0,002739447
E11	K91	Yes	Yes	0,829808	9,94871E-05	No	2,574	0,001064587
E11	K92	Yes	Yes	1,29681	0,000900114	No	1,711	0,000881505
E11	L01	No	No			Yes	1,415	0,001715545
E11	L02	No	No			Yes	1,891	0,006753687
E11	L08	Yes	Yes	1,8382	0,000347857	Yes	1,775	0,002190202
E11	L12	Yes	Yes	1,73985	2,86634E-05	No	3	#NUM!
E11	L21	No	No			Yes	1,535	0,002068147
E11	L23	No	No			Yes	1,397	0,009588066
E11	L27	No	No			Yes	1,885	0,00100356
E11	L28	Yes	Yes	1,55981	5,88574E-05	No	1,219	0,000264452
E11	L29	Yes	Yes	1,50742	5,77442E-05	No	1,089	0,000745889
E11	L30	Yes	Yes	1,33874	0,000219846	Yes	1,436	0,008401424
E11	L40	No	No			Yes	1,366	0,00267842
E11	L50	No	No			Yes	1,414	0,001552806
E11	L57	Yes	Yes	0,741423	8,04245E-05	No	0,791	0,000874725
E11	L60	No	No			Yes	1,438	0,003376844
E11	L62	No	No			Yes	11,2	0,000379725
E11	L72	No	No			Yes	1,273	0,001790134
E11	L82	Yes	Yes	0,665507	5,31525E-05	No	0,991	0,003634514
E11	L85	Yes	Yes	1,61392	2,12888E-05	No	1,308	0,000928971
E11	L89	Yes	Yes	2,16444	0,000433847	Yes	1,783	0,002630954
E11	L90	No	No			Yes	1,903	0,000400068
E11	L97	Yes	Yes	3,64165	0,000916533	Yes	2,311	0,003736226
E11	L98	Yes	Yes	2,13927	0,000453188	Yes	2,299	0,00242753
E11	M00	Yes	Yes	1,44705	9,01645E-05	No	1,75	#NUM!
E11	M10	Yes	Yes	2,20299	0,00069794	Yes	2,805	0,010157654
E11	M11	Yes	Yes	1,68568	3,81251E-05	No	1,583	0,000135616
E11	M13	No	No			Yes	1,399	0,003546364
E11	M14	Yes	Yes	6,23059	0,000105053	No	5,8	0,000196643
E11	M15	No	No			Yes	1,366	0,01246991
E11	M19	No	No			Yes	1,34	0,008014918
E11	M21	No	No			Yes	1,181	0,004176979
E11	M25	No	No			Yes	1,166	0,010740804
E11	M42	No	No			Yes	1,298	0,006807934
E11	M43	No	No			Yes	1,38	0,001763011
E11	M46	Yes	Yes	1,3069	7,84765E-05	No	1,385	0,000366164
E11	M47	No	No			Yes	1,225	0,006929988
E11	M48	Yes	Yes	0,901691	0,000602349	No	1,413	0,003024241
E11	M53	No	No			Yes	1,373	0,001247669
E11	M54	No	No			Yes	1,355	0,02451941
E11	M65	No	No			Yes	1,49	0,002027462
E11	M75	No	No			Yes	1,324	0,008489575
E11	M79	No	No			Yes	1,168	0,009147313
E11	M80	Yes	Yes	0,85003	0,000434543	No	0,826	0,001451093
E11	M81	Yes	Yes	0,769595	0,000791026	No	0,769	0,001125615
E11	M85	Yes	Yes	0,730459	0,000265345	No	1,018	0,000786574
E11	M86	Yes	Yes	2,95276	0,00017365	Yes	4,267	0,000542465
E11	M87	Yes	Yes	0,838469	3,64554E-05	No	1,8	#NUM!
E11	M90	Yes	Yes	0,58109	1,60014E-05	No	0,375	#NUM!
E11	N08	Yes	Yes	6,20037	7,48588E-05	Yes	111	0,000861163
E11	N10	Yes	Yes	1,65317	0,000317106	No	1,238	0,001281573
E11	N11	Yes	Yes	2,13841	4,88391E-05	Yes	1,776	0,003417528
E11	N12	Yes	Yes	1,59397	7,23542E-05	No	1,438	0,000155959
E11	N13	Yes	Yes	0,794671	0,000304444	No	1,789	0,000461095
E11	N15	Yes	Yes	1,77797	5,64919E-05	No	1,143	#NUM!
E11	N16	Yes	Yes	3,70144	2,83851E-05	No	2	#NUM!
E11	N17	Yes	Yes	2,37783	0,000675677	Yes	2,15	0,002203763
E11	N18	Yes	Yes	2,54247	0,001512899	Yes	2,552	0,008245465
E11	N19	Yes	Yes	2,33644	0,000761806	No	2,2	0,000522122
E11	N20	No	No			Yes	1,89	0,00376335
E11	N21	No	No			Yes	1,767	0,000359383
E11	N23	No	No			Yes	1,591	0,000711985
E11	N25	Yes	Yes	2,13561	4,25777E-05	No	2,667	#NUM!
E11	N28	Yes	Yes	2,4936	0,000223185	No	1,445	0,002081709
E11	N30	Yes	Yes	1,47366	0,002850339	Yes	1,316	0,012558061
E11	N31	No	No			Yes	1,377	0,002908968
E11	N39	Yes	Yes	1,48504	0,002083662	Yes	1,531	0,013826072
E11	N40	No	No			Yes	1,314	0,006950331
E11	N41	No	No			Yes	1,219	0,00284116
E11	N47	No	No			Yes	3,429	0,000488218
E11	N48	No	No			Yes	1,796	0,00125445
E11	N73	No	No			Yes	2,312	0,00025089
E11	N76	No	No			Yes	1,203	0,002976776
E11	N84	No	No			Yes	1,394	0,001715545
E11	N85	No	No			Yes	1,584	0,001098491
E11	N99	No	No			Yes	1,864	0,000278013
E11	Q61	Yes	Yes	0,824716	6,80408E-05	No	2,545	0,000189863
E11	Y99	Yes	Yes	1,18206	0,011336515	Yes	1,25	0,012754704
E12	I46	Yes	Yes	2,17969	8,48771E-06	No		#NUM!
E12	Y99	Yes	Yes	1,58128	0,000182973	No	1	#NUM!
E13	G96	Yes	Yes	2,06697	2,60197E-05	No		#NUM!
E13	G98	Yes	Yes	2,4183	8,90513E-06	No		#NUM!
E13	I46	Yes	Yes	1,91238	2,37934E-05	No		#NUM!
E13	Y99	Yes	Yes	1,75064	0,000466963	No	1,762	0,00025089
E14	A04	Yes	Yes	1,73936	9,69825E-05	No	1	#NUM!
E14	A41	Yes	Yes	2,02658	0,000703088	No		#NUM!
E14	A49	Yes	Yes	2,07082	0,000255049	No	6	#NUM!
E14	B95	Yes	Yes	2,59885	1,69754E-05	No		#NUM!
E14	B96	Yes	Yes	1,65773	2,64371E-05	No		#NUM!
E14	C22	Yes	Yes	1,54855	3,29768E-05	No		#NUM!
E14	C34	Yes	Yes	0,542462	0,000117436	No	1	#NUM!
E14	C77	Yes	Yes	0,430902	4,4804E-05	No		#NUM!
E14	C78	Yes	Yes	0,62929	0,000137056	No		#NUM!
E14	C79	Yes	Yes	0,482995	7,95896E-05	No		#NUM!
E14	D50	Yes	Yes	1,55802	0,000173372	No	0,769	#NUM!
E14	D64	Yes	Yes	1,59217	0,000565337	No	0,5	#NUM!
E14	E55	Yes	Yes	1,7783	6,60928E-05	No	2,5	0,00016952
E14	E64	Yes	Yes	1,45122	5,60745E-05	No		#NUM!
E14	E83	Yes	Yes	1,45738	6,97105E-05	No		#NUM!
E14	E86	Yes	Yes	1,57951	0,000606106	No		#NUM!
E14	E87	Yes	Yes	2,04002	0,000450683	No	1	#NUM!
E14	F01	Yes	Yes	1,53063	5,34308E-05	No	1,25	#NUM!
E14	F03	Yes	Yes	1,42008	0,000212749	No		#NUM!
E14	F05	Yes	Yes	1,42887	0,000105748	No	1	#NUM!
E14	G63	Yes	Yes	7,88658	0,000109088	No	3,667	#NUM!
E14	G96	Yes	Yes	1,40155	0,0001038	No		#NUM!
E14	I38	Yes	Yes	1,83571	1,7532E-05	No		#NUM!
E14	I46	Yes	Yes	1,9948	0,00016071	No	0,667	#NUM!
E14	I95	Yes	Yes	1,55509	0,000133299	No		#NUM!
E14	J15	Yes	Yes	1,33629	0,000392661	No	1	#NUM!
E14	J69	Yes	Yes	1,3711	5,70485E-05	No		#NUM!
E14	J90	Yes	Yes	1,24536	8,83556E-05	No	3	#NUM!
E14	J96	Yes	Yes	1,53349	0,000481712	No	1,5	#NUM!
E14	K55	Yes	Yes	1,37274	4,24385E-05	No		#NUM!
E14	K59	Yes	Yes	1,13147	0,00044804	No	2	#NUM!
E14	K64	Yes	Yes	0,728024	4,46648E-05	No		#NUM!
E14	L89	Yes	Yes	4,87954	0,000246143	No	2,5	#NUM!
E14	M80	Yes	Yes	0,767947	9,97653E-05	No	2,5	#NUM!
E14	M81	Yes	Yes	0,823671	0,000207044	No	3	#NUM!
E14	M85	Yes	Yes	0,692457	7,09628E-05	No	4	#NUM!
E14	M86	Yes	Yes	7,42765	0,000115071	No		#NUM!
E14	N08	Yes	Yes	9,90572	3,88208E-05	No	1	#NUM!
E14	N17	Yes	Yes	3,10431	0,000252544	No	2	#NUM!
E14	N18	Yes	Yes	2,95753	0,000485469	No	1,571	#NUM!
E14	N19	Yes	Yes	3,25789	0,000284269	No		#NUM!
E14	N28	Yes	Yes	3,09049	0,000111453	No	0,8	#NUM!
E14	N39	Yes	Yes	1,57902	0,000572851	No	2,067	0,000210205
E14	Y99	Yes	Yes	1,37897	0,003192769	No	1,227	0,000183082
E15	A41	Yes	Yes	1,8719	4,11862E-05	No		#NUM!
E15	A49	Yes	Yes	1,77042	1,68363E-05	No		#NUM!
E15	E86	Yes	Yes	1,5786	4,25777E-05	No		#NUM!
E15	E87	Yes	Yes	2,41347	3,2142E-05	No		#NUM!
E15	F03	Yes	Yes	1,67612	1,948E-05	No		#NUM!
E15	I46	Yes	Yes	1,95139	1,19663E-05	No		#NUM!
E15	L89	Yes	Yes	2,63496	1,21054E-05	No		#NUM!
E15	L97	Yes	Yes	4,74929	2,50457E-05	No		#NUM!
E15	N18	Yes	Yes	3,22519	3,35334E-05	No		#NUM!
E15	N19	Yes	Yes	3,68169	2,19846E-05	No		#NUM!
E15	N39	Yes	Yes	1,64272	4,03514E-05	No		#NUM!
E15	Y99	Yes	Yes	1,44209	0,000265763	No		#NUM!
E16	A04	Yes	Yes	1,46726	4,89782E-05	No		#NUM!
E16	A41	Yes	Yes	1,75034	0,000309175	No	4	#NUM!
E16	A49	Yes	Yes	1,70724	0,000112427	No	2	#NUM!
E16	B95	Yes	Yes	2,11346	8,20942E-06	No		#NUM!
E16	C34	Yes	Yes	0,554447	4,5778E-05	No		#NUM!
E16	C79	Yes	Yes	0,439151	2,78285E-05	No		#NUM!
E16	E13	Yes	Yes	11,5244	8,87731E-05	No		#NUM!
E16	E15	Yes	Yes	55,1995	0,000225829	No		#NUM!
E16	E41	Yes	Yes	2,25728	1,05748E-05	No		#NUM!
E16	E86	Yes	Yes	1,69905	0,000405601	No		#NUM!
E16	E87	Yes	Yes	2,21022	0,000240856	No	1,667	#NUM!
E16	F00	Yes	Yes	1,57677	4,87E-05	No		#NUM!
E16	F01	Yes	Yes	1,91952	3,42291E-05	No	1,333	#NUM!
E16	F03	Yes	Yes	1,822	0,000163632	No	1,5	#NUM!
E16	F05	Yes	Yes	1,54702	6,01097E-05	No		#NUM!
E16	F41	Yes	Yes	0,638776	3,38117E-05	No	2	#NUM!
E16	G30	Yes	Yes	1,35811	2,49065E-05	No		#NUM!
E16	G47	Yes	Yes	0,694154	4,42474E-05	No	1	#NUM!
E16	H57	Yes	Yes	1,41776	2,3376E-05	No		#NUM!
E16	I46	Yes	Yes	1,90562	7,93114E-05	No	0,5	#NUM!
E16	I61	Yes	Yes	1,44434	4,14645E-05	No		#NUM!
E16	I95	Yes	Yes	1,77061	8,57119E-05	No		#NUM!
E16	J15	Yes	Yes	1,2302	0,000190069	No	1,25	#NUM!
E16	J22	Yes	Yes	1,65353	2,81068E-05	No		#NUM!
E16	J69	Yes	Yes	1,6505	3,38117E-05	No	0,5	#NUM!
E16	J81	Yes	Yes	1,76513	5,52397E-05	No		#NUM!
E16	K64	Yes	Yes	0,573443	1,44708E-05	No		#NUM!
E16	K92	Yes	Yes	1,30565	0,000134829	No	1	#NUM!
E16	L89	Yes	Yes	2,7218	8,66859E-05	No	1	#NUM!
E16	L97	Yes	Yes	4,53349	0,000148326	No	4	#NUM!
E16	M14	Yes	Yes	9,25041	2,0454E-05	No		#NUM!
E16	N08	Yes	Yes	12,5386	2,65763E-05	No		#NUM!
E16	N17	Yes	Yes	2,41432	0,000112149	No	2	#NUM!
E16	N18	Yes	Yes	3,26807	0,000249344	No	1,5	#NUM!
E16	N19	Yes	Yes	3,2164	0,000149439	No	1	#NUM!
E16	N28	Yes	Yes	2,40413	4,56388E-05	No	4	#NUM!
E16	N39	Yes	Yes	1,53596	0,000304444	No	1,083	#NUM!
E16	O72	Yes	Yes	0,460304	2,65763E-05	No	1	#NUM!
E16	O83	Yes	Yes	0,52624	7,23542E-06	No		#NUM!
E16	Y99	Yes	Yes	1,46163	0,001960382	No	1,207	0,000237328
E20	A41	Yes	Yes	1,52961	2,44891E-05	No		#NUM!
E21	A41	Yes	Yes	1,14189	0,000115488	No	1	#NUM!
E21	C34	Yes	Yes	0,475847	3,5064E-05	No		#NUM!
E21	C78	Yes	Yes	0,466295	2,74111E-05	No		#NUM!
E21	C79	Yes	Yes	0,484705	2,05931E-05	No		#NUM!
E21	D35	Yes	Yes	11,0787	0,00013149	No	6	#NUM!
E21	E86	Yes	Yes	1,25395	0,000169893	No		#NUM!
E21	E89	Yes	Yes	7,63891	4,9674E-05	No	15	0,000210205
E21	F00	Yes	Yes	1,52144	3,24203E-05	No		#NUM!
E21	F03	Yes	Yes	1,32409	7,11019E-05	No		#NUM!
E21	J15	Yes	Yes	0,8387	8,01462E-05	No	4	#NUM!
E21	J96	Yes	Yes	0,739901	7,45805E-05	No	2,2	#NUM!
E21	Y99	Yes	Yes	0,871997	0,000610419	No	1,444	0,000176301
E22	D35	No	No			Yes		0,000223767
E22	E23	Yes	Yes	25,8953	8,30682E-05	No		#NUM!
E22	E55	No	No			Yes	1,767	0,000359383
E22	E89	Yes	Yes	10,2989	2,11497E-05	No	1,333	#NUM!
E22	I84	No	No			Yes	1,955	0,000291575
E22	O36	No	No			Yes	2,5	0,000203424
E22	O82	No	No			Yes	2,455	0,000183082
E22	O99	Yes	Yes	1,49824	9,05819E-05	Yes	3	0,000474657
E22	Y99	Yes	Yes	0,800668	8,97471E-05	No	1	#NUM!
E23	Y99	Yes	Yes	1,22309	0,00019313	No	1,286	#NUM!
E24	A41	Yes	Yes	2,01014	1,34968E-05	No		#NUM!
E24	E23	Yes	Yes	49,1544	1,5584E-05	No		#NUM!
E24	E27	Yes	Yes	75,9471	2,94983E-05	No		#NUM!
E24	E86	Yes	Yes	1,60728	9,60085E-06	No		#NUM!
E24	Y99	Yes	Yes	1,60421	5,46831E-05	No	1,333	#NUM!
E27	F03	Yes	Yes	1,49914	1,5584E-05	No		#NUM!
E27	Y99	Yes	Yes	1,26858	0,000278285	No	1,5	#NUM!
E28	A09	No	No			Yes	1,387	0,001044245
E28	B00	No	No			Yes	1,315	0,001301916
E28	B34	No	No			Yes	1,244	0,00418376
E28	B97	No	No			Yes	1,614	0,001444313
E28	D21	No	No			Yes	1,657	0,000400068
E28	D22	No	No			Yes	1,355	0,002976776
E28	D23	No	No			Yes	1,398	0,001857942
E28	D25	No	No			Yes	1,697	0,001749449
E28	D27	No	No			Yes	2,541	0,001051026
E28	D51	No	No			Yes	1,9	0,000257671
E28	E07	No	No			Yes	3,136	0,000467876
E28	E11	Yes	Yes	4,24926	6,53971E-05	No	2,471	0,000284794
E28	E22	No	No			Yes	6,111	0,000372945
E28	E53	No	No			Yes	2,143	0,000203424
E28	E55	No	No			Yes	1,68	0,002495338
E28	E65	Yes	Yes	2,1586	2,07323E-05	No	1,667	#NUM!
E28	E68	Yes	Yes	3,4836	2,78285E-05	No		#NUM!
E28	E73	No	No			Yes	1,897	0,000372945
E28	E78	Yes	Yes	2,39534	2,69937E-05	No	1,67	0,001234107
E28	F41	No	No			Yes	1,463	0,002129174
E28	G47	Yes	Yes	1,65922	2,18454E-05	No	1,281	0,001112053
E28	G50	No	No			Yes	1,773	0,000528903
E28	G54	No	No			Yes	1,952	0,000278013
E28	G56	No	No			Yes	2,189	0,00133582
E28	H00	No	No			Yes	1,714	0,000650958
E28	H01	No	No			Yes	1,536	0,00058315
E28	H10	No	No			Yes	1,337	0,002990337
E28	H11	No	No			Yes	1,925	0,000691643
E28	H17	No	No			Yes	4	0,000135616
E28	H35	No	No			Yes	1,829	0,000433972
E28	H43	No	No			Yes	1,952	0,000278013
E28	H60	No	No			Yes	1,618	0,001206984
E28	H61	No	No			Yes	1,553	0,001390066
E28	H81	No	No			Yes	1,564	0,001071368
E28	H93	No	No			Yes	1,842	0,000474657
E28	I10	Yes	Yes	2,06225	6,28925E-05	No	1,236	0,001030683
E28	I49	No	No			Yes	1,626	0,00109171
E28	I80	No	No			Yes	1,675	0,000454314
E28	I83	Yes	Yes	0,574022	1,93408E-05	No	1,576	0,000983217
E28	I84	No	No			Yes	1,566	0,002081709
E28	J00	No	No			Yes	1,565	0,003492117
E28	J34	No	No			Yes	1,5	0,001281573
E28	K04	No	No			Yes	1,219	0,003241227
E28	K10	No	No			Yes	1,532	0,000976437
E28	K21	No	No			Yes	1,458	0,002230887
E28	K30	No	No			Yes	1,662	0,001566367
E28	K44	No	No			Yes	2,286	0,000216986
E28	K58	No	No			Yes	1,521	0,000969656
E28	K59	No	No			Yes	1,754	0,001403628
E28	K76	No	No			Yes	2,762	0,000393287
E28	L29	No	No			Yes	1,864	0,000278013
E28	L30	No	No			Yes	1,44	0,002115613
E28	L82	No	No			Yes	1,469	0,000806916
E28	M15	No	No			Yes	1,448	0,000657739
E28	M16	No	No			Yes	1,7	0,000461095
E28	M17	No	No			Yes	1,56	0,000962875
E28	M19	No	No			Yes	1,806	0,000759451
E28	M20	No	No			Yes	1,691	0,000779793
E28	M21	No	No			Yes	1,299	0,001206984
E28	M25	No	No			Yes	1,53	0,003580268
E28	M42	No	No			Yes	1,826	0,001064587
E28	M50	No	No			Yes	1,567	0,000637396
E28	M51	Yes	Yes	0,772381	3,7012E-05	No	1,653	0,001098491
E28	M67	No	No			Yes	1,607	0,000610273
E28	M75	Yes	Yes	0,73308	4,22994E-05	No	1,27	0,000766232
E28	M77	No	No			Yes	1,591	0,001478217
E28	N28	No	No			Yes	3,385	0,000298356
E28	N39	No	No			Yes	1,405	0,002115613
E28	N61	No	No			Yes	2,286	0,000216986
E28	N64	No	No			Yes	1,673	0,001905408
E28	N80	No	No			Yes	1,667	0,000847601
E28	N83	No	No			Yes	2,436	0,002698763
E28	N84	No	No			Yes	2,233	0,00175623
E28	N85	No	No			Yes	3,102	0,001030683
E28	N87	No	No			Yes	1,49	0,001484997
E28	N92	No	No			Yes	1,854	0,004224445
E28	N93	Yes	Yes	1,43054	3,82643E-05	No	2,452	0,000515342
E28	N95	No	No			Yes	2,269	0,002000339
E28	N97	No	No			Yes	3,36	0,002278352
E28	O00	No	No			Yes	6,333	0,000386506
E28	O02	No	No			Yes	1,62	0,000874725
E28	O03	No	No			Yes	2,457	0,00058315
E28	O12	No	No			Yes	2,542	0,000413629
E28	O13	Yes	Yes	1,87247	3,96557E-05	No	1,654	0,000291575
E28	O20	No	No			Yes	2,902	0,002013901
E28	O21	No	No			Yes	2,761	0,000861163
E28	O23	No	No			Yes	1,927	0,001966435
E28	O24	Yes	Yes	2,37036	0,000103105	No	1,683	0,000684862
E28	O26	Yes	Yes	1,19787	0,000124533	Yes	2,085	0,001783353
E28	O28	Yes	Yes	1,43989	2,99157E-05	No	1,842	0,000474657
E28	O30	Yes	Yes	2,42516	8,40422E-05	No	4,375	0,000237328
E28	O32	No	No			Yes	1,73	0,000440753
E28	O34	Yes	Yes	1,20996	8,29291E-05	No	1,743	0,000827259
E28	O35	No	No			Yes	3	0,000230548
E28	O36	Yes	Yes	1,25373	0,00012008	No	1,716	0,001268012
E28	O40	Yes	Yes	1,5482	1,64188E-05	No	6,25	0,00016952
E28	O47	Yes	Yes	1,3125	0,000105888	No	1,75	0,00109171
E28	O60	Yes	Yes	1,62926	2,51848E-05	No	0,974	0,000257671
E28	O62	No	No			Yes	1,331	0,00109171
E28	O64	No	No			Yes	1,933	0,000393287
E28	O68	Yes	Yes	1,17177	0,000238351	No	1,4	0,000522122
E28	O70	No	No			Yes	1,537	0,002542804
E28	O72	Yes	Yes	1,08952	0,000568815	No	1,872	0,000494999
E28	O80	Yes	Yes	0,819885	0,000501749	No	1,381	0,002976776
E28	O81	No	No			Yes	1,968	0,000413629
E28	O82	Yes	Yes	1,19931	0,000241413	No	1,624	0,001023902
E28	O83	Yes	Yes	1,28113	0,000123141	No		#NUM!
E28	O84	Yes	Yes	2,36739	7,31891E-05	No	2,857	0,000135616
E28	O91	No	No			Yes	1,828	0,000359383
E28	O92	Yes	Yes	1,36443	5,57962E-05	No	1,675	0,000454314
E28	O98	No	No			Yes	2,05	0,000278013
E28	O99	Yes	Yes	1,57152	0,000500636	Yes	1,934	0,003417528
E28	Y99	Yes	Yes	0,458341	1,1688E-05	No	1,667	#NUM!
E30	A63	Yes	Yes	0,249647	#NUM!	No		#NUM!
E30	E22	Yes	Yes	10,2722	6,27534E-05	No		#NUM!
E30	E28	Yes	Yes	3,50986	9,60085E-06	No		#NUM!
E30	F17	Yes	Yes	0,247517	#NUM!	No		#NUM!
E30	K07	Yes	Yes	0,542154	1,02966E-05	No	1,467	0,000149178
E30	K58	Yes	Yes	0,271876	#NUM!	No		#NUM!
E30	L05	Yes	Yes	0,320246	#NUM!	No		#NUM!
E30	L68	Yes	Yes	2,43232	5,56571E-06	No		#NUM!
E30	M22	Yes	Yes	0,355312	1,08531E-05	No		#NUM!
E30	M23	Yes	Yes	0,39508	1,86451E-05	No	0,5	#NUM!
E30	M54	Yes	Yes	0,491461	1,02966E-05	No	1,556	#NUM!
E30	M62	Yes	Yes	0,440327	5,28742E-06	No	1	#NUM!
E30	M65	Yes	Yes	0,303525	4,73085E-06	No		#NUM!
E30	M67	Yes	Yes	0,369684	6,67885E-06	No	2	#NUM!
E30	M75	Yes	Yes	0,309189	3,33943E-06	No	2	#NUM!
E30	M76	Yes	Yes	0,411485	4,45257E-06	No	3	#NUM!
E30	N91	Yes	Yes	4,5961	8,34856E-06	No	3	#NUM!
E30	O02	Yes	Yes	0,069081	#NUM!	No		#NUM!
E30	O03	Yes	Yes	0,132706	#NUM!	No		#NUM!
E30	O04	Yes	Yes	0,111331	#NUM!	No		#NUM!
E30	O08	Yes	Yes	0,104857	#NUM!	No		#NUM!
E30	O20	Yes	Yes	0,111339	#NUM!	No		#NUM!
E30	O23	Yes	Yes	0,025875	#NUM!	No		#NUM!
E30	O26	Yes	Yes	0,050699	#NUM!	No		#NUM!
E30	O36	Yes	Yes	0,025444	#NUM!	No		#NUM!
E30	O42	Yes	Yes	0,083881	#NUM!	No		#NUM!
E30	O47	Yes	Yes	0,074145	#NUM!	No		#NUM!
E30	O62	Yes	Yes	0,068443	#NUM!	No		#NUM!
E30	O68	Yes	Yes	0,115725	#NUM!	No		#NUM!
E30	O70	Yes	Yes	0,088044	#NUM!	No		#NUM!
E30	O72	Yes	Yes	0,097433	#NUM!	No		#NUM!
E30	O80	Yes	Yes	0,06957	#NUM!	No		#NUM!
E30	O82	Yes	Yes	0,133901	#NUM!	No		#NUM!
E30	O83	Yes	Yes	0,085438	#NUM!	No		#NUM!
E30	O99	Yes	Yes	0,103434	#NUM!	No		#NUM!
E31	Y99	Yes	Yes	1,65705	1,08531E-05	No		#NUM!
E34	C79	Yes	Yes	3,30807	3,10288E-05	No		#NUM!
E34	E23	Yes	Yes	6,17516	6,60928E-05	No		#NUM!
E34	O72	Yes	Yes	0,56912	4,41082E-05	No		#NUM!
E34	Y99	Yes	Yes	1,70859	0,000270633	No		#NUM!
E35	Y99	Yes	Yes	1,22887	8,01462E-05	No		#NUM!
E41	Y99	Yes	Yes	2,04255	0,000495487	No		#NUM!
E42	Y99	Yes	Yes	1,85901	4,68911E-05	No		#NUM!
E43	Y99	Yes	Yes	2,11975	2,57414E-05	No	1,5	#NUM!
E44	Y99	Yes	Yes	1,51395	2,22628E-05	No	7	0,000142397
E46	Y99	Yes	Yes	1,82892	0,00024183	No	1,5	#NUM!
E47	O72	Yes	Yes	1,6751	0,000173372	No		#NUM!
E47	Y99	Yes	Yes	2,142	0,000201757	No		#NUM!
E50	Y99	Yes	Yes	1,40893	0,000248648	No		#NUM!
E51	A41	Yes	Yes	1,54756	2,6298E-05	No		#NUM!
E51	C78	Yes	Yes	0,366868	3,61771E-06	No		#NUM!
E51	Y99	Yes	Yes	1,50395	0,000143039	No	0,833	#NUM!
E53	J05	No	No			Yes	2,333	0,000284794
E53	J69	Yes	Yes	1,87126	1,40534E-05	No	1,333	#NUM!
E53	L89	No	No			Yes	2,214	0,000210205
E53	Y99	Yes	Yes	1,12068	0,000608193	No	1,426	0,000976437
E55	A41	Yes	Yes	1,39844	0,000261032	No	1,898	0,000759451
E55	A49	No	No			Yes	1,613	0,001017122
E55	B98	Yes	Yes	3,10816	7,51371E-06	No		#NUM!
E55	C78	Yes	Yes	0,430042	2,94983E-05	No	1,5	#NUM!
E55	D63	No	No			Yes	1,741	0,00100356
E55	E53	No	No			Yes	3,29	0,001383285
E55	E79	No	No			Yes	1,976	0,001098491
E55	J10	No	No			Yes	1,683	0,001403628
E55	J11	No	No			Yes	1,322	0,002617393
E55	J69	Yes	Yes	1,97743	4,50822E-05	No	1,875	#NUM!
E55	J96	Yes	Yes	1,2984	0,000204262	No	1,628	0,000949313
E55	L89	No	No			Yes	1,673	0,00058993
E55	N17	No	No			Yes	2,29	0,000481438
E55	Y99	Yes	Yes	1,13704	0,001302237	Yes	1,558	0,00259027
E56	Y99	Yes	Yes	1,161	0,000150413	No	1,667	#NUM!
E58	Y99	Yes	Yes	1,35319	7,44414E-05	No	1	#NUM!
E60	Y99	Yes	Yes	1,61032	9,11385E-05	No	1	#NUM!
E61	Y99	Yes	Yes	1,72053	0,000184921	No	1,583	#NUM!
E63	Y99	Yes	Yes	1,64163	0,000307366	No	2	#NUM!
E64	F41	Yes	Yes	1,88704	4,73085E-05	No		#NUM!
E64	G47	Yes	Yes	1,5511	6,70668E-05	No		#NUM!
E64	I46	Yes	Yes	1,43422	3,15854E-05	No		#NUM!
E64	O72	Yes	Yes	0,475746	2,1428E-05	No		#NUM!
E64	Y99	Yes	Yes	1,84737	0,00127246	No		#NUM!
E65	C34	Yes	Yes	0,294139	5,42657E-06	No		#NUM!
E65	C44	Yes	Yes	0,466267	6,53971E-06	No		#NUM!
E65	C78	Yes	Yes	0,225958	5,42657E-06	No		#NUM!
E65	C79	Yes	Yes	0,191264	#NUM!	No		#NUM!
E65	D50	Yes	Yes	3,37699	5,24568E-05	No	0,667	#NUM!
E65	D63	Yes	Yes	0,303945	2,922E-06	No		#NUM!
E65	D64	Yes	Yes	1,43654	4,36908E-05	No		#NUM!
E65	E61	Yes	Yes	3,37529	4,45257E-06	No		#NUM!
E65	J18	Yes	Yes	0,721436	5,357E-05	No	4	#NUM!
E65	K45	Yes	Yes	7,6371	3,54814E-05	No		#NUM!
E65	K56	Yes	Yes	2,11861	3,54814E-05	No		#NUM!
E65	M81	Yes	Yes	0,654643	1,8506E-05	No	1	#NUM!
E65	N64	Yes	Yes	4,61634	0,000156675	No	0,667	#NUM!
E65	O83	Yes	Yes	0,460195	1,83668E-05	No		#NUM!
E65	Y99	Yes	Yes	0,490809	5,84399E-05	No		#NUM!
E66	A04	Yes	Yes	0,821173	0,000120915	No	1,541	0,000386506
E66	A26	Yes	Yes	1,70882	2,61588E-05	No	6	#NUM!
E66	A41	No	No			Yes	1,816	0,001539244
E66	A46	Yes	Yes	2,40599	0,000653414	Yes	3,165	0,002658078
E66	A49	Yes	Yes	0,898644	0,000313349	No	1,061	0,000711985
E66	A66	No	No			Yes	2,182	0,000325479
E66	B00	No	No			Yes	1,197	0,0025089
E66	B30	No	No			Yes	3	0,000162739
E66	B35	No	No			Yes	1,546	0,008360739
E66	B36	No	No			Yes	1,299	0,001444313
E66	B37	Yes	Yes	0,791752	0,000141647	No	1,27	0,005458552
E66	B96	No	No			Yes	1,872	0,000494999
E66	B97	No	No			Yes	1,308	0,001295135
E66	C09	Yes	Yes	0,233836	6,40057E-06	No	1	#NUM!
E66	C10	Yes	Yes	0,26065	6,40057E-06	No	0,5	#NUM!
E66	C15	Yes	Yes	0,534821	3,3116E-05	No	1	#NUM!
E66	C16	Yes	Yes	0,627817	4,39691E-05	No	0,92	0,000155959
E66	C17	Yes	Yes	0,629221	1,18271E-05	No	4	#NUM!
E66	C18	Yes	Yes	0,915252	0,000218872	No	1,125	0,000366164
E66	C22	Yes	Yes	0,697156	3,22811E-05	No	2	#NUM!
E66	C24	Yes	Yes	0,683151	1,82277E-05	No	0,2	#NUM!
E66	C25	Yes	Yes	0,543446	5,60745E-05	No	0,655	#NUM!
E66	C34	Yes	Yes	0,337668	0,000168363	No	0,702	0,000271232
E66	C38	Yes	Yes	0,369632	4,45257E-06	No		#NUM!
E66	C44	Yes	Yes	0,684909	0,000169476	No	0,983	0,000773012
E66	C45	Yes	Yes	0,312665	4,59171E-06	No		#NUM!
E66	C49	Yes	Yes	0,423397	2,37934E-05	No	1,4	#NUM!
E66	C55	Yes	Yes	2,36041	2,18454E-05	No	1	#NUM!
E66	C61	Yes	Yes	0,575397	0,000111871	No	0,935	0,000393287
E66	C64	Yes	Yes	0,727765	5,49614E-05	No	1,357	0,000257671
E66	C71	Yes	Yes	0,38986	3,39508E-05	No	0,727	#NUM!
E66	C77	Yes	Yes	0,405652	0,000121472	No	0,2	#NUM!
E66	C78	Yes	Yes	0,48248	0,00026131	No	0,958	0,000155959
E66	C79	Yes	Yes	0,35682	0,000143874	No	0,56	#NUM!
E66	C80	Yes	Yes	0,460953	2,76894E-05	No	0,364	#NUM!
E66	C83	Yes	Yes	0,347418	3,2142E-05	No	0,857	#NUM!
E66	C90	Yes	Yes	0,336639	2,0454E-05	No	1,857	#NUM!
E66	C92	Yes	Yes	0,413312	1,90626E-05	No	0,8	#NUM!
E66	C93	Yes	Yes	0,387493	3,61771E-06	No		#NUM!
E66	D09	Yes	Yes	0,479127	1,93408E-05	No		#NUM!
E66	D12	Yes	Yes	1,10422	0,000646596	No	1,605	0,001403628
E66	D13	No	No			Yes	1,606	0,000718766
E66	D17	No	No			Yes	1,615	0,002624174
E66	D21	No	No			Yes	1,324	0,001329039
E66	D22	Yes	Yes	0,590676	0,000155562	No	0,904	0,003783692
E66	D25	No	No			Yes	1,463	0,004122733
E66	D30	No	No			Yes	1,875	0,000305136
E66	D32	Yes	Yes	0,725709	3,7012E-05	No	1,15	0,000155959
E66	D37	No	No			Yes	1,683	0,000467876
E66	D39	No	No			Yes	1,81	0,000515342
E66	D46	Yes	Yes	0,521932	2,05931E-05	No	3,5	#NUM!
E66	D47	Yes	Yes	0,682308	4,54997E-05	No	1,214	#NUM!
E66	D50	Yes	Yes	1,44108	0,000391269	No	1,176	0,004068486
E66	D51	No	No			Yes	2,182	0,002196983
E66	D61	Yes	Yes	0,592335	2,00366E-05	No	0,9	#NUM!
E66	D62	Yes	Yes	1,26563	0,000164049	No	1,606	0,000359383
E66	D63	Yes	Yes	0,562068	0,000112149	No	1,295	0,001220546
E66	E13	Yes	Yes	1,44766	0,00012815	No	3,167	#NUM!
E66	E14	Yes	Yes	2,98437	0,000859485	No	4	0,000325479
E66	E16	Yes	Yes	1,38676	0,000178798	No	2,375	#NUM!
E66	E21	No	No			Yes	3,95	0,000535684
E66	E27	Yes	Yes	0,745444	6,52579E-05	No	1	#NUM!
E66	E29	No	No			Yes	5,25	0,000427191
E66	E41	Yes	Yes	0,192496	5,70485E-06	No		#NUM!
E66	E46	Yes	Yes	0,657637	7,65285E-06	No	0,5	#NUM!
E66	E50	Yes	Yes	2,43689	2,32368E-05	No		#NUM!
E66	E53	No	No			Yes	2,26	0,001118834
E66	E55	Yes	Yes	1,77955	0,000241552	Yes	1,983	0,010930666
E66	E56	No	No			Yes	3,727	0,000278013
E66	E61	Yes	Yes	1,41951	2,51848E-05	No	2,588	0,000298356
E66	E64	Yes	Yes	0,785256	6,97105E-05	No		#NUM!
E66	E65	Yes	Yes	3,90742	0,000431899	No	6,333	#NUM!
E66	E68	Yes	Yes	5,94734	0,000494652	No		#NUM!
E66	E74	No	No			Yes	3,75	0,000406849
E66	E79	No	No			Yes	5,026	0,003926089
E66	E83	Yes	Yes	0,80405	0,000111592	No	1,667	0,000203424
E66	E86	Yes	Yes	0,852969	0,000571042	No	0,583	#NUM!
E66	E87	No	No			Yes	1,598	0,001051026
E66	F00	Yes	Yes	0,64955	4,89782E-05	No	0,455	#NUM!
E66	F02	Yes	Yes	0,580031	1,12706E-05	No	0,882	#NUM!
E66	F03	Yes	Yes	0,760667	0,000139143	No	0,591	0,000176301
E66	F05	Yes	Yes	0,87354	0,000100461	No	0,882	#NUM!
E66	F06	No	No			Yes	1,591	0,002135955
E66	F33	Yes	Yes	1,67979	0,000454162	No	1,293	0,00209527
E66	F43	No	No			Yes	1,328	0,002888625
E66	F50	No	No			Yes	3,786	0,000366164
E66	F92	No	No			Yes	3	0,000183082
E66	G20	Yes	Yes	0,553583	4,80042E-05	No	1,118	0,000386506
E66	G23	Yes	Yes	0,448477	7,09628E-06	No	1	#NUM!
E66	G25	Yes	Yes	1,3673	5,77442E-05	No	1,343	0,000956094
E66	G30	Yes	Yes	0,529002	2,90808E-05	No	0,667	#NUM!
E66	G31	Yes	Yes	0,622933	2,89417E-05	No	0,5	0,000142397
E66	G44	No	No			Yes	1,416	0,004705882
E66	G45	No	No			Yes	1,384	0,001749449
E66	G47	Yes	Yes	3,30556	0,001296115	No	1,884	0,012320732
E66	G50	No	No			Yes	1,464	0,001783353
E66	G56	No	No			Yes	2,415	0,006550263
E66	G58	No	No			Yes	1,596	0,001796915
E66	G63	Yes	Yes	1,94043	6,06662E-05	Yes	4,944	0,002224106
E66	G81	No	No			Yes	1,446	0,000989998
E66	G95	Yes	Yes	0,476185	5,69094E-05	No	0,8	#NUM!
E66	G96	Yes	Yes	0,843209	0,000223742	No	1,091	#NUM!
E66	H01	Yes	Yes	0,661414	3,22811E-05	No	1,008	0,001681641
E66	H02	Yes	Yes	0,802021	0,00019647	No	1,286	0,000976437
E66	H10	No	No			Yes	1,268	0,011649432
E66	H11	No	No			Yes	1,182	0,003397186
E66	H18	Yes	Yes	0,778649	5,59354E-05	No	0,982	0,000366164
E66	H25	No	No			Yes	1,491	0,010578064
E66	H26	Yes	Yes	0,892545	0,000272998	No	1,013	0,001573148
E66	H35	Yes	Yes	0,905537	0,00033269	No	1,843	0,006997796
E66	H36	Yes	Yes	2,09219	0,000479764	Yes	5,981	0,002671639
E66	H43	Yes	Yes	0,82539	0,000112427	No	1,369	0,002013901
E66	H53	No	No			Yes	1,359	0,00200712
E66	H57	Yes	Yes	0,753105	0,000129124	No	1,6	0,000325479
E66	H60	No	No			Yes	1,676	0,004909307
E66	H61	No	No			Yes	1,198	0,007248686
E66	H62	No	No			Yes	2,019	0,000711985
E66	H91	No	No			Yes	1,282	0,002556365
E66	H92	No	No			Yes	1,304	0,002644516
E66	I11	Yes	Yes	3,16609	0,000287469	No	1,449	0,010862858
E66	I13	Yes	Yes	2,09296	1,98974E-05	Yes	3,16	0,002163078
E66	I21	No	No			Yes	1,672	0,001457874
E66	I22	No	No			Yes	2,115	0,000372945
E66	I26	Yes	Yes	1,28723	0,000348135	No	1,972	0,000949313
E66	I27	Yes	Yes	1,9842	0,000149439	No	4,714	0,000223767
E66	I31	Yes	Yes	0,768799	3,58988E-05	No	2	#NUM!
E66	I35	Yes	Yes	1,11987	0,000376242	No	1,77	0,000732328
E66	I44	Yes	Yes	1,31801	0,000167806	Yes	2,488	0,000827259
E66	I48	Yes	Yes	1,47095	0,001359842	No	1,868	0,005580607
E66	I50	Yes	Yes	1,96944	0,001328952	No	2,088	0,00920156
E66	I51	Yes	Yes	1,62581	0,000178798	No	1,125	0,00025089
E66	I61	Yes	Yes	0,652143	9,96262E-05	No	1,5	0,000183082
E66	I63	Yes	Yes	0,933521	0,000496879	No	1,454	0,001715545
E66	I65	No	No			Yes	1,773	0,000800136
E66	I66	Yes	Yes	6,11148	4,84217E-05	No	5	#NUM!
E66	I67	No	No			Yes	1,781	0,002705543
E66	I69	Yes	Yes	1,07575	0,000596366	No	1,459	0,001939312
E66	I70	No	No			Yes	1,474	0,00284794
E66	I71	Yes	Yes	0,79053	0,000134412	No	1	0,000162739
E66	I73	Yes	Yes	0,757096	0,000270772	No	1,389	0,000339041
E66	I79	No	No			Yes	4,6	0,000311917
E66	I80	No	No			Yes	2,299	0,003919308
E66	I82	No	No			Yes	2	0,000556026
E66	I83	No	No			Yes	1,876	0,006285811
E66	I85	Yes	Yes	0,545661	4,29951E-05	No	0,8	#NUM!
E66	I87	No	No			Yes	2,738	0,00233938
E66	I89	Yes	Yes	1,83356	0,000139282	Yes	2,909	0,001125615
E66	J06	Yes	Yes	0,815253	0,000130933	No	1,254	0,015019495
E66	J09	Yes	Yes	0,786102	2,8246E-05	No		#NUM!
E66	J10	Yes	Yes	0,716386	2,93591E-05	No	1,548	0,000881505
E66	J15	Yes	Yes	0,856894	0,000533752	No	1,472	0,001227327
E66	J18	Yes	Yes	0,94901	0,001534466	No	1,284	0,004726225
E66	J31	No	No			Yes	1,606	0,004258349
E66	J44	No	No			Yes	1,936	0,004129513
E66	J47	Yes	Yes	0,615116	4,46648E-05	No	0,857	#NUM!
E66	J69	Yes	Yes	0,675671	5,10654E-05	No	0,667	#NUM!
E66	J81	Yes	Yes	1,29637	9,86522E-05	No	2,857	0,000271232
E66	J84	Yes	Yes	0,83158	8,54336E-05	No	1,077	#NUM!
E66	J90	Yes	Yes	0,659584	0,000114097	No	1,438	0,000155959
E66	J91	Yes	Yes	0,529894	4,22994E-05	No	2,282	0,000603492
E66	J94	Yes	Yes	0,620689	3,54814E-05	No	1,35	0,000183082
E66	J95	Yes	Yes	0,754487	3,25594E-05	No	1,5	#NUM!
E66	J96	Yes	Yes	1,59853	0,000784069	Yes	2,174	0,002556365
E66	K05	No	No			Yes	1,242	0,006936769
E66	K10	No	No			Yes	1,243	0,003397186
E66	K25	No	No			Yes	1,861	0,002644516
E66	K27	No	No			Yes	1,84	0,000311917
E66	K28	Yes	Yes	2,76472	5,44048E-05	No	1,385	#NUM!
E66	K30	No	No			Yes	1,293	0,004943211
E66	K42	No	No			Yes	4,667	0,001613833
E66	K43	No	No			Yes	3,037	0,001668079
E66	K45	Yes	Yes	2,53789	0,000187147	No	1,5	#NUM!
E66	K46	Yes	Yes	2,42676	5,71877E-05	No	5	#NUM!
E66	K52	Yes	Yes	0,870967	0,000363023	No	1,562	0,000847601
E66	K56	Yes	Yes	1,20723	0,000382643	No	1,038	0,000562807
E66	K57	Yes	Yes	1,30474	0,000763337	No	1,534	0,001851161
E66	K59	Yes	Yes	0,893084	0,001187722	No	1,383	0,004258349
E66	K62	No	No			Yes	1,554	0,001064587
E66	K65	Yes	Yes	1,1463	0,000176572	No	1,176	0,000271232
E66	K71	No	No			Yes	3,2	0,000216986
E66	K72	Yes	Yes	0,625485	6,37274E-05	No	1	#NUM!
E66	K76	No	No			Yes	4,559	0,005750127
E66	K80	No	No			Yes	2,184	0,006055264
E66	K81	No	No			Yes	2,548	0,001607052
E66	K85	No	No			Yes	2	0,000732328
E66	K86	No	No			Yes	2,052	0,001885065
E66	K91	No	No			Yes	3,018	0,00117308
E66	K92	Yes	Yes	0,908257	0,000335751	No	1,203	0,000522122
E66	L03	No	No			Yes	1,858	0,004895745
E66	L08	No	No			Yes	2,204	0,002122394
E66	L21	No	No			Yes	1,415	0,002359722
E66	L25	No	No			Yes	1,812	0,001179861
E66	L30	Yes	Yes	1,09931	0,000214002	Yes	1,537	0,008353958
E66	L57	Yes	Yes	0,520567	4,59171E-05	No	0,989	0,000610273
E66	L62	No	No			Yes	11,5	0,000311917
E66	L72	No	No			Yes	1,374	0,002068147
E66	L73	No	No			Yes	1,845	0,000888286
E66	L82	Yes	Yes	0,632239	3,95165E-05	No	0,988	0,003234447
E66	L83	No	No			Yes	26	0,000176301
E66	L85	No	No			Yes	1,483	0,001186642
E66	L89	Yes	Yes	1,36174	0,00012982	No	1,064	0,000678081
E66	L90	No	No			Yes	2,167	0,000528903
E66	L97	Yes	Yes	1,86261	0,000242665	Yes	2,756	0,002068147
E66	L98	Yes	Yes	1,27741	0,000227498	Yes	1,841	0,00192575
E66	M07	Yes	Yes	1,1912	0,000107557	No	1,4	0,000284794
E66	M10	Yes	Yes	2,72618	0,000389321	Yes	3,229	0,007757247
E66	M14	Yes	Yes	2,24345	3,45074E-05	No	1,375	#NUM!
E66	M16	No	No			Yes	1,676	0,007526699
E66	M18	Yes	Yes	0,799013	9,89305E-05	No	0,945	0,000352602
E66	M19	Yes	Yes	1,53218	0,000793114	Yes	1,892	0,007933548
E66	M21	No	No			Yes	1,682	0,006563824
E66	M25	No	No			Yes	1,341	0,01355484
E66	M43	No	No			Yes	1,684	0,001803696
E66	M46	Yes	Yes	0,812242	7,59719E-05	No	1,167	0,000284794
E66	M47	No	No			Yes	1,809	0,006509578
E66	M48	Yes	Yes	1,12317	0,000455832	Yes	2,021	0,003824377
E66	M50	No	No			Yes	1,556	0,003193762
E66	M53	No	No			Yes	1,791	0,001566367
E66	M70	No	No			Yes	1,309	0,005166977
E66	M71	No	No			Yes	1,719	0,001491778
E66	M72	No	No			Yes	1,739	0,001803696
E66	M75	No	No			Yes	1,44	0,008177657
E66	M77	No	No			Yes	1,681	0,008021699
E66	M79	No	No			Yes	1,319	0,010096627
E66	M80	Yes	Yes	0,539277	0,000141926	No	0,696	0,000745889
E66	M81	Yes	Yes	0,518559	0,000364276	No	0,803	0,000718766
E66	M85	Yes	Yes	0,493006	0,000208714	No	1,083	0,000705204
E66	M90	Yes	Yes	0,46945	7,79199E-06	No	2,5	#NUM!
E66	N11	No	No			Yes	2,184	0,00225801
E66	N12	Yes	Yes	0,795755	5,76051E-05	No	1,556	#NUM!
E66	N13	Yes	Yes	0,638822	0,000185338	No	1,607	0,000305136
E66	N17	Yes	Yes	1,65399	0,000281347	Yes	2,87	0,001118834
E66	N18	Yes	Yes	1,19722	0,00047879	Yes	2,337	0,003661638
E66	N19	Yes	Yes	1,21942	0,00022555	No	2,368	0,000305136
E66	N28	Yes	Yes	1,29079	0,000108949	No	1,589	0,001810476
E66	N30	No	No			Yes	1,235	0,010320393
E66	N31	No	No			Yes	1,596	0,002203763
E66	N32	No	No			Yes	1,938	0,00042041
E66	N39	No	No			Yes	1,488	0,010218681
E66	N64	No	No			Yes	1,294	0,00259705
E66	N80	No	No			Yes	1,549	0,000861163
E66	N84	No	No			Yes	1,741	0,003064926
E66	N85	No	No			Yes	2,218	0,001864723
E66	N88	No	No			Yes	1,529	0,000732328
E66	N90	No	No			Yes	1,575	0,001132395
E66	O24	No	No			Yes	2,838	0,000711985
E66	O49	Yes	Yes	1,55043	0,000502027	No		#NUM!
E66	O72	Yes	Yes	1,36201	0,005734072	No	0,788	0,000176301
E66	O83	Yes	Yes	1,79466	0,001520413	No		#NUM!
E66	O90	Yes	Yes	1,16321	0,000503001	No	0,818	#NUM!
E66	O91	Yes	Yes	0,872096	0,000205096	No	0,917	#NUM!
E66	O92	Yes	Yes	1,95358	0,000695157	No	1,235	0,000142397
E66	Q61	Yes	Yes	0,726157	5,71877E-05	No	3,4	#NUM!
E66	Y99	Yes	Yes	0,754921	0,002482724	No	1,077	0,003587049
E68	D12	Yes	Yes	0,604358	1,48883E-05	No		#NUM!
E68	D50	Yes	Yes	6,18198	7,37456E-05	No		#NUM!
E68	M85	Yes	Yes	0,651639	1,21054E-05	No		#NUM!
E68	Y99	Yes	Yes	0,341429	3,08897E-05	No		#NUM!
E70	Y99	Yes	Yes	1,32205	0,000124394	No		#NUM!
E71	Y99	Yes	Yes	2,89628	1,3636E-05	No		#NUM!
E72	Y99	Yes	Yes	1,85801	5,03697E-05	No	1,833	#NUM!
E73	M65	No	No			Yes	2,857	0,000271232
E73	O72	Yes	Yes	0,648605	4,59171E-05	No	1,6	#NUM!
E73	Y99	Yes	Yes	0,72075	4,43865E-05	No	1,308	#NUM!
E74	D23	No	No			Yes	2,462	0,000216986
E74	N92	Yes	Yes	4,13138	2,922E-06	No	1,167	#NUM!
E74	Y99	Yes	Yes	1,74817	1,93408E-05	No	1,286	#NUM!
E75	Y99	Yes	Yes	2,6876	1,80886E-05	No	0,5	#NUM!
E76	Y99	Yes	Yes	2,32977	1,61406E-05	No		#NUM!
E77	Y99	Yes	Yes	3,02239	1,0714E-05	No	1	#NUM!
E78	A04	Yes	Yes	0,810734	0,000253101	No	1,318	0,000630615
E78	A08	No	No			Yes	1,404	0,003403967
E78	A09	No	No			Yes	1,551	0,004597389
E78	A40	Yes	Yes	0,711303	6,99888E-05	No	1,533	0,000155959
E78	A41	Yes	Yes	0,743419	0,001314203	No	1	0,00208849
E78	A46	Yes	Yes	0,88407	0,000556293	No	1,177	0,002827598
E78	A49	Yes	Yes	0,843785	0,000586765	No	1,122	0,001362943
E78	A60	No	No			Yes	1,545	0,000867944
E78	A69	No	No			Yes	1,399	0,005648415
E78	A74	No	No			Yes	1,931	0,000413629
E78	B00	No	No			Yes	1,671	0,005234786
E78	B02	No	No			Yes	1,575	0,004895745
E78	B07	No	No			Yes	1,789	0,003214104
E78	B34	No	No			Yes	1,429	0,020471266
E78	B35	No	No			Yes	1,611	0,019562638
E78	B36	No	No			Yes	1,339	0,002739447
E78	B37	Yes	Yes	0,762312	0,000224576	No	1,349	0,008747245
E78	B44	Yes	Yes	0,311439	9,04428E-06	No	2	#NUM!
E78	B95	Yes	Yes	0,77707	3,58988E-05	No	1,5	0,000183082
E78	B96	Yes	Yes	0,634995	5,28742E-05	No	0,951	0,000576369
E78	B97	No	No			Yes	1,497	0,001708764
E78	C10	Yes	Yes	0,33331	1,87843E-05	No	1	#NUM!
E78	C13	Yes	Yes	0,33064	1,39143E-05	No	0,286	#NUM!
E78	C14	Yes	Yes	0,373	9,46171E-06	No	2	#NUM!
E78	C15	Yes	Yes	0,549467	7,84765E-05	No	0,789	#NUM!
E78	C16	Yes	Yes	0,632933	9,36431E-05	No	1,053	0,0006713
E78	C17	Yes	Yes	0,614638	2,01757E-05	No	1,333	#NUM!
E78	C18	Yes	Yes	0,681059	0,000386956	No	1,328	0,001281573
E78	C22	Yes	Yes	0,513638	5,51005E-05	No	0,686	0,000183082
E78	C24	Yes	Yes	0,581393	3,2142E-05	No	1,1	#NUM!
E78	C25	Yes	Yes	0,597448	0,00013316	No	1,179	0,000406849
E78	C34	Yes	Yes	0,482009	0,000527768	No	0,878	0,001105272
E78	C38	Yes	Yes	0,471808	1,12706E-05	No	0,6	#NUM!
E78	C43	No	No			Yes	1,697	0,000874725
E78	C44	No	No			Yes	1,804	0,0045228
E78	C45	Yes	Yes	0,318068	1,39143E-05	No	1	#NUM!
E78	C48	Yes	Yes	0,470672	1,43317E-05	No	0,286	#NUM!
E78	C49	Yes	Yes	0,426268	2,69937E-05	No	0,933	#NUM!
E78	C61	Yes	Yes	0,608478	0,000393496	No	1,2	0,001871504
E78	C64	Yes	Yes	0,557995	9,39213E-05	No	1,493	0,000786574
E78	C67	Yes	Yes	0,417034	0,000125646	No	1,167	0,000393287
E78	C71	Yes	Yes	0,615901	8,43205E-05	No	1,167	0,000223767
E78	C77	Yes	Yes	0,409603	0,000190765	No	0,615	#NUM!
E78	C78	Yes	Yes	0,422255	0,000430368	No	0,961	0,000427191
E78	C79	Yes	Yes	0,370391	0,000282738	No	1,083	0,000291575
E78	C80	Yes	Yes	0,531538	5,95531E-05	No	0,733	0,000210205
E78	C83	Yes	Yes	0,379993	7,05454E-05	No	0,885	0,000196643
E78	C88	Yes	Yes	0,397456	1,48883E-05	No	1	#NUM!
E78	C90	Yes	Yes	0,346826	4,64737E-05	No	1,111	0,000149178
E78	C91	Yes	Yes	0,504077	5,73268E-05	No	0,75	0,000176301
E78	C92	Yes	Yes	0,318151	3,13071E-05	No	1,6	#NUM!
E78	C93	Yes	Yes	0,404591	6,12228E-06	No	1	#NUM!
E78	C95	Yes	Yes	0,669986	1,50274E-05	No	0,4	#NUM!
E78	D04	No	No			Yes	1,473	0,000827259
E78	D09	Yes	Yes	0,585705	6,02488E-05	No	2	#NUM!
E78	D12	No	No			Yes	1,938	0,004705882
E78	D13	No	No			Yes	2,112	0,002068147
E78	D18	No	No			Yes	1,789	0,003743007
E78	D21	No	No			Yes	1,686	0,002983557
E78	D22	No	No			Yes	1,611	0,010225462
E78	D27	No	No			Yes	1,491	0,001952873
E78	D30	No	No			Yes	2,032	0,000996779
E78	D32	No	No			Yes	1,711	0,000535684
E78	D33	No	No			Yes	1,778	0,000393287
E78	D35	No	No			Yes	2,778	0,000766232
E78	D37	No	No			Yes	1,771	0,001322258
E78	D39	No	No			Yes	1,505	0,00109171
E78	D40	No	No			Yes	2,143	0,000203424
E78	D41	No	No			Yes	1,742	0,000867944
E78	D46	Yes	Yes	0,451802	4,07688E-05	No	0,714	#NUM!
E78	D47	Yes	Yes	0,768575	0,00011034	No	0,84	0,000311917
E78	D50	No	No			Yes	1,293	0,011276488
E78	D51	No	No			Yes	1,279	0,003776911
E78	D53	Yes	Yes	0,711955	2,07323E-05	No	1,037	0,000210205
E78	D59	Yes	Yes	0,649715	2,49065E-05	No	0,857	#NUM!
E78	D61	Yes	Yes	0,462993	2,71328E-05	No	0,667	#NUM!
E78	D63	Yes	Yes	0,468354	0,000248231	No	0,889	0,003037803
E78	D64	Yes	Yes	0,963531	0,001620456	No	1,029	0,002190202
E78	D65	Yes	Yes	0,59742	1,30794E-05	No	0,667	#NUM!
E78	D68	Yes	Yes	1,49827	0,000247396	No	2,353	0,000305136
E78	D69	Yes	Yes	0,746345	0,000146796	No	1,148	0,000969656
E78	D72	No	No			Yes	1,707	0,00050178
E78	E05	No	No			Yes	1,427	0,002773351
E78	E06	No	No			Yes	1,817	0,007004577
E78	E07	No	No			Yes	2,292	0,001471436
E78	E13	Yes	Yes	1,5393	0,000198557	No	1,6	0,00025089
E78	E14	No	No			Yes	1,703	0,000481438
E78	E21	No	No			Yes	2,558	0,000901848
E78	E25	Yes	Yes	3,1441	7,69459E-05	No		#NUM!
E78	E27	Yes	Yes	0,838325	7,19368E-05	No	1,778	#NUM!
E78	E29	No	No			Yes	1,933	0,000393287
E78	E34	Yes	Yes	0,806033	6,42839E-05	No	2	#NUM!
E78	E35	Yes	Yes	1,50523	1,7532E-05	No		#NUM!
E78	E41	Yes	Yes	0,633345	4,25777E-05	No		#NUM!
E78	E46	Yes	Yes	0,658097	2,21237E-05	No	2	#NUM!
E78	E47	Yes	Yes	0,685493	2,51848E-05	No		#NUM!
E78	E50	Yes	Yes	1,79257	4,11862E-05	No		#NUM!
E78	E53	Yes	Yes	1,80737	0,000122167	No	1,537	0,001206984
E78	E55	Yes	Yes	1,52466	0,000276755	Yes	2,085	0,018681132
E78	E61	No	No			Yes	1,681	0,00058315
E78	E64	Yes	Yes	0,796807	0,000140117	No		#NUM!
E78	E65	No	No			Yes	4,857	0,000264452
E78	E66	No	No			Yes	2,137	0,02033565
E78	E68	Yes	Yes	1,65748	4,63345E-05	No	0	#NUM!
E78	E70	Yes	Yes	2,44204	3,95165E-05	No		#NUM!
E78	E72	No	No			Yes	4,167	0,000183082
E78	E73	No	No			Yes	2,485	0,001871504
E78	E74	No	No			Yes	3,24	0,000596711
E78	E79	No	No			Yes	2,743	0,005567045
E78	E80	No	No			Yes	5,75	0,000345821
E78	E83	Yes	Yes	0,701281	0,000172537	No	1,321	0,000298356
E78	E85	Yes	Yes	0,513109	1,18271E-05	No	1,75	#NUM!
E78	E86	Yes	Yes	0,850464	0,001514429	No	1,333	0,000176301
E78	E87	No	No			Yes	1,629	0,003044584
E78	F00	Yes	Yes	1,28585	0,000336169	No	1	0,0006713
E78	F01	Yes	Yes	1,66597	0,000231394	No	0,863	0,002549585
E78	F02	Yes	Yes	0,721959	3,78468E-05	No	0,391	0,000203424
E78	F05	Yes	Yes	0,903374	0,000312793	No	1,229	0,000318698
E78	F06	Yes	Yes	1,42561	0,000150831	No	1,225	0,004360061
E78	F17	No	No			Yes	1,775	0,000901848
E78	F32	No	No			Yes	1,556	0,015914562
E78	F33	Yes	Yes	1,53186	0,000506897	No	1,388	0,00502458
E78	F38	No	No			Yes	1,885	0,000745889
E78	F40	No	No			Yes	1,705	0,001179861
E78	F41	Yes	Yes	0,835917	0,000351057	No	1,601	0,013507374
E78	F43	No	No			Yes	1,515	0,004888964
E78	F45	No	No			Yes	1,665	0,00719444
E78	F48	No	No			Yes	2,102	0,006489235
E78	F51	No	No			Yes	1,572	0,011256145
E78	F52	No	No			Yes	1,684	0,002210544
E78	G12	Yes	Yes	0,478896	2,32368E-05	No	1,1	#NUM!
E78	G20	Yes	Yes	0,651017	0,000150413	No	1,426	0,001457874
E78	G21	Yes	Yes	0,738535	3,0194E-05	No	0,963	0,000203424
E78	G23	Yes	Yes	0,608363	1,53057E-05	No	1,333	#NUM!
E78	G25	Yes	Yes	1,18093	0,000102548	Yes	1,582	0,002997118
E78	G30	Yes	Yes	1,16681	0,000218454	No	0,947	0,000271232
E78	G45	No	No			Yes	1,734	0,00593999
E78	G46	No	No			Yes	1,642	0,001396847
E78	G47	Yes	Yes	1,09844	0,000815933	Yes	1,574	0,027604679
E78	G50	No	No			Yes	1,996	0,004448212
E78	G54	No	No			Yes	1,201	0,00284116
E78	G56	No	No			Yes	1,698	0,011595186
E78	G57	No	No			Yes	1,446	0,001532463
E78	G58	No	No			Yes	1,801	0,003953212
E78	G62	Yes	Yes	0,911633	0,000342709	No	1,18	0,002271571
E78	G63	Yes	Yes	1,69839	0,000101992	Yes	2,871	0,003207323
E78	G81	Yes	Yes	1,63743	6,63711E-05	Yes	1,591	0,003519241
E78	G83	No	No			Yes	1,644	0,000949313
E78	G90	No	No			Yes	3,667	0,000427191
E78	G93	No	No			Yes	1,539	0,001824038
E78	G95	Yes	Yes	0,501922	0,000100878	No	1,7	0,000142397
E78	G96	Yes	Yes	1,75053	0,000809393	No	2,9	0,000210205
E78	G98	Yes	Yes	1,42339	0,000154588	No	0,571	#NUM!
E78	H00	No	No			Yes	1,625	0,003973555
E78	H01	No	No			Yes	1,518	0,007018139
E78	H02	No	No			Yes	1,434	0,003309035
E78	H04	No	No			Yes	1,569	0,006204441
E78	H10	No	No			Yes	1,46	0,026641804
E78	H11	No	No			Yes	1,868	0,011554501
E78	H15	No	No			Yes	2	0,00084082
E78	H17	No	No			Yes	1,494	0,000962875
E78	H18	No	No			Yes	1,479	0,00184438
E78	H25	Yes	Yes	1,07047	0,002521127	Yes	1,617	0,035761994
E78	H26	No	No			Yes	1,552	0,007682658
E78	H31	No	No			Yes	2,474	0,000366164
E78	H34	No	No			Yes	1,632	0,001105272
E78	H35	Yes	Yes	1,0782	0,000801184	Yes	1,911	0,024824547
E78	H36	No	No			Yes	2,989	0,004319376
E78	H40	No	No			Yes	1,75	0,01439566
E78	H43	No	No			Yes	1,697	0,008245465
E78	H52	No	No			Yes	1,579	0,04401424
E78	H53	No	No			Yes	1,756	0,004671978
E78	H54	Yes	Yes	1,26175	0,000133438	No	1,238	0,001356162
E78	H57	Yes	Yes	1,2609	0,00019647	No	1,111	0,00058993
E78	H60	No	No			Yes	1,721	0,009330395
E78	H61	No	No			Yes	1,509	0,021373114
E78	H62	No	No			Yes	1,48	0,001410409
E78	H66	No	No			Yes	1,506	0,002976776
E78	H68	No	No			Yes	1,658	0,003085269
E78	H69	No	No			Yes	1,955	0,0006713
E78	H82	No	No			Yes	3,111	0,00042041
E78	H90	No	No			Yes	1,628	0,015643329
E78	H91	No	No			Yes	1,591	0,008984574
E78	H92	No	No			Yes	1,775	0,005648415
E78	H93	No	No			Yes	1,932	0,008279369
E78	I11	Yes	Yes	2,02828	0,000511767	No	1,447	0,030228852
E78	I12	No	No			Yes	2,783	0,001451093
E78	I13	Yes	Yes	1,70087	4,383E-05	Yes	1,996	0,005716223
E78	I15	No	No			Yes	2,26	0,001234107
E78	I22	No	No			Yes	5,103	0,001478217
E78	I25	No	No			Yes	2,503	0,020905238
E78	I26	Yes	Yes	0,831883	0,000449014	No	1,073	0,001647737
E78	I31	Yes	Yes	1,34673	0,000128707	No	1,75	#NUM!
E78	I34	No	No			Yes	1,781	0,002054586
E78	I35	No	No			Yes	2,164	0,003485336
E78	I36	No	No			Yes	1,661	0,000773012
E78	I42	No	No			Yes	1,245	0,002061366
E78	I44	Yes	Yes	1,51243	0,000583286	Yes	2,76	0,002610612
E78	I45	No	No			Yes	2,5	0,001349381
E78	I46	Yes	Yes	1,22805	0,00047712	No	1,214	0,000766232
E78	I47	No	No			Yes	1,984	0,003817596
E78	I48	No	No			Yes	1,537	0,016212917
E78	I49	No	No			Yes	1,936	0,021237498
E78	I50	Yes	Yes	1,71202	0,003289195	Yes	1,486	0,025319546
E78	I51	Yes	Yes	1,65522	0,000378051	No	1,611	0,000650958
E78	I52	Yes	Yes	1,9727	9,04428E-06	No	1,2	#NUM!
E78	I63	No	No			Yes	1,57	0,006868961
E78	I65	No	No			Yes	3,574	0,00292931
E78	I67	No	No			Yes	1,824	0,009242244
E78	I69	Yes	Yes	2,47653	0,003929251	Yes	1,785	0,009194779
E78	I70	No	No			Yes	1,53	0,010679776
E78	I71	Yes	Yes	1,28128	0,000553231	Yes	2,521	0,001159519
E78	I72	Yes	Yes	1,36036	0,000171285	No	3,571	0,000372945
E78	I73	Yes	Yes	1,67333	0,001091157	No	0,963	0,000786574
E78	I74	No	No			Yes	1,505	0,001213765
E78	I79	No	No			Yes	1,78	0,000556026
E78	I80	No	No			Yes	1,523	0,007682658
E78	I82	Yes	Yes	0,742701	0,000119245	No	1,021	0,000745889
E78	I85	Yes	Yes	0,343421	4,68911E-05	No	0,818	0,000189863
E78	I87	No	No			Yes	1,655	0,004115952
E78	I89	Yes	Yes	0,730224	8,44596E-05	No	1,52	0,001145957
E78	I95	Yes	Yes	1,3882	0,000526377	No	1,633	0,000739108
E78	J00	No	No			Yes	1,694	0,011724021
E78	J01	No	No			Yes	1,528	0,016199356
E78	J02	No	No			Yes	1,49	0,016667232
E78	J04	No	No			Yes	1,534	0,017392778
E78	J06	No	No			Yes	1,444	0,033768435
E78	J09	Yes	Yes	0,756597	4,07688E-05	No		#NUM!
E78	J10	Yes	Yes	0,720311	4,11862E-05	No	1,434	0,001647737
E78	J11	No	No			Yes	1,575	0,004427869
E78	J13	Yes	Yes	0,685945	6,63711E-05	No	0,864	0,000278013
E78	J14	Yes	Yes	0,695526	3,77077E-05	No	0,516	#NUM!
E78	J15	Yes	Yes	0,799474	0,001173112	No	1,097	0,002522461
E78	J18	Yes	Yes	0,832297	0,003027328	No	1,225	0,011039159
E78	J20	No	No			Yes	1,452	0,033646381
E78	J22	Yes	Yes	0,817211	0,000158205	No	1,25	0,000806916
E78	J31	No	No			Yes	1,921	0,00970334
E78	J39	No	No			Yes	1,929	0,002373284
E78	J40	No	No			Yes	1,411	0,003444652
E78	J42	No	No			Yes	1,665	0,003397186
E78	J44	No	No			Yes	1,492	0,009330395
E78	J47	Yes	Yes	0,569367	6,23359E-05	No	0,736	0,000298356
E78	J69	Yes	Yes	0,826232	0,000167667	No	1,533	0,000339041
E78	J81	Yes	Yes	1,23917	0,00026618	No	1,066	0,000522122
E78	J84	Yes	Yes	0,724304	0,000156257	No	1,182	0,000278013
E78	J86	Yes	Yes	0,587843	6,37274E-05	No	0,522	#NUM!
E78	J90	Yes	Yes	0,897737	0,000372068	No	0,84	0,000339041
E78	J91	Yes	Yes	0,677093	0,000127594	No	0,897	0,001098491
E78	J93	Yes	Yes	0,588667	0,000127455	No	1,062	#NUM!
E78	J94	Yes	Yes	0,753719	9,64259E-05	No	1,171	0,000393287
E78	J95	Yes	Yes	0,684336	6,70668E-05	No	0,286	#NUM!
E78	J96	Yes	Yes	0,778667	0,001193705	No	1,155	0,003885404
E78	J98	Yes	Yes	0,823271	0,000224298	No	1,72	0,000311917
E78	K02	No	No			Yes	1,458	0,003844719
E78	K03	No	No			Yes	1,327	0,001552806
E78	K04	No	No			Yes	1,307	0,024593999
E78	K05	No	No			Yes	1,388	0,013100526
E78	K08	No	No			Yes	1,399	0,005811154
E78	K10	No	No			Yes	1,635	0,008198
E78	K11	No	No			Yes	2,242	0,001051026
E78	K12	No	No			Yes	1,611	0,002000339
E78	K13	No	No			Yes	1,526	0,000867944
E78	K14	No	No			Yes	2,064	0,000745889
E78	K22	Yes	Yes	0,774514	0,000252405	No	1,291	0,001579929
E78	K25	No	No			Yes	1,867	0,007146974
E78	K27	No	No			Yes	1,471	0,000800136
E78	K31	Yes	Yes	0,833042	8,97471E-05	No	1,049	0,001301916
E78	K42	No	No			Yes	1,651	0,002230887
E78	K43	No	No			Yes	1,286	0,002549585
E78	K50	No	No			Yes	2	0,000257671
E78	K52	Yes	Yes	0,928679	0,000514828	No	1,64	0,001749449
E78	K55	Yes	Yes	1,13485	0,000135525	No	0,959	0,000413629
E78	K56	Yes	Yes	0,662878	0,000406575	No	1,439	0,001668079
E78	K57	No	No			Yes	2,104	0,007323275
E78	K58	No	No			Yes	1,914	0,008001356
E78	K59	Yes	Yes	0,841379	0,001557842	No	1,604	0,009825394
E78	K62	No	No			Yes	1,973	0,002780132
E78	K63	Yes	Yes	0,88114	0,000191739	No	1,64	0,000908629
E78	K65	Yes	Yes	0,657317	0,000155144	No	1,06	0,000562807
E78	K70	Yes	Yes	0,392871	0,000156536	No	1,257	0,001010341
E78	K72	Yes	Yes	0,410721	6,67885E-05	No	1	0,000325479
E78	K73	No	No			Yes	2,772	0,001152738
E78	K74	Yes	Yes	0,520008	8,33465E-05	No	0,797	0,000400068
E78	K75	No	No			Yes	1,711	0,00058315
E78	K76	No	No			Yes	2,568	0,008469232
E78	K81	No	No			Yes	1,909	0,003064926
E78	K82	No	No			Yes	2,236	0,001830819
E78	K83	Yes	Yes	0,681212	0,000161962	No	1,364	0,001261231
E78	K85	No	No			Yes	1,588	0,001444313
E78	K86	No	No			Yes	2,254	0,004543143
E78	K91	Yes	Yes	0,513196	8,33465E-05	No	2,04	0,001647737
E78	K92	Yes	Yes	0,893996	0,00071408	No	1,672	0,001532463
E78	L01	No	No			Yes	1,396	0,003302255
E78	L04	No	No			Yes	1,859	0,001295135
E78	L08	No	No			Yes	1,364	0,003654857
E78	L21	No	No			Yes	1,551	0,004414308
E78	L23	No	No			Yes	1,661	0,020681471
E78	L24	No	No			Yes	1,357	0,005058484
E78	L25	No	No			Yes	2,046	0,00233938
E78	L27	No	No			Yes	1,433	0,00175623
E78	L29	No	No			Yes	1,942	0,002786913
E78	L30	No	No			Yes	1,556	0,018206476
E78	L43	No	No			Yes	1,415	0,000867944
E78	L50	No	No			Yes	1,467	0,003790473
E78	L57	Yes	Yes	0,804049	0,00012008	No	1,848	0,003085269
E78	L60	No	No			Yes	1,757	0,008123411
E78	L62	No	No			Yes	4,1	0,000352602
E78	L71	No	No			Yes	1,817	0,003281912
E78	L72	No	No			Yes	1,495	0,004821156
E78	L73	No	No			Yes	1,509	0,00125445
E78	L81	No	No			Yes	1,82	0,002488557
E78	L82	Yes	Yes	0,777469	7,04062E-05	No	1,709	0,012029157
E78	L84	No	No			Yes	1,576	0,004021021
E78	L85	No	No			Yes	1,496	0,002786913
E78	L86	No	No			Yes	2,308	0,000230548
E78	L89	Yes	Yes	0,760906	0,000206488	Yes	0,642	0,002610612
E78	L90	No	No			Yes	1,41	0,000874725
E78	L91	No	No			Yes	1,825	0,000508561
E78	L92	No	No			Yes	1,714	0,000623835
E78	L94	No	No			Yes	2,636	0,000216986
E78	L97	Yes	Yes	1,13542	0,000375407	No	0,961	0,002732667
E78	L98	No	No			Yes	1,242	0,003410748
E78	M10	Yes	Yes	1,62609	0,000606662	Yes	1,815	0,014219359
E78	M11	No	No			Yes	2,167	0,000284794
E78	M13	No	No			Yes	1,619	0,008008137
E78	M15	No	No			Yes	1,564	0,023780302
E78	M18	No	No			Yes	1,679	0,001329039
E78	M19	No	No			Yes	1,724	0,018592982
E78	M21	No	No			Yes	1,756	0,012476691
E78	M25	No	No			Yes	1,582	0,029618579
E78	M41	No	No			Yes	1,768	0,008055603
E78	M42	No	No			Yes	1,991	0,017969147
E78	M48	Yes	Yes	0,951199	0,000720481	No	1,471	0,006434989
E78	M49	Yes	Yes	0,506543	9,60085E-06	No	1,111	#NUM!
E78	M54	No	No			Yes	1,51	0,053629429
E78	M60	No	No			Yes	1,365	0,002054586
E78	M65	No	No			Yes	1,739	0,005241566
E78	M70	No	No			Yes	1,504	0,011147652
E78	M71	No	No			Yes	1,762	0,0031802
E78	M77	No	No			Yes	1,783	0,016382438
E78	M80	Yes	Yes	0,761968	0,000470998	No	1,41	0,003905747
E78	M81	Yes	Yes	0,88412	0,001060685	No	1,843	0,00393287
E78	M85	Yes	Yes	0,771827	0,000392104	No	1,711	0,002691982
E78	M86	No	No			Yes	1,951	0,00058315
E78	M90	Yes	Yes	0,432432	1,23837E-05	No	1	#NUM!
E78	M94	No	No			Yes	1,384	0,001498559
E78	M99	No	No			Yes	4,222	0,000298356
E78	N02	No	No			Yes	2,357	0,000271232
E78	N08	Yes	Yes	1,51694	3,9934E-05	No	3,688	0,000494999
E78	N10	No	No			Yes	1,412	0,002990337
E78	N11	No	No			Yes	1,661	0,005146635
E78	N13	Yes	Yes	0,500512	0,000225829	No	1,012	0,000630615
E78	N17	Yes	Yes	1,19268	0,000500636	No	1,163	0,001681641
E78	N18	Yes	Yes	1,09668	0,001112168	Yes	1,593	0,009445669
E78	N19	Yes	Yes	1,07936	0,000480182	No	1,466	0,000644177
E78	N21	No	No			Yes	1,679	0,000664519
E78	N23	No	No			Yes	1,906	0,001484997
E78	N28	Yes	Yes	1,35647	0,000226246	Yes	2,102	0,006584167
E78	N30	Yes	Yes	0,959707	0,002037189	No	1,501	0,021847771
E78	N31	No	No			Yes	1,557	0,00602814
E78	N32	No	No			Yes	1,883	0,001057806
E78	N39	No	No			Yes	1,37	0,024004068
E78	N41	No	No			Yes	1,627	0,006706221
E78	N42	No	No			Yes	1,549	0,001498559
E78	N47	No	No			Yes	1,609	0,00050178
E78	N48	No	No			Yes	1,65	0,002237667
E78	N50	No	No			Yes	1,522	0,00259027
E78	N61	No	No			Yes	2,111	0,000298356
E78	N62	No	No			Yes	2,2	0,000542465
E78	N63	No	No			Yes	1,366	0,001885065
E78	N64	No	No			Yes	1,967	0,00602814
E78	N76	No	No			Yes	1,429	0,008462451
E78	N85	No	No			Yes	1,391	0,002630954
E78	N90	No	No			Yes	1,751	0,003024241
E78	Q44	No	No			Yes	2,485	0,000644177
E78	Q61	Yes	Yes	0,837625	8,62685E-05	No	1,679	0,000345821
E78	Q82	No	No			Yes	1,953	0,000657739
E78	Y99	Yes	Yes	0,642603	0,00586751	Yes	0,666	0,012286828
E79	Y99	No	No			Yes	1,364	0,00109171
E80	A41	Yes	Yes	1,50232	2,05931E-05	No	1	#NUM!
E80	L21	No	No			Yes	7,667	0,000155959
E83	F41	Yes	Yes	1,79214	6,16402E-05	No	1,235	0,000142397
E83	G47	Yes	Yes	1,26788	7,86156E-05	No	3,1	0,000210205
E83	Y99	Yes	Yes	1,7372	0,001471852	No	1,385	#NUM!
E84	A41	Yes	Yes	2,61766	4,31342E-06	No		#NUM!
E84	B44	Yes	Yes	88,61	#NUM!	No		#NUM!
E84	B96	Yes	Yes	54,3103	#NUM!	No		#NUM!
E84	E10	Yes	Yes	13,9358	8,34856E-06	No		#NUM!
E84	E13	Yes	Yes	86,8397	#NUM!	No		#NUM!
E84	J15	Yes	Yes	47,4342	2,00366E-05	No		#NUM!
E84	J16	Yes	Yes	44,2773	#NUM!	No		#NUM!
E84	J17	Yes	Yes	52,1679	#NUM!	No		#NUM!
E84	J32	Yes	Yes	46,173	4,73085E-06	No		#NUM!
E84	J33	Yes	Yes	39,118	4,73085E-06	No		#NUM!
E84	J96	Yes	Yes	17,5036	7,37456E-06	No		#NUM!
E84	K56	Yes	Yes	12,1723	6,53971E-06	No		#NUM!
E84	K59	Yes	Yes	3,84794	1,33577E-05	No	1	#NUM!
E84	L90	Yes	Yes	3,25995	#NUM!	No		#NUM!
E84	N17	Yes	Yes	13,794	#NUM!	No		#NUM!
E84	N18	Yes	Yes	6,88986	#NUM!	No		#NUM!
E84	N46	Yes	Yes	9,41924	#NUM!	No		#NUM!
E84	N47	Yes	Yes	1,51542	#NUM!	No		#NUM!
E84	O72	Yes	Yes	0,288864	#NUM!	No		#NUM!
E84	Y99	Yes	Yes	4,97143	2,10106E-05	No		#NUM!
E85	Y99	Yes	Yes	2,19886	0,000126342	No	1,429	#NUM!
E86	F41	Yes	Yes	1,25116	0,000355927	No	1,5	#NUM!
E86	G47	Yes	Yes	0,914659	0,00031001	No	3,4	#NUM!
E86	J10	No	No			Yes	3,714	0,000176301
E86	J69	Yes	Yes	1,86827	0,00037652	No		#NUM!
E86	K64	Yes	Yes	0,600907	8,83556E-05	No		#NUM!
E86	O49	Yes	Yes	0,414973	4,87E-06	No		#NUM!
E86	O72	Yes	Yes	0,58048	8,05636E-05	No		#NUM!
E86	O83	Yes	Yes	0,493482	1,76711E-05	No		#NUM!
E86	Y99	Yes	Yes	1,37907	0,019685078	No	1,692	0,000298356
E87	F00	Yes	Yes	1,44098	0,000235012	No	2,75	#NUM!
E87	G30	Yes	Yes	1,23263	0,000132603	No		#NUM!
E87	K64	Yes	Yes	0,734009	8,40422E-05	No		#NUM!
E87	Y99	Yes	Yes	1,34399	0,00809268	No	1,3	0,00208849
E88	C34	Yes	Yes	0,558819	1,19663E-05	No		#NUM!
E88	C78	Yes	Yes	0,275574	1,1688E-05	No		#NUM!
E88	J15	Yes	Yes	3,19591	3,56205E-05	No	1	#NUM!
E88	J96	Yes	Yes	5,69412	5,69094E-05	No	2	#NUM!
E88	M85	Yes	Yes	3,31456	1,98974E-05	No		#NUM!
E88	N17	Yes	Yes	2,81772	9,60085E-06	No		#NUM!
E88	N18	Yes	Yes	1,32677	2,01757E-05	No		#NUM!
E88	Y99	Yes	Yes	1,33088	0,000176711	No	1,25	#NUM!
E89	A49	Yes	Yes	1,65828	2,71328E-05	No	2,625	0,000142397
E89	B00	No	No			Yes	2,125	0,000345821
E89	B37	No	No			Yes	1,551	0,000935752
E89	C34	Yes	Yes	0,648506	1,39143E-05	No	1,714	#NUM!
E89	C44	No	No			Yes	2,438	0,000264452
E89	D17	No	No			Yes	2,222	0,000406849
E89	D22	No	No			Yes	1,586	0,000623835
E89	D23	No	No			Yes	1,524	0,000847601
E89	D50	No	No			Yes	1,407	0,000867944
E89	D51	No	No			Yes	2,048	0,000291575
E89	E55	No	No			Yes	1,68	0,00117308
E89	E86	Yes	Yes	1,7144	7,27716E-05	No	1	#NUM!
E89	F41	No	No			Yes	1,304	0,001105272
E89	G47	No	No			Yes	1,507	0,001451093
E89	G50	No	No			Yes	1,846	0,000325479
E89	G56	No	No			Yes	2,286	0,000867944
E89	G58	No	No			Yes	2,385	0,000210205
E89	H01	No	No			Yes	1,769	0,000467876
E89	H04	No	No			Yes	2	0,000542465
E89	H10	No	No			Yes	1,428	0,00167486
E89	H11	No	No			Yes	1,538	0,000678081
E89	H26	No	No			Yes	1,864	0,000556026
E89	H35	No	No			Yes	1,359	0,00133582
E89	H52	No	No			Yes	1,393	0,002549585
E89	H53	No	No			Yes	1,917	0,000311917
E89	H61	No	No			Yes	1,325	0,001023902
E89	H65	No	No			Yes	1,63	0,000508561
E89	H81	No	No			Yes	1,591	0,001186642
E89	I35	Yes	Yes	1,30844	2,56023E-05	No	1,357	#NUM!
E89	I46	Yes	Yes	1,6187	1,04357E-05	No	1	#NUM!
E89	I49	No	No			Yes	1,308	0,001152738
E89	I84	No	No			Yes	1,481	0,000813697
E89	I87	No	No			Yes	2	0,000257671
E89	J00	No	No			Yes	1,47	0,000657739
E89	J01	No	No			Yes	1,426	0,000976437
E89	J06	No	No			Yes	1,374	0,001769791
E89	J20	No	No			Yes	1,2	0,001912189
E89	J22	Yes	Yes	3,46689	7,79199E-06	No	1,2	#NUM!
E89	J30	No	No			Yes	1,434	0,001098491
E89	J34	No	No			Yes	1,879	0,00042041
E89	K02	No	No			Yes	2,381	0,000339041
E89	K04	No	No			Yes	1,449	0,001532463
E89	K05	No	No			Yes	1,582	0,000718766
E89	K08	No	No			Yes	1,676	0,000386506
E89	K12	No	No			Yes	2,143	0,000203424
E89	K21	No	No			Yes	1,53	0,001566367
E89	K30	No	No			Yes	1,662	0,000800136
E89	L23	No	No			Yes	1,416	0,001200203
E89	L82	No	No			Yes	1,771	0,000996779
E89	M15	No	No			Yes	1,527	0,001552806
E89	M16	No	No			Yes	1,425	0,001159519
E89	M17	No	No			Yes	1,404	0,001891846
E89	M43	No	No			Yes	2,105	0,000271232
E89	M47	No	No			Yes	2,078	0,00108493
E89	M48	No	No			Yes	1,684	0,000433972
E89	M50	No	No			Yes	1,95	0,000528903
E89	M51	No	No			Yes	1,345	0,00100356
E89	M60	No	No			Yes	2,4	0,000162739
E89	M79	No	No			Yes	1,358	0,001390066
E89	N18	No	No			Yes	1,978	0,000617054
E89	N28	No	No			Yes	2,111	0,000386506
E89	N30	No	No			Yes	1,288	0,001607052
E89	N31	No	No			Yes	1,862	0,000366164
E89	N39	No	No			Yes	1,629	0,001546025
E89	N76	No	No			Yes	1,727	0,000773012
E89	N95	No	No			Yes	1,283	0,001444313
E89	Y99	Yes	Yes	1,1407	0,00027425	No	1,179	0,000535684
E90	N18	Yes	Yes	4,44032	3,33943E-06	No		#NUM!
E90	Y99	Yes	Yes	1,78881	2,2402E-05	No		#NUM!
F00	I46	Yes	Yes	0,709138	3,97948E-05	No	0,75	#NUM!
F00	J69	Yes	Yes	2,2684	6,76234E-05	No		#NUM!
F00	L89	Yes	Yes	1,30758	6,72059E-05	Yes	3,182	0,000522122
F00	Y99	Yes	Yes	1,3969	0,002846443	No	1,231	0,001552806
F01	B86	No	No			Yes	4	0,000216986
F01	E87	No	No			Yes	1,816	0,000467876
F01	F02	No	No			Yes	10,6	0,000359383
F01	J69	Yes	Yes	2,65817	3,97948E-05	No	1,077	#NUM!
F01	L89	No	No			Yes	2,381	0,001830819
F01	Y99	Yes	Yes	1,42331	0,001664843	Yes	1,21	0,007045262
F02	L89	No	No			Yes	7,25	0,000196643
F02	Y99	Yes	Yes	1,63082	0,000569094	No	1,6	0,000542465
F03	F00	Yes	Yes	5,28362	0,00102743	No	13,667	0,000556026
F03	F01	Yes	Yes	4,6684	0,000505366	No	4,147	0,000976437
F03	G30	Yes	Yes	5,23859	0,000610419	No	4,6	0,000155959
F03	I46	Yes	Yes	0,722941	0,000124254	No	1,167	#NUM!
F03	J69	Yes	Yes	2,38894	0,000178381	No	1,75	#NUM!
F03	J96	Yes	Yes	0,765858	0,000475312	No	0,711	0,000183082
F03	L89	Yes	Yes	1,59422	0,000244056	Yes	2,525	0,000718766
F03	Y99	Yes	Yes	1,35843	0,010070455	No	1,194	0,002332599
F04	F00	Yes	Yes	8,44573	1,79494E-05	No		#NUM!
F04	G30	Yes	Yes	13,6766	2,21237E-05	No		#NUM!
F05	Y99	Yes	Yes	1,48346	0,002873019	No	1,636	0,000610273
F06	A41	No	No			Yes	1,902	0,000657739
F06	A49	No	No			Yes	1,649	0,000413629
F06	B86	No	No			Yes	2,643	0,00025089
F06	D52	No	No			Yes	2,667	0,000271232
F06	E53	No	No			Yes	2,773	0,000413629
F06	E55	No	No			Yes	1,677	0,001769791
F06	E87	No	No			Yes	2,273	0,000678081
F06	F00	Yes	Yes	4,28908	7,69459E-05	Yes	6,929	0,000711985
F06	F01	No	No			Yes	3,148	0,001878284
F06	F02	No	No			Yes	8,571	0,000406849
F06	F03	No	No			Yes	3,488	0,000969656
F06	F13	No	No			Yes	8,5	0,000230548
F06	G30	Yes	Yes	5,29915	6,41448E-05	Yes	5,375	0,000291575
F06	H57	No	No			Yes	5	0,00016952
F06	I13	No	No			Yes	1,514	0,000759451
F06	J15	No	No			Yes	1,745	0,000603492
F06	J18	No	No			Yes	1,444	0,002027462
F06	K12	No	No			Yes	2,045	0,000305136
F06	L03	No	No			Yes	1,592	0,001295135
F06	L89	No	No			Yes	2,269	0,001200203
F06	L97	No	No			Yes	1,522	0,000691643
F06	N18	No	No			Yes	1,446	0,001274792
F06	N39	No	No			Yes	1,683	0,003743007
F06	Y99	Yes	Yes	1,29315	0,000604714	No	1,301	0,003898966
F07	A41	No	No			Yes	2,7	0,000183082
F07	A49	No	No			Yes	2,4	0,000162739
F07	B35	No	No			Yes	1,62	0,000779793
F07	D22	No	No			Yes	0,561	0,000216986
F07	E55	No	No			Yes	1,529	0,000705204
F07	F03	No	No			Yes	2,857	0,000135616
F07	F41	No	No			Yes	1,771	0,00084082
F07	G56	No	No			Yes	2,056	0,00050178
F07	G93	No	No			Yes	4,333	0,000264452
F07	H25	No	No			Yes	1,371	0,000827259
F07	H61	No	No			Yes	1,407	0,000773012
F07	H81	No	No			Yes	2,28	0,000773012
F07	H93	No	No			Yes	1,828	0,000359383
F07	I70	No	No			Yes	2,071	0,000393287
F07	J96	No	No			Yes	2,857	0,000271232
F07	K29	No	No			Yes	1,709	0,001552806
F07	K30	No	No			Yes	1,54	0,000522122
F07	K76	No	No			Yes	1,913	0,000298356
F07	K81	No	No			Yes	2,889	0,000176301
F07	L03	No	No			Yes	1,605	0,000467876
F07	L89	No	No			Yes	3,556	0,000216986
F07	L97	No	No			Yes	2,455	0,000183082
F07	M50	No	No			Yes	1,719	0,000372945
F07	M53	No	No			Yes	3,833	0,000155959
F07	N18	No	No			Yes	2	0,000325479
F07	N39	No	No			Yes	1,571	0,000745889
F07	N92	No	No			Yes	2,846	0,00025089
F07	O72	Yes	Yes	0,502427	8,34856E-06	No	0,5	#NUM!
F07	Y99	Yes	Yes	1,17261	0,000144152	No	1,547	0,0006713
F09	Y99	Yes	Yes	1,36486	8,55728E-05	No	1,214	#NUM!
F10	A04	Yes	Yes	1,86809	0,00016071	No	2,7	0,000183082
F10	A09	Yes	Yes	1,26805	0,000443865	No	1,488	0,000827259
F10	A16	Yes	Yes	4,25254	5,19002E-05	No	4,2	0,000142397
F10	A26	Yes	Yes	1,80786	1,6558E-05	No	2	#NUM!
F10	A40	Yes	Yes	1,86784	8,32074E-05	No	8	#NUM!
F10	A41	Yes	Yes	1,5388	0,000995427	No	2,125	0,000576369
F10	A46	Yes	Yes	1,81988	0,000498827	No	1,205	0,000318698
F10	A49	Yes	Yes	1,44486	0,000341039	No	1,278	0,000311917
F10	B02	Yes	Yes	0,535116	3,5064E-05	No	1,212	0,000271232
F10	B18	Yes	Yes	2,72587	0,000206766	No	4,957	0,000908629
F10	B19	Yes	Yes	2,76026	2,46283E-05	No		#NUM!
F10	B34	No	No			Yes	1,181	0,00393287
F10	B35	Yes	Yes	1,44935	2,75503E-05	No	1,223	0,001749449
F10	B36	Yes	Yes	1,81988	1,93408E-05	No	0,965	0,000372945
F10	B37	Yes	Yes	2,07541	0,000204262	No	0,866	0,00092219
F10	B44	Yes	Yes	0,363528	6,12228E-06	No		#NUM!
F10	B48	Yes	Yes	2,05161	7,65285E-06	No		#NUM!
F10	B85	No	No			Yes	10	0,000135616
F10	B86	Yes	Yes	2,45716	1,461E-05	No	4,733	0,000549246
F10	B95	Yes	Yes	1,47074	2,57414E-05	No	3	#NUM!
F10	B97	No	No			Yes	1,828	0,000359383
F10	B98	Yes	Yes	1,57893	1,00183E-05	No		#NUM!
F10	C02	Yes	Yes	1,64103	3,53423E-05	No	3	#NUM!
F10	C03	Yes	Yes	1,52912	9,18342E-06	No		#NUM!
F10	C04	Yes	Yes	2,10947	3,28377E-05	No		#NUM!
F10	C05	Yes	Yes	1,78949	6,12228E-06	No		#NUM!
F10	C06	Yes	Yes	1,77421	6,97105E-05	No		#NUM!
F10	C09	Yes	Yes	1,2806	3,68728E-05	No		#NUM!
F10	C10	Yes	Yes	1,52065	4,92565E-05	No	1,5	#NUM!
F10	C12	Yes	Yes	2,06523	5,00914E-06	No	2	#NUM!
F10	C13	Yes	Yes	1,63892	3,92382E-05	No	0,667	#NUM!
F10	C14	Yes	Yes	1,56447	1,51666E-05	No		#NUM!
F10	C15	Yes	Yes	0,861312	7,97288E-05	No	2	#NUM!
F10	C16	Yes	Yes	0,406972	4,02122E-05	No	0,562	#NUM!
F10	C17	Yes	Yes	0,353059	8,90513E-06	No	1	#NUM!
F10	C18	Yes	Yes	0,525995	0,000140534	No	1,333	#NUM!
F10	C20	Yes	Yes	0,507916	7,26325E-05	No	0,889	#NUM!
F10	C22	Yes	Yes	1,31257	7,58328E-05	No	0,5	#NUM!
F10	C24	Yes	Yes	0,473111	1,3636E-05	No		#NUM!
F10	C25	Yes	Yes	0,547454	6,38665E-05	No	0,7	#NUM!
F10	C26	Yes	Yes	0,366449	#NUM!	No	0,667	#NUM!
F10	C32	Yes	Yes	1,25133	5,63528E-05	No	2,5	#NUM!
F10	C34	Yes	Yes	0,632285	0,000311262	No	1,042	0,00016952
F10	C38	Yes	Yes	0,362072	6,81799E-06	No		#NUM!
F10	C41	Yes	Yes	0,294757	6,67885E-06	No	0,5	#NUM!
F10	C44	Yes	Yes	0,565111	0,000125228	No	0,583	#NUM!
F10	C45	Yes	Yes	0,108144	4,59171E-06	No		#NUM!
F10	C49	Yes	Yes	0,142617	8,62685E-06	No	4	#NUM!
F10	C56	Yes	Yes	0,229627	1,60014E-05	No	0,333	#NUM!
F10	C61	Yes	Yes	0,395902	0,000108253	No	1	0,000237328
F10	C64	Yes	Yes	0,360776	3,14463E-05	No	1,375	#NUM!
F10	C67	Yes	Yes	0,261604	4,34125E-05	No	1,75	#NUM!
F10	C71	Yes	Yes	0,369711	3,74294E-05	No	0,875	#NUM!
F10	C76	Yes	Yes	0,486308	1,64188E-05	No		#NUM!
F10	C77	Yes	Yes	0,422921	0,000107418	No	1	#NUM!
F10	C78	Yes	Yes	0,326208	0,000195217	No	0,556	#NUM!
F10	C79	Yes	Yes	0,2858	0,000126202	No	0,7	#NUM!
F10	C80	Yes	Yes	0,659219	3,82643E-05	No	1,143	#NUM!
F10	C83	Yes	Yes	0,147089	2,05931E-05	No	0,5	#NUM!
F10	C85	Yes	Yes	0,18032	2,0454E-05	No		#NUM!
F10	C88	Yes	Yes	0,492256	8,20942E-06	No		#NUM!
F10	C90	Yes	Yes	0,173173	1,30794E-05	No	0,667	#NUM!
F10	C91	Yes	Yes	0,275787	1,7532E-05	No		#NUM!
F10	C92	Yes	Yes	0,129736	1,01574E-05	No		#NUM!
F10	D03	Yes	Yes	0,543294	1,00183E-05	No		#NUM!
F10	D09	Yes	Yes	0,326529	1,22446E-05	No		#NUM!
F10	D14	Yes	Yes	0,712443	5,21785E-05	No	1,333	#NUM!
F10	D17	Yes	Yes	0,64941	0,000117993	No	1,095	0,000549246
F10	D21	Yes	Yes	0,554083	2,69937E-05	No	0,806	0,000196643
F10	D22	Yes	Yes	0,484246	5,14828E-05	No	0,503	0,000820478
F10	D23	Yes	Yes	0,630269	0,000102131	No	0,829	0,00092219
F10	D32	Yes	Yes	0,712175	2,22628E-05	No		#NUM!
F10	D35	Yes	Yes	0,469634	2,86634E-05	No	0,6	#NUM!
F10	D43	Yes	Yes	0,479096	1,89234E-05	No	0,5	#NUM!
F10	D46	Yes	Yes	0,482658	1,93408E-05	No		#NUM!
F10	D47	Yes	Yes	0,616406	3,5064E-05	No	0,286	#NUM!
F10	D50	Yes	Yes	1,89241	0,000287886	No	1,254	0,001139176
F10	D51	Yes	Yes	2,21736	7,17976E-05	No	1,308	0,000230548
F10	D52	No	No			Yes	2,3	0,000311917
F10	D53	Yes	Yes	4,10412	5,1622E-05	No	3,667	#NUM!
F10	D62	Yes	Yes	2,53384	0,000219985	No	3,083	0,00025089
F10	D63	Yes	Yes	0,571615	0,000121054	No	1,231	0,000542465
F10	D64	Yes	Yes	2,03947	0,001011846	No	2,206	0,000508561
F10	D65	Yes	Yes	2,7085	3,54814E-05	No		#NUM!
F10	D68	Yes	Yes	0,782601	7,81982E-05	No	1	#NUM!
F10	D69	Yes	Yes	1,89086	0,000146656	No	2,471	0,000284794
F10	D86	Yes	Yes	0,297006	2,12888E-05	No	1,4	#NUM!
F10	E04	Yes	Yes	0,288503	5,94139E-05	No	0,787	0,00025089
F10	E05	Yes	Yes	0,464585	9,78173E-05	No	1,533	0,000155959
F10	E06	Yes	Yes	0,389961	1,37751E-05	No	0,658	0,00016952
F10	E12	Yes	Yes	1,6705	1,80886E-05	No	0,5	#NUM!
F10	E13	Yes	Yes	2,06786	9,50345E-05	No	1,667	#NUM!
F10	E14	Yes	Yes	1,30845	0,000366085	No	0,4	#NUM!
F10	E16	Yes	Yes	1,84465	0,000248926	No	2	#NUM!
F10	E21	Yes	Yes	0,437968	3,25594E-05	No	3	#NUM!
F10	E22	Yes	Yes	0,472013	1,34968E-05	No	2,5	#NUM!
F10	E23	Yes	Yes	0,430884	2,29586E-05	No	0,25	#NUM!
F10	E27	Yes	Yes	0,627655	3,20028E-05	No		#NUM!
F10	E28	Yes	Yes	0,485285	2,30977E-05	No	2,125	0,000230548
F10	E29	Yes	Yes	0,496864	1,08531E-05	No	0,474	#NUM!
F10	E41	Yes	Yes	3,34413	6,69277E-05	No		#NUM!
F10	E46	Yes	Yes	3,23115	3,409E-05	No		#NUM!
F10	E47	Yes	Yes	1,92147	3,06114E-05	No		#NUM!
F10	E51	Yes	Yes	10,0725	0,000171841	No		#NUM!
F10	E53	Yes	Yes	3,32514	6,10837E-05	No	2,833	0,000230548
F10	E55	Yes	Yes	2,98656	0,000165162	No	1,201	0,001295135
F10	E60	Yes	Yes	6,91195	2,67154E-05	No		#NUM!
F10	E61	Yes	Yes	2,46707	3,46465E-05	No	1	#NUM!
F10	E63	Yes	Yes	3,66427	4,32734E-05	No		#NUM!
F10	E64	Yes	Yes	2,11346	0,000142065	No		#NUM!
F10	E65	Yes	Yes	0,598649	2,90808E-05	No	1	#NUM!
F10	E66	Yes	Yes	0,675655	0,000614872	No	0,894	0,001308696
F10	E68	Yes	Yes	0,497392	1,83668E-05	No		#NUM!
F10	E78	Yes	Yes	0,641534	0,000742466	No	1,014	0,0025089
F10	E83	Yes	Yes	1,97955	0,000149857	No	3,5	#NUM!
F10	E86	Yes	Yes	2,4551	0,001215412	No	2,333	#NUM!
F10	E87	Yes	Yes	3,27867	0,001114951	Yes	4,545	0,000820478
F10	E89	Yes	Yes	0,575407	2,35151E-05	No	0,4	#NUM!
F10	F00	Yes	Yes	1,48742	9,73999E-05	No	2,25	#NUM!
F10	F01	Yes	Yes	2,66828	0,000101018	No	4,286	0,000447533
F10	F02	Yes	Yes	3,67405	6,72059E-05	No	3,833	0,000155959
F10	F03	No	No			Yes	2,909	0,000216986
F10	F05	Yes	Yes	4,48087	0,000347718	No	9,667	0,000196643
F10	F06	Yes	Yes	3,50247	0,000125507	Yes	4,436	0,001322258
F10	F07	Yes	Yes	2,44321	4,54997E-05	No	13,889	0,000949313
F10	F09	Yes	Yes	4,21931	2,57414E-05	No	6	#NUM!
F10	F11	Yes	Yes	3,72576	0,000222489	No	3,833	0,000155959
F10	F12	Yes	Yes	8,17952	0,000274111	No	18	#NUM!
F10	F13	Yes	Yes	7,78629	0,000239325	No	24,5	0,000379725
F10	F14	Yes	Yes	5,97294	0,000122306	No	6	#NUM!
F10	F17	Yes	Yes	4,26553	0,001312812	No	1,429	0,000271232
F10	F19	Yes	Yes	5,67467	0,000183251	No	22,333	0,000488218
F10	F20	Yes	Yes	2,83541	0,000235708	No	4,333	0,000176301
F10	F21	Yes	Yes	5,57934	2,15671E-05	No	9	#NUM!
F10	F22	Yes	Yes	4,04283	5,71877E-05	No	1,667	#NUM!
F10	F23	Yes	Yes	4,90532	0,000101157	No	6,5	#NUM!
F10	F25	Yes	Yes	2,94777	1,79494E-05	No	13	#NUM!
F10	F29	Yes	Yes	4,05952	3,47857E-05	No		#NUM!
F10	F30	Yes	Yes	4,18907	1,86451E-05	No		#NUM!
F10	F31	Yes	Yes	4,57485	0,000149857	No	18,5	0,000271232
F10	F32	Yes	Yes	3,83887	0,001048162	No	2,619	0,003532802
F10	F33	Yes	Yes	5,18772	0,000638387	No	3,492	0,001688422
F10	F34	Yes	Yes	4,3405	8,48771E-05	No	2,8	0,000189863
F10	F39	Yes	Yes	5,22082	3,20028E-05	No	1,833	#NUM!
F10	F40	Yes	Yes	5,62187	4,54997E-05	No	3,417	0,000278013
F10	F41	Yes	Yes	2,90512	0,00047712	No	2,122	0,003037803
F10	F42	Yes	Yes	4,00698	1,96191E-05	No	3,75	#NUM!
F10	F43	Yes	Yes	2,64971	0,00030681	No	3,727	0,001939312
F10	F44	Yes	Yes	1,97928	3,17245E-05	No	2,333	#NUM!
F10	F51	Yes	Yes	4,57711	2,28194E-05	No	2,77	0,002169859
F10	F52	Yes	Yes	0,571752	1,1688E-05	No	1,203	0,000522122
F10	F55	Yes	Yes	4,3217	4,22994E-05	No	1	#NUM!
F10	F60	Yes	Yes	5,80213	0,00018186	No	10,167	0,000454314
F10	F61	Yes	Yes	5,42136	1,09923E-05	No	7,25	0,000196643
F10	F90	Yes	Yes	4,18882	5,38482E-05	No	3	#NUM!
F10	F99	Yes	Yes	5,06987	0,000193965	No	5	#NUM!
F10	G20	Yes	Yes	0,63184	5,27351E-05	No	4	#NUM!
F10	G21	Yes	Yes	1,40313	1,61406E-05	No	3	#NUM!
F10	G23	Yes	Yes	0,535457	7,23542E-06	No	1	#NUM!
F10	G25	Yes	Yes	1,34225	4,73085E-05	No	2,667	0,000271232
F10	G31	Yes	Yes	5,89183	0,000231116	No	11,25	0,000983217
F10	G35	Yes	Yes	0,227606	2,47674E-05	No	2,5	#NUM!
F10	G40	Yes	Yes	2,46954	0,000950067	No	6,97	0,001749449
F10	G41	Yes	Yes	3,05262	8,58511E-05	No	2,6	#NUM!
F10	G44	Yes	Yes	0,667627	0,000125368	No	1,407	0,00117308
F10	G45	Yes	Yes	0,875809	0,000325594	No	1,556	0,000379725
F10	G47	Yes	Yes	0,483003	0,000231533	No	2,227	0,003790473
F10	G51	Yes	Yes	0,553253	4,27168E-05	No	1,111	#NUM!
F10	G56	Yes	Yes	0,840771	0,000339787	No	1,91	0,001295135
F10	G62	Yes	Yes	3,75171	0,000579947	Yes	6,083	0,001681641
F10	G64	Yes	Yes	1,35667	2,17063E-05	No		#NUM!
F10	G82	Yes	Yes	0,488593	4,66128E-05	No	1,9	#NUM!
F10	G83	Yes	Yes	1,25583	3,15854E-05	No	2,273	0,00016952
F10	G93	Yes	Yes	2,31427	0,000138308	No	2,161	0,000454314
F10	G95	Yes	Yes	0,450153	5,1622E-05	No		#NUM!
F10	G96	Yes	Yes	1,79669	0,000258388	No	0,6	#NUM!
F10	G97	Yes	Yes	0,320577	6,67885E-06	No		#NUM!
F10	G98	Yes	Yes	1,2926	6,63711E-05	No		#NUM!
F10	H02	Yes	Yes	0,764477	0,000105748	No	2,118	0,000244109
F10	H16	Yes	Yes	1,2168	7,94505E-05	No	0,811	0,000203424
F10	H18	Yes	Yes	0,547407	2,78285E-05	No	0,591	#NUM!
F10	H25	Yes	Yes	0,931721	0,000652858	No	1,181	0,001417189
F10	H26	Yes	Yes	0,776392	0,000176572	No	1,047	0,000305136
F10	H34	Yes	Yes	0,608209	3,20028E-05	No	2,75	#NUM!
F10	H35	Yes	Yes	0,711568	0,000184225	No	1,324	0,000915409
F10	H36	Yes	Yes	0,522963	0,000116045	No	2,071	0,000196643
F10	H43	Yes	Yes	0,420388	5,53788E-05	No	1,464	0,000278013
F10	H44	Yes	Yes	0,594097	2,07323E-05	No	2	#NUM!
F10	H49	Yes	Yes	0,684166	2,51848E-05	No	1	#NUM!
F10	H52	Yes	Yes	0,603294	8,94688E-05	No	0,987	0,003119173
F10	H53	Yes	Yes	0,872138	0,000112845	No	1,156	0,000352602
F10	H54	Yes	Yes	1,82498	8,37639E-05	No	2,5	0,00016952
F10	H57	Yes	Yes	0,694719	7,45805E-05	No	1,833	#NUM!
F10	I10	Yes	Yes	0,899864	0,00201423	No	1,388	0,003695542
F10	I12	Yes	Yes	0,381528	2,17063E-05	No	0,7	#NUM!
F10	I15	Yes	Yes	0,525397	8,07028E-05	No	0,895	#NUM!
F10	I21	Yes	Yes	0,640302	0,00043009	No	1,111	0,000339041
F10	I24	Yes	Yes	0,795074	4,27168E-05	No		#NUM!
F10	I25	Yes	Yes	0,593165	0,000714776	No	0,903	0,000942533
F10	I27	Yes	Yes	0,705979	6,95714E-05	No	0,667	#NUM!
F10	I31	Yes	Yes	0,425396	2,54631E-05	No	0,25	#NUM!
F10	I34	Yes	Yes	0,496524	6,79017E-05	No	0,733	#NUM!
F10	I35	Yes	Yes	0,643815	0,000182973	No	1	#NUM!
F10	I42	No	No			Yes	3,185	0,00058315
F10	I44	Yes	Yes	0,694822	0,000101018	No	1,263	0,000162739
F10	I45	Yes	Yes	0,745968	6,92931E-05	No	0,917	#NUM!
F10	I46	Yes	Yes	2,09313	0,000303888	No	2,3	0,000311917
F10	I47	Yes	Yes	0,645351	0,000262701	No	1,517	0,000298356
F10	I48	Yes	Yes	0,819952	0,000884391	No	1,21	0,001017122
F10	I49	Yes	Yes	0,58131	0,00018506	No	0,932	0,001206984
F10	I50	Yes	Yes	0,829321	0,0007824	No	1,462	0,001803696
F10	I60	Yes	Yes	1,84415	9,80956E-05	No	3	#NUM!
F10	I61	Yes	Yes	2,3324	0,000288999	No	2,714	#NUM!
F10	I62	Yes	Yes	3,41646	4,35517E-05	No	0,75	#NUM!
F10	I63	Yes	Yes	1,34664	0,00066705	No	1,674	0,000522122
F10	I64	Yes	Yes	1,60862	0,000825395	No	3	#NUM!
F10	I65	Yes	Yes	0,697505	5,91357E-05	No	1,467	0,000149178
F10	I67	Yes	Yes	0,847602	5,83008E-05	No	1,75	0,000427191
F10	I69	Yes	Yes	1,68495	0,000877017	No	1,524	0,000650958
F10	I70	Yes	Yes	0,914007	0,000422437	No	2,266	0,000983217
F10	I71	Yes	Yes	0,536798	0,000105192	No	0,7	#NUM!
F10	I72	Yes	Yes	0,64702	3,71511E-05	No	0,6	#NUM!
F10	I73	Yes	Yes	0,818862	0,000274668	No	1,8	#NUM!
F10	I74	Yes	Yes	0,839759	7,11019E-05	No	1,417	#NUM!
F10	I78	Yes	Yes	0,651263	3,0194E-05	No	0,5	#NUM!
F10	I80	Yes	Yes	1,21868	0,000378747	No	1,194	0,00050178
F10	I81	Yes	Yes	1,47141	2,39325E-05	No	3	#NUM!
F10	I83	Yes	Yes	0,77418	0,000226246	No	1,103	0,000800136
F10	I85	Yes	Yes	4,84104	0,000490339	No	5	0,000135616
F10	I86	Yes	Yes	1,73707	5,42657E-05	No	0,647	#NUM!
F10	I87	Yes	Yes	1,17911	5,64919E-05	No	1,64	0,000278013
F10	I89	Yes	Yes	0,861242	4,56388E-05	No	1,059	#NUM!
F10	I95	Yes	Yes	1,91156	0,00024016	No	0,812	#NUM!
F10	I98	Yes	Yes	5,25258	8,90513E-05	No	4	#NUM!
F10	I99	Yes	Yes	1,75079	7,26325E-05	No	0,667	#NUM!
F10	J01	Yes	Yes	0,622695	5,27351E-05	No	0,977	0,002061366
F10	J06	Yes	Yes	0,754964	5,49614E-05	No	1,05	0,004549924
F10	J09	Yes	Yes	0,605081	1,66971E-05	No		#NUM!
F10	J13	Yes	Yes	2,37104	0,00011841	No	1,889	#NUM!
F10	J14	Yes	Yes	1,62217	3,17245E-05	No	2	#NUM!
F10	J15	Yes	Yes	1,81197	0,000769598	No	1,824	0,000630615
F10	J16	Yes	Yes	1,57397	2,56023E-05	No	1,125	#NUM!
F10	J18	Yes	Yes	1,73618	0,002346642	Yes	1,529	0,002522461
F10	J22	Yes	Yes	1,72092	9,29473E-05	No	1,214	#NUM!
F10	J37	No	No			Yes	2,467	0,00025089
F10	J38	Yes	Yes	0,782005	8,19551E-05	No	0,929	#NUM!
F10	J43	Yes	Yes	0,885297	9,23908E-05	No	1,462	#NUM!
F10	J44	Yes	Yes	1,71026	0,00138781	No	1,842	0,001539244
F10	J47	Yes	Yes	0,39774	1,73928E-05	No	1	#NUM!
F10	J69	Yes	Yes	3,2028	0,000181164	Yes	8	0,000284794
F10	J80	Yes	Yes	2,61825	3,409E-05	No		#NUM!
F10	J81	Yes	Yes	1,14872	0,000105609	No	1,778	#NUM!
F10	J84	Yes	Yes	0,532944	5,88574E-05	No	0,8	#NUM!
F10	J85	Yes	Yes	2,25348	6,10837E-05	No	4	#NUM!
F10	J86	Yes	Yes	1,95816	0,000107975	No	3,333	#NUM!
F10	J93	Yes	Yes	1,34628	0,000147491	No	3,667	#NUM!
F10	J94	Yes	Yes	1,28821	6,48405E-05	No	3,8	#NUM!
F10	J96	Yes	Yes	1,88347	0,001006419	No	1,797	0,000718766
F10	J98	Yes	Yes	1,13261	0,000129681	No	0,5	#NUM!
F10	K02	Yes	Yes	1,36944	0,000164606	No	1,177	0,000766232
F10	K04	Yes	Yes	1,14863	0,000149578	No	1,144	0,003234447
F10	K05	Yes	Yes	1,12482	0,000157092	No	1,149	0,00167486
F10	K08	Yes	Yes	1,22204	0,000125507	No	0,986	0,000461095
F10	K10	Yes	Yes	1,25266	5,48222E-05	No	1,347	0,001078149
F10	K11	Yes	Yes	0,783484	4,73085E-05	No	1,333	#NUM!
F10	K12	Yes	Yes	1,40916	7,20759E-05	No	1,875	0,000203424
F10	K13	Yes	Yes	1,30389	4,92565E-05	No	1,5	#NUM!
F10	K14	Yes	Yes	1,68856	2,10106E-05	No	0,8	#NUM!
F10	K20	Yes	Yes	3,48229	0,000431064	No	1,741	0,000318698
F10	K21	Yes	Yes	1,65961	0,000532917	No	1,342	0,002583489
F10	K22	Yes	Yes	2,30928	0,000312097	No	5,273	0,00050178
F10	K25	Yes	Yes	2,65736	0,000686809	No	1,725	0,000935752
F10	K27	Yes	Yes	3,3635	0,000200087	No	1,5	#NUM!
F10	K28	Yes	Yes	3,25032	5,21785E-05	No	5,5	#NUM!
F10	K29	Yes	Yes	2,69784	0,001052336	No	1,583	0,004733006
F10	K30	Yes	Yes	1,30153	0,000408384	No	1,27	0,001179861
F10	K31	Yes	Yes	1,19883	7,06845E-05	No	1,115	0,000196643
F10	K37	Yes	Yes	0,692915	2,25411E-05	No		#NUM!
F10	K43	Yes	Yes	0,872682	0,000190347	No	0,917	0,000149178
F10	K44	Yes	Yes	1,4961	0,00035704	No	2,429	0,000461095
F10	K52	Yes	Yes	1,37717	0,000335056	No	1,333	0,000216986
F10	K55	Yes	Yes	1,21871	6,70668E-05	No	0,833	#NUM!
F10	K56	Yes	Yes	0,833061	0,000272581	No	1,5	0,000244109
F10	K57	Yes	Yes	0,778199	0,000359684	No	0,953	0,000278013
F10	K58	Yes	Yes	0,557805	0,000138725	No	1,143	0,000650958
F10	K59	Yes	Yes	0,951598	0,000738709	No	1,23	0,000942533
F10	K60	Yes	Yes	0,594708	0,000115349	No	0,775	0,000210205
F10	K62	Yes	Yes	1,33521	0,000455275	No	1	0,000196643
F10	K63	Yes	Yes	1,27593	0,000123559	No	0,786	#NUM!
F10	K64	Yes	Yes	0,760062	0,000107975	No		#NUM!
F10	K65	Yes	Yes	1,54411	0,000223881	No	0,818	#NUM!
F10	K70	Yes	Yes	6,91711	0,001983062	Yes	10,154	0,002115613
F10	K71	Yes	Yes	4,82024	0,000154031	No	2,4	#NUM!
F10	K72	Yes	Yes	4,91111	0,000555597	No	2,4	0,000162739
F10	K73	Yes	Yes	1,9811	3,33943E-05	No	4,091	0,000305136
F10	K74	Yes	Yes	4,0247	0,000478651	No	2,071	0,000196643
F10	K75	Yes	Yes	1,75465	3,47857E-05	No	2,857	0,000135616
F10	K76	Yes	Yes	3,08986	0,0004415	No	1,667	0,001118834
F10	K80	Yes	Yes	0,61481	0,000376381	No	0,952	0,000542465
F10	K81	Yes	Yes	0,885784	9,40605E-05	No	2,526	0,000325479
F10	K83	Yes	Yes	0,88165	8,91905E-05	No	1,083	#NUM!
F10	K85	No	No			Yes	4,87	0,000759451
F10	K86	Yes	Yes	3,82974	0,000500636	No	3,275	0,001057806
F10	K91	Yes	Yes	0,495728	4,92565E-05	No	1,25	#NUM!
F10	K92	Yes	Yes	4,04478	0,001219864	No	1,679	0,000318698
F10	L02	Yes	Yes	1,22314	0,000570485	No	1,6	0,002169859
F10	L03	No	No			Yes	1,503	0,001661299
F10	L05	Yes	Yes	0,573066	9,54519E-05	No	1,188	#NUM!
F10	L08	Yes	Yes	1,76609	0,000332969	No	1,66	0,000528903
F10	L12	Yes	Yes	1,89724	1,22446E-05	No	1	#NUM!
F10	L21	Yes	Yes	1,72286	4,03514E-05	No	1,19	0,000637396
F10	L28	Yes	Yes	1,29132	2,46283E-05	No	2,6	#NUM!
F10	L30	Yes	Yes	1,62835	0,000174068	No	1,033	0,001688422
F10	L57	Yes	Yes	0,333419	2,25411E-05	No	0,458	#NUM!
F10	L73	Yes	Yes	0,832321	4,36908E-05	No	0,962	0,00016952
F10	L82	Yes	Yes	0,524836	1,83668E-05	No	0,403	0,000440753
F10	L89	Yes	Yes	2,02276	0,000192574	No	3,15	0,000427191
F10	L90	Yes	Yes	0,582539	8,89122E-05	No	2	#NUM!
F10	L97	Yes	Yes	1,35153	0,000207044	No	2,308	0,000406849
F10	L98	Yes	Yes	1,08868	0,000161127	No	1,625	0,000352602
F10	M05	Yes	Yes	0,309296	3,75685E-05	No	0,235	#NUM!
F10	M07	Yes	Yes	0,583515	3,04723E-05	No	1,571	#NUM!
F10	M13	Yes	Yes	0,68984	9,68433E-05	No	1,157	0,000800136
F10	M16	Yes	Yes	0,553128	0,000247952	No	1,348	0,001206984
F10	M17	Yes	Yes	0,485094	0,000345074	No	1,109	0,001796915
F10	M18	Yes	Yes	0,539686	3,45074E-05	No	1,75	#NUM!
F10	M19	Yes	Yes	0,898481	0,000308201	No	1,509	0,001647737
F10	M20	Yes	Yes	0,819584	0,000154309	No	1,015	0,000467876
F10	M23	Yes	Yes	0,503653	0,000536534	No	0,759	0,000725547
F10	M24	Yes	Yes	0,82767	0,000122306	No	1,475	0,000800136
F10	M25	Yes	Yes	0,590072	0,000182416	No	1,141	0,003227666
F10	M31	Yes	Yes	0,333967	2,46283E-05	No		#NUM!
F10	M47	Yes	Yes	0,546496	0,0002012	No	1,429	0,001152738
F10	M48	Yes	Yes	0,679908	0,000216645	No	0,985	0,000454314
F10	M50	No	No			Yes	1,482	0,00084082
F10	M53	Yes	Yes	0,616816	7,73634E-05	No	0,875	0,000189863
F10	M54	Yes	Yes	1,11149	0,001034944	No	1,284	0,007716562
F10	M66	Yes	Yes	0,801482	2,2402E-05	No	1	#NUM!
F10	M67	Yes	Yes	0,512427	0,000183529	No	1,118	0,000386506
F10	M70	No	No			Yes	1,348	0,001708764
F10	M75	Yes	Yes	0,58431	0,000440804	No	1,287	0,002013901
F10	M76	Yes	Yes	0,426371	9,15559E-05	No	1,121	0,00025089
F10	M79	Yes	Yes	1,11866	0,000817881	No	1,37	0,002712324
F10	M80	Yes	Yes	2,05822	0,000277729	No	1,353	0,000155959
F10	M81	Yes	Yes	1,29135	0,000427446	No	0,65	#NUM!
F10	M84	Yes	Yes	1,62898	7,61111E-05	No	2,083	0,00016952
F10	M85	Yes	Yes	0,63264	0,000109505	No	1,091	#NUM!
F10	M86	Yes	Yes	1,32124	6,15011E-05	No	2	0,000149178
F10	M90	Yes	Yes	0,556406	4,59171E-06	No		#NUM!
F10	M95	Yes	Yes	1,42583	7,81982E-05	No	1,6	0,000162739
F10	M96	Yes	Yes	0,584285	2,15671E-05	No	2,222	0,000135616
F10	M99	Yes	Yes	0,569912	4,75868E-05	No	1	#NUM!
F10	N08	Yes	Yes	0,180368	4,31342E-06	No	1	#NUM!
F10	N10	Yes	Yes	0,849123	0,000122863	No	2,5	0,000339041
F10	N11	Yes	Yes	0,419133	1,08531E-05	No	1,417	0,000345821
F10	N12	Yes	Yes	0,677714	2,97765E-05	No		#NUM!
F10	N13	Yes	Yes	0,344688	8,15376E-05	No	0,909	#NUM!
F10	N17	Yes	Yes	1,85064	0,000325594	No	1,8	0,000366164
F10	N18	Yes	Yes	0,475369	0,000250874	No	0,791	0,000359383
F10	N19	Yes	Yes	0,687434	0,000186312	No	1,778	#NUM!
F10	N20	Yes	Yes	0,304027	0,000140117	No	1,083	0,000528903
F10	N28	Yes	Yes	0,618219	5,02305E-05	No	0,875	0,000284794
F10	N30	Yes	Yes	1,48979	0,001039814	No	1,065	0,001444313
F10	N31	Yes	Yes	0,531327	6,08054E-05	No	0,706	0,000244109
F10	N35	Yes	Yes	0,504853	3,54814E-05	No		#NUM!
F10	N39	Yes	Yes	1,45933	0,000739544	No	1,409	0,001776572
F10	N40	Yes	Yes	0,601714	0,000290947	No	0,963	0,001613833
F10	N42	No	No			Yes	2,043	0,000318698
F10	N45	Yes	Yes	0,724965	0,000108531	No	1,364	0,000203424
F10	N46	Yes	Yes	0,290546	4,5778E-05	No	0,608	0,000210205
F10	N48	Yes	Yes	0,534912	8,11202E-05	No	1,604	0,000522122
F10	N50	Yes	Yes	0,457496	6,97105E-05	No	0,808	0,000657739
F10	N80	Yes	Yes	0,325354	3,32551E-05	No	0,5	#NUM!
F10	N83	Yes	Yes	0,649971	0,000119663	No	0,926	0,00016952
F10	N84	Yes	Yes	0,422365	4,11862E-05	No	0,765	0,000176301
F10	N94	Yes	Yes	0,576216	8,62685E-05	No	1,16	0,000196643
F10	N95	Yes	Yes	0,742748	7,63894E-05	No	0,892	0,000562807
F10	N97	Yes	Yes	0,452364	6,65102E-05	No	1,846	0,000162739
F10	N98	Yes	Yes	0,360781	4,73085E-06	No	2	#NUM!
F10	O02	Yes	Yes	0,513961	0,000102687	No	1,833	#NUM!
F10	O03	Yes	Yes	0,584917	0,00012328	No	0,833	#NUM!
F10	O08	Yes	Yes	0,687544	6,67885E-05	No	1	#NUM!
F10	O10	Yes	Yes	0,415289	5,42657E-06	No	1	#NUM!
F10	O12	Yes	Yes	0,550192	1,00183E-05	No	1,667	#NUM!
F10	O13	Yes	Yes	0,329007	1,41926E-05	No	1,667	#NUM!
F10	O14	Yes	Yes	0,365891	3,36725E-05	No	1	#NUM!
F10	O20	Yes	Yes	0,505996	0,00011688	No	1,071	#NUM!
F10	O21	Yes	Yes	0,309628	2,99157E-05	No	1,667	#NUM!
F10	O23	Yes	Yes	0,514655	5,96922E-05	No	0,696	#NUM!
F10	O24	Yes	Yes	0,336154	2,50457E-05	No	0,8	#NUM!
F10	O26	Yes	Yes	0,501086	0,000111871	No	1,062	#NUM!
F10	O28	Yes	Yes	0,575522	1,68363E-05	No	0,714	#NUM!
F10	O30	Yes	Yes	0,283522	1,79494E-05	No		#NUM!
F10	O32	Yes	Yes	0,393111	3,896E-05	No	0,6	#NUM!
F10	O34	Yes	Yes	0,307444	3,35334E-05	No	0,5	#NUM!
F10	O35	Yes	Yes	0,491685	1,29403E-05	No	1	#NUM!
F10	O36	Yes	Yes	0,600387	8,58511E-05	No	0,929	#NUM!
F10	O40	Yes	Yes	0,507187	8,48771E-06	No	3	#NUM!
F10	O41	Yes	Yes	0,479181	1,60014E-05	No	3	#NUM!
F10	O42	Yes	Yes	0,408785	6,90148E-05	No	1	#NUM!
F10	O43	Yes	Yes	0,200759	#NUM!	No		#NUM!
F10	O44	Yes	Yes	0,202936	4,31342E-06	No	0,333	#NUM!
F10	O46	Yes	Yes	0,533035	2,74111E-05	No		#NUM!
F10	O47	Yes	Yes	0,528613	9,18342E-05	No	2,333	#NUM!
F10	O48	Yes	Yes	0,356947	3,9934E-05	No	0,143	#NUM!
F10	O49	Yes	Yes	0,406904	1,43317E-05	No		#NUM!
F10	O61	Yes	Yes	0,401569	4,31342E-06	No		#NUM!
F10	O62	Yes	Yes	0,457334	0,000251848	No	0,524	#NUM!
F10	O63	Yes	Yes	0,445681	3,29768E-05	No		#NUM!
F10	O64	Yes	Yes	0,373554	3,17245E-05	No		#NUM!
F10	O66	Yes	Yes	0,414063	1,66971E-05	No	1	#NUM!
F10	O68	Yes	Yes	0,448055	0,000155979	No	0,857	#NUM!
F10	O70	Yes	Yes	0,388412	0,000271467	No	0,862	0,00016952
F10	O71	Yes	Yes	0,490962	5,77442E-05	No	0,625	#NUM!
F10	O72	Yes	Yes	0,398494	0,000255327	No	4	#NUM!
F10	O73	Yes	Yes	0,338008	9,04428E-06	No	2	#NUM!
F10	O75	Yes	Yes	0,43838	4,17428E-05	No	0,167	#NUM!
F10	O80	Yes	Yes	0,419861	0,000506201	No	0,902	0,00025089
F10	O81	Yes	Yes	0,462989	6,49797E-05	No	0,25	#NUM!
F10	O82	Yes	Yes	0,370208	0,000143734	No	0,4	#NUM!
F10	O83	Yes	Yes	0,390745	4,53605E-05	No		#NUM!
F10	O84	Yes	Yes	0,270056	1,50274E-05	No	4	#NUM!
F10	O85	Yes	Yes	0,333862	8,34856E-06	No		#NUM!
F10	O86	Yes	Yes	0,440015	1,80886E-05	No	0,5	#NUM!
F10	O87	Yes	Yes	0,287569	3,61771E-06	No	1	#NUM!
F10	O90	Yes	Yes	0,413802	2,08714E-05	No	3	#NUM!
F10	O91	Yes	Yes	0,365669	1,44708E-05	No	0,25	#NUM!
F10	O92	Yes	Yes	0,752968	3,92382E-05	No	0,545	#NUM!
F10	O99	Yes	Yes	0,533721	0,000264789	No	1,211	0,000155959
F10	Q40	Yes	Yes	1,84316	2,83851E-05	No		#NUM!
F10	Q61	Yes	Yes	0,39432	2,36543E-05	No	0,75	#NUM!
F10	Y99	Yes	Yes	1,81905	0,005763709	No	1,26	0,002495338
F11	A26	Yes	Yes	7,15413	#NUM!	No		#NUM!
F11	A41	Yes	Yes	4,30767	8,84948E-05	No		#NUM!
F11	A46	Yes	Yes	8,11482	7,44414E-05	No		#NUM!
F11	A49	Yes	Yes	4,60436	4,0908E-05	No		#NUM!
F11	B18	Yes	Yes	30,0415	0,000146239	No	32,667	0,000725547
F11	B20	No	No			Yes	21	0,000142397
F11	B24	Yes	Yes	16,0887	6,81799E-06	No	6	#NUM!
F11	B94	No	No			Yes	21	0,000142397
F11	C22	Yes	Yes	3,71868	3,896E-06	No		#NUM!
F11	D50	No	No			Yes	4,6	0,000155959
F11	D64	Yes	Yes	3,28651	5,38482E-05	No	2,333	#NUM!
F11	E86	Yes	Yes	2,61111	5,59354E-05	No		#NUM!
F11	E87	Yes	Yes	2,48131	4,24385E-05	No	5	#NUM!
F11	F17	Yes	Yes	4,5554	4,98131E-05	No	2	#NUM!
F11	F19	Yes	Yes	30,3291	7,15194E-05	No	22,5	0,000305136
F11	F51	No	No			Yes	8,2	0,000278013
F11	G47	No	No			Yes	3,235	0,000372945
F11	G96	Yes	Yes	2,16513	1,22446E-05	No		#NUM!
F11	I46	Yes	Yes	4,24553	2,44891E-05	No		#NUM!
F11	I87	Yes	Yes	6,22359	9,73999E-06	No	0,333	#NUM!
F11	J15	Yes	Yes	3,43073	6,42839E-05	No	3,2	#NUM!
F11	J22	Yes	Yes	3,31837	7,51371E-06	No	0,5	#NUM!
F11	J44	Yes	Yes	3,0455	6,74842E-05	No	4	#NUM!
F11	J96	Yes	Yes	3,50498	7,61111E-05	No	8	#NUM!
F11	K70	Yes	Yes	3,46873	3,61771E-05	No	5	#NUM!
F11	K72	Yes	Yes	4,88229	2,11497E-05	No		#NUM!
F11	K74	Yes	Yes	5,22735	2,07323E-05	No	1,5	#NUM!
F11	K75	Yes	Yes	2,8795	3,06114E-06	No		#NUM!
F11	L03	No	No			Yes	2,545	0,000189863
F11	L97	Yes	Yes	6,18065	1,98974E-05	No	1	#NUM!
F11	O72	Yes	Yes	0,561246	1,48883E-05	No		#NUM!
F11	Y99	Yes	Yes	2,6519	0,00033269	No	1,545	#NUM!
F12	J44	Yes	Yes	3,84415	2,26803E-05	No	1	#NUM!
F12	J96	Yes	Yes	2,43025	2,30977E-05	No		#NUM!
F12	Y99	Yes	Yes	1,9175	6,45622E-05	No		#NUM!
F13	A41	Yes	Yes	2,25304	5,32917E-05	No	1,667	#NUM!
F13	A49	Yes	Yes	2,34586	2,18454E-05	No	3,5	#NUM!
F13	C78	Yes	Yes	0,259869	4,45257E-06	No	1	#NUM!
F13	C79	Yes	Yes	0,360474	4,31342E-06	No		#NUM!
F13	D64	Yes	Yes	1,79697	3,97948E-05	No		#NUM!
F13	E86	Yes	Yes	2,37953	5,94139E-05	No		#NUM!
F13	F03	Yes	Yes	2,75253	2,29586E-05	No		#NUM!
F13	I46	Yes	Yes	3,2951	1,72537E-05	No		#NUM!
F13	Y99	Yes	Yes	1,58758	0,000241552	No	2,6	#NUM!
F14	O72	Yes	Yes	0,393734	8,48771E-06	No		#NUM!
F14	Y99	Yes	Yes	2,10269	3,13071E-05	No		#NUM!
F15	Y99	Yes	Yes	1,79915	3,78468E-05	No		#NUM!
F17	A04	Yes	Yes	1,40405	9,50345E-05	No	1	#NUM!
F17	B98	Yes	Yes	2,00683	1,80886E-05	No		#NUM!
F17	C22	Yes	Yes	1,6189	3,28377E-05	No		#NUM!
F17	C77	Yes	Yes	0,529932	6,05271E-05	No		#NUM!
F17	C79	Yes	Yes	0,533245	7,70851E-05	No		#NUM!
F17	D63	Yes	Yes	0,758794	6,97105E-05	No	0,833	#NUM!
F17	E13	Yes	Yes	1,55068	4,1882E-05	No	1	#NUM!
F17	E41	Yes	Yes	2,04845	2,97765E-05	No		#NUM!
F17	E64	Yes	Yes	1,54729	6,84582E-05	No		#NUM!
F17	E86	Yes	Yes	1,32669	0,00040574	No		#NUM!
F17	E87	Yes	Yes	1,39075	0,000326151	No	1,5	#NUM!
F17	F05	Yes	Yes	1,71931	0,000109784	No	1	#NUM!
F17	G47	Yes	Yes	0,854466	0,000213167	No	2,192	0,000386506
F17	G96	Yes	Yes	1,32669	0,000145404	No		#NUM!
F17	J31	No	No			Yes	3,7	0,00025089
F17	J69	Yes	Yes	1,25912	5,76051E-05	No	1	#NUM!
F17	J96	Yes	Yes	1,34057	0,000478373	No	3,75	#NUM!
F17	K64	Yes	Yes	1,56063	0,000174763	No		#NUM!
F17	L82	No	No			Yes	2,364	0,000176301
F17	M80	Yes	Yes	1,25251	0,000110062	No	1,5	#NUM!
F17	M81	Yes	Yes	1,18048	0,000268128	No	2	#NUM!
F17	N17	Yes	Yes	1,22104	0,000110062	No	2,333	#NUM!
F17	N18	Yes	Yes	0,591714	0,000128985	No	1,222	#NUM!
F17	O72	Yes	Yes	0,700488	0,000389878	No	2	#NUM!
F17	O83	Yes	Yes	0,827081	9,73999E-05	No		#NUM!
F17	Y99	Yes	Yes	1,13487	0,001726622	No	1,462	#NUM!
F19	E87	Yes	Yes	2,63205	2,71328E-05	No	5	#NUM!
F19	I46	Yes	Yes	3,7841	1,43317E-05	No		#NUM!
F19	J15	Yes	Yes	2,57592	3,39508E-05	No	1,667	#NUM!
F19	J96	Yes	Yes	2,9736	4,27168E-05	No	4	#NUM!
F19	K72	Yes	Yes	3,33856	1,01574E-05	No		#NUM!
F19	K74	Yes	Yes	4,24693	1,08531E-05	No		#NUM!
F19	N39	Yes	Yes	1,64079	2,29586E-05	No	6	#NUM!
F19	O72	Yes	Yes	0,384183	1,14097E-05	No		#NUM!
F19	Y99	Yes	Yes	2,21087	0,000159458	No	2,25	#NUM!
F20	A41	Yes	Yes	2,11593	0,000119524	No	0,909	#NUM!
F20	A49	Yes	Yes	2,20072	5,12045E-05	No	1,4	#NUM!
F20	B18	No	No			Yes	6,667	0,000135616
F20	B86	No	No			Yes	2,625	0,000142397
F20	C78	Yes	Yes	0,538181	2,07323E-05	No		#NUM!
F20	D22	No	No			Yes	0,467	0,000189863
F20	D50	No	No			Yes	1,508	0,000664519
F20	E11	No	No			Yes	1,446	0,000637396
F20	E78	No	No			Yes	0,69	0,000935752
F20	E87	Yes	Yes	3,27291	0,00012175	No	2	#NUM!
F20	F03	No	No			Yes	3,5	0,000142397
F20	G20	No	No			Yes	9,333	0,000189863
F20	G56	No	No			Yes	0,5	0,000155959
F20	G96	Yes	Yes	2,44316	3,71511E-05	No		#NUM!
F20	H10	No	No			Yes	0,702	0,000623835
F20	H81	No	No			Yes	0,642	0,000291575
F20	I46	Yes	Yes	2,80297	4,14645E-05	No	1,5	#NUM!
F20	I50	No	No			Yes	1,675	0,000908629
F20	J01	No	No			Yes	0,585	0,00042041
F20	J03	No	No			Yes	0,517	0,000210205
F20	J06	Yes	Yes	2,23512	1,09923E-05	No	0,917	0,001051026
F20	J15	Yes	Yes	2,5865	0,000124254	No	1,273	#NUM!
F20	J18	No	No			Yes	1,525	0,000630615
F20	J34	No	No			Yes	0,471	0,000162739
F20	J69	Yes	Yes	4,9496	3,07505E-05	No	4	#NUM!
F20	J96	Yes	Yes	2,93526	0,000148744	No	1,312	0,000142397
F20	L89	Yes	Yes	3,2638	3,08897E-05	No	1,417	#NUM!
F20	M10	No	No			Yes	0,545	0,000203424
F20	M17	No	No			Yes	0,738	0,000650958
F20	M25	No	No			Yes	0,719	0,000779793
F20	M42	No	No			Yes	0,639	0,000359383
F20	M47	No	No			Yes	0,569	0,00025089
F20	M51	No	No			Yes	0,517	0,000305136
F20	M54	No	No			Yes	0,832	0,001681641
F20	M75	No	No			Yes	0,474	0,000244109
F20	M77	No	No			Yes	0,533	0,000271232
F20	N39	No	No			Yes	1,512	0,000861163
F20	N95	No	No			Yes	0,657	0,000454314
F20	O72	Yes	Yes	0,252329	3,26985E-05	No		#NUM!
F20	O83	Yes	Yes	0,280981	6,81799E-06	No		#NUM!
F20	Y99	Yes	Yes	1,88459	0,000608889	No	1,762	0,00050178
F21	Y99	Yes	Yes	1,91009	2,17063E-05	No	1	#NUM!
F22	F01	No	No			Yes	2,769	0,000244109
F22	J15	Yes	Yes	1,69222	3,22811E-05	No	4,5	#NUM!
F22	J96	Yes	Yes	1,71979	3,2142E-05	No	1,286	#NUM!
F22	Y99	Yes	Yes	1,37841	0,000265763	No	0,93	0,000271232
F23	F20	Yes	Yes	15,0265	3,78468E-05	Yes	63	0,000433972
F23	F25	No	No			Yes		0,000155959
F23	I46	Yes	Yes	2,03548	1,12706E-05	No	2	#NUM!
F23	J69	Yes	Yes	3,53636	8,07028E-06	No		#NUM!
F23	J96	Yes	Yes	1,57388	2,99157E-05	No	0,75	#NUM!
F23	O72	Yes	Yes	0,37725	5,84399E-06	No	1	#NUM!
F23	Y99	Yes	Yes	1,39385	0,000230003	No	1,385	#NUM!
F25	H61	No	No			Yes	2,5	0,000203424
F25	I10	No	No			Yes	1,862	0,000366164
F25	I11	No	No			Yes	2	0,000311917
F25	K59	No	No			Yes	3,25	0,000176301
F25	Y99	Yes	Yes	1,50774	4,41082E-05	No	2,333	#NUM!
F28	Y99	Yes	Yes	1,51325	2,15671E-05	No	2	#NUM!
F29	A41	Yes	Yes	1,76119	1,33577E-05	No	1,5	#NUM!
F29	F20	Yes	Yes	26,6603	2,64371E-05	No		#NUM!
F29	N39	Yes	Yes	1,69501	1,57231E-05	No	1,364	#NUM!
F29	Y99	Yes	Yes	1,36028	8,32074E-05	No	1,133	#NUM!
F30	Y99	Yes	Yes	1,2547	6,85974E-05	No	2	#NUM!
F31	A41	Yes	Yes	1,71246	7,80591E-05	No	1	#NUM!
F31	A49	Yes	Yes	1,95903	3,1168E-05	No	0,6	#NUM!
F31	E86	Yes	Yes	2,45028	0,000130238	No		#NUM!
F31	I46	Yes	Yes	1,91442	1,83668E-05	No		#NUM!
F31	J15	Yes	Yes	2,07405	7,56936E-05	No	1,75	#NUM!
F31	J96	Yes	Yes	1,89436	7,75025E-05	No	0,625	#NUM!
F31	K10	No	No			Yes	3,714	0,000176301
F31	K29	No	No			Yes	1,556	0,000474657
F31	K30	No	No			Yes	1,857	0,000264452
F31	L89	Yes	Yes	1,9438	1,89234E-05	No	0,667	#NUM!
F31	M70	No	No			Yes	2,357	0,000223767
F31	Y99	Yes	Yes	1,34683	0,000409358	No	1	#NUM!
F32	A04	Yes	Yes	1,67775	0,000155701	No	1,971	0,000467876
F32	A08	No	No			Yes	1,888	0,003071707
F32	A09	No	No			Yes	2,143	0,003959993
F32	A41	Yes	Yes	1,3141	0,00069474	No	1,304	0,001105272
F32	A49	Yes	Yes	1,31448	0,000259779	No	1,552	0,000915409
F32	A60	No	No			Yes	2,355	0,000989998
F32	A69	No	No			Yes	1,592	0,003288693
F32	A74	No	No			Yes	2	0,000311917
F32	B00	No	No			Yes	1,673	0,004143075
F32	B02	No	No			Yes	1,551	0,002400407
F32	B34	No	No			Yes	1,5	0,015243262
F32	B35	No	No			Yes	1,442	0,009106628
F32	B36	No	No			Yes	1,46	0,001979997
F32	B80	No	No			Yes	1,749	0,00292931
F32	B86	No	No			Yes	1,562	0,000779793
F32	B96	No	No			Yes	1,66	0,000596711
F32	B97	No	No			Yes	1,786	0,002271571
F32	C44	No	No			Yes	1,313	0,001478217
F32	D04	No	No			Yes	2,824	0,000325479
F32	D13	No	No			Yes	2,186	0,000874725
F32	D17	No	No			Yes	1,405	0,002576708
F32	D18	No	No			Yes	1,324	0,0018376
F32	D22	No	No			Yes	1,438	0,007831836
F32	D31	No	No			Yes	3	0,000203424
F32	D37	No	No			Yes	1,592	0,000528903
F32	D39	No	No			Yes	1,571	0,000522122
F32	D48	No	No			Yes	1,56	0,001491778
F32	D50	No	No			Yes	1,377	0,007458891
F32	D51	No	No			Yes	1,663	0,002047805
F32	D52	No	No			Yes	2,033	0,00083404
F32	D63	No	No			Yes	1,236	0,00192575
F32	D64	No	No			Yes	1,399	0,001403628
F32	D75	No	No			Yes	2,643	0,00025089
F32	E07	No	No			Yes	1,847	0,000908629
F32	E16	No	No			Yes	2,235	0,000257671
F32	E29	No	No			Yes	3,727	0,000278013
F32	E53	No	No			Yes	2,179	0,001240888
F32	E55	No	No			Yes	1,504	0,009499915
F32	E61	No	No			Yes	1,738	0,000494999
F32	E66	No	No			Yes	1,359	0,007981014
F32	E73	No	No			Yes	2,198	0,001430751
F32	E87	No	No			Yes	2,048	0,001444313
F32	F00	No	No			Yes	2,63	0,000820478
F32	F01	No	No			Yes	1,549	0,002163078
F32	F02	Yes	Yes	3,31264	5,46831E-05	No	2,111	0,000257671
F32	F03	No	No			Yes	2	0,001057806
F32	F05	No	No			Yes	2,158	0,000278013
F32	F06	No	No			Yes	3,505	0,004956772
F32	F13	No	No			Yes	16,222	0,000989998
F32	F17	No	No			Yes	2,714	0,000657739
F32	F19	No	No			Yes	10,25	0,000556026
F32	F20	Yes	Yes	2,4016	7,36065E-05	No	4,917	0,000447533
F32	F22	No	No			Yes	3,182	0,000474657
F32	F23	No	No			Yes	3,45	0,000467876
F32	F30	No	No			Yes	7	0,000189863
F32	F31	Yes	Yes	6,25464	0,000136638	Yes	30	0,000942533
F32	F33	Yes	Yes	6,91124	0,000768346	Yes	9,841	0,011459569
F32	F34	Yes	Yes	6,92449	0,000127316	No	4,571	0,001268012
F32	F38	No	No			Yes	4,071	0,000773012
F32	F40	No	No			Yes	5,36	0,001824038
F32	F41	No	No			Yes	3,344	0,017033395
F32	F42	No	No			Yes	7	0,000474657
F32	F43	No	No			Yes	4,061	0,007235125
F32	F44	No	No			Yes	6,333	0,000386506
F32	F51	No	No			Yes	3,025	0,008326835
F32	F52	No	No			Yes	2,803	0,001349381
F32	F60	Yes	Yes	5,92617	0,0001006	Yes	9,875	0,001186642
F32	F61	No	No			Yes	10,143	0,000481438
F32	F84	No	No			Yes	7,571	0,000359383
F32	F99	No	No			Yes	3,143	0,000149178
F32	G21	No	No			Yes	3,111	0,000189863
F32	G23	Yes	Yes	2,97653	2,07323E-05	No	4	#NUM!
F32	G25	No	No			Yes	2,5	0,001871504
F32	G30	Yes	Yes	3,01119	0,000219706	No	3,333	0,000203424
F32	G31	No	No			Yes	1,571	0,000528903
F32	G44	No	No			Yes	2,162	0,00761485
F32	G50	No	No			Yes	2,144	0,002529242
F32	G53	No	No			Yes	2,357	0,000223767
F32	G54	No	No			Yes	1,422	0,001681641
F32	G57	No	No			Yes	1,642	0,000745889
F32	G58	No	No			Yes	1,544	0,002020681
F32	G62	No	No			Yes	1,769	0,001559586
F32	G63	No	No			Yes	1,812	0,001179861
F32	G93	No	No			Yes	1,349	0,00100356
F32	G96	Yes	Yes	2,09631	0,00019647	No	1,182	#NUM!
F32	H00	No	No			Yes	1,448	0,002373284
F32	H01	No	No			Yes	1,485	0,003329378
F32	H02	No	No			Yes	1,524	0,001478217
F32	H10	No	No			Yes	1,513	0,014592304
F32	H11	No	No			Yes	1,655	0,005011019
F32	H16	No	No			Yes	1,742	0,000779793
F32	H18	No	No			Yes	1,662	0,000800136
F32	H52	No	No			Yes	1,328	0,019237159
F32	H53	No	No			Yes	1,534	0,002319037
F32	H54	No	No			Yes	1,451	0,000698423
F32	H57	No	No			Yes	2,545	0,000569588
F32	H60	No	No			Yes	1,503	0,004651636
F32	H61	No	No			Yes	1,328	0,009350737
F32	H62	No	No			Yes	1,493	0,000759451
F32	H66	No	No			Yes	1,419	0,001722326
F32	H92	No	No			Yes	1,637	0,003519241
F32	I13	No	No			Yes	1,254	0,001708764
F32	I26	No	No			Yes	1,447	0,001010341
F32	I42	No	No			Yes	1,849	0,00133582
F32	I44	No	No			Yes	1,605	0,000881505
F32	I48	No	No			Yes	1,424	0,005892524
F32	I50	No	No			Yes	1,363	0,009303272
F32	I63	No	No			Yes	1,342	0,002393626
F32	I67	No	No			Yes	1,456	0,003383624
F32	I69	No	No			Yes	1,415	0,003105611
F32	I70	No	No			Yes	1,424	0,003898966
F32	I74	No	No			Yes	1,659	0,000494999
F32	I80	No	No			Yes	1,452	0,003200542
F32	I82	No	No			Yes	1,867	0,000569588
F32	I84	No	No			Yes	1,924	0,009215121
F32	I95	No	No			Yes	2,318	0,000691643
F32	J00	No	No			Yes	1,54	0,00928971
F32	J10	No	No			Yes	1,409	0,001315477
F32	J11	No	No			Yes	1,493	0,002861502
F32	J15	Yes	Yes	1,35047	0,000634491	No	1,486	0,001451093
F32	J18	No	No			Yes	1,379	0,006828276
F32	J20	No	No			Yes	1,45	0,017636888
F32	J22	Yes	Yes	1,97849	0,000112149	No	1,326	0,000413629
F32	J31	No	No			Yes	1,616	0,005085608
F32	J32	No	No			Yes	1,518	0,002047805
F32	J34	No	No			Yes	1,533	0,005058484
F32	J37	No	No			Yes	1,684	0,000867944
F32	J38	No	No			Yes	2,244	0,000684862
F32	J39	No	No			Yes	1,703	0,001362943
F32	J40	No	No			Yes	1,946	0,001979997
F32	J44	No	No			Yes	1,474	0,003485336
F32	J69	Yes	Yes	2,38169	0,000129542	No	3	0,000162739
F32	J81	Yes	Yes	1,23849	0,000121054	No	1,364	0,000203424
F32	J96	Yes	Yes	1,32618	0,000585513	No	1,28	0,001640956
F32	K04	No	No			Yes	1,381	0,014517715
F32	K05	No	No			Yes	1,524	0,008679437
F32	K08	No	No			Yes	1,414	0,002963214
F32	K10	No	No			Yes	1,446	0,00451602
F32	K12	No	No			Yes	1,702	0,001322258
F32	K20	No	No			Yes	2,011	0,001220546
F32	K22	No	No			Yes	2,235	0,001227327
F32	K52	No	No			Yes	1,588	0,001281573
F32	K56	No	No			Yes	1,691	0,001078149
F32	K57	No	No			Yes	1,789	0,002814036
F32	K59	No	No			Yes	1,834	0,006950331
F32	K62	No	No			Yes	1,847	0,001396847
F32	K63	No	No			Yes	1,826	0,000576369
F32	K70	No	No			Yes	1,818	0,000813697
F32	K72	Yes	Yes	1,44448	5,87182E-05	No	1,833	0,000149178
F32	K76	No	No			Yes	1,401	0,002875064
F32	K80	No	No			Yes	1,482	0,004882183
F32	K81	No	No			Yes	1,423	0,001329039
F32	K82	No	No			Yes	1,875	0,000820478
F32	K83	No	No			Yes	1,535	0,000739108
F32	K85	No	No			Yes	2,473	0,00092219
F32	K86	No	No			Yes	2,014	0,001993558
F32	K91	No	No			Yes	1,734	0,000928971
F32	K92	Yes	Yes	1,40754	0,000401983	No	1,442	0,000759451
F32	L00	No	No			Yes	3,25	0,000271232
F32	L01	No	No			Yes	1,551	0,002163078
F32	L02	No	No			Yes	1,543	0,006034921
F32	L03	No	No			Yes	1,391	0,004665197
F32	L08	No	No			Yes	1,565	0,002054586
F32	L21	No	No			Yes	1,813	0,003105611
F32	L23	No	No			Yes	1,615	0,011425665
F32	L24	No	No			Yes	1,559	0,003526021
F32	L25	No	No			Yes	1,602	0,001295135
F32	L27	No	No			Yes	1,474	0,000976437
F32	L29	No	No			Yes	1,622	0,001396847
F32	L30	No	No			Yes	1,506	0,009384641
F32	L50	No	No			Yes	1,487	0,002719105
F32	L57	No	No			Yes	1,717	0,001478217
F32	L60	No	No			Yes	1,423	0,004312595
F32	L64	No	No			Yes	3,833	0,000155959
F32	L65	No	No			Yes	1,816	0,000467876
F32	L71	No	No			Yes	1,541	0,002163078
F32	L72	No	No			Yes	1,337	0,002271571
F32	L73	No	No			Yes	1,759	0,00100356
F32	L81	No	No			Yes	1,925	0,001383285
F32	L82	No	No			Yes	1,387	0,005919647
F32	L84	No	No			Yes	1,41	0,001959654
F32	L85	No	No			Yes	1,653	0,001654518
F32	L89	Yes	Yes	1,52917	0,000159179	No	1,328	0,001152738
F32	L91	No	No			Yes	1,786	0,000339041
F32	L97	No	No			Yes	1,292	0,001620614
F32	L98	No	No			Yes	1,347	0,001613833
F32	M02	No	No			Yes	1,663	0,001010341
F32	M10	No	No			Yes	1,38	0,00451602
F32	M12	No	No			Yes	2	0,000298356
F32	M13	No	No			Yes	1,36	0,003885404
F32	M14	No	No			Yes	4,8	0,000162739
F32	M18	No	No			Yes	1,475	0,000610273
F32	M19	No	No			Yes	1,388	0,006923207
F32	M21	No	No			Yes	1,385	0,006068825
F32	M22	No	No			Yes	1,533	0,00125445
F32	M24	No	No			Yes	1,407	0,002413968
F32	M25	No	No			Yes	1,519	0,016090863
F32	M41	No	No			Yes	1,523	0,004488896
F32	M43	No	No			Yes	1,627	0,0018376
F32	M47	No	No			Yes	1,529	0,006563824
F32	M48	No	No			Yes	1,668	0,00351246
F32	M50	No	No			Yes	1,797	0,004027801
F32	M51	No	No			Yes	1,539	0,008421766
F32	M53	No	No			Yes	2,049	0,001708764
F32	M77	No	No			Yes	1,435	0,007770809
F32	M80	No	No			Yes	1,787	0,002108832
F32	M81	No	No			Yes	1,697	0,001898627
F32	M82	No	No			Yes	5	0,000135616
F32	M84	No	No			Yes	2,37	0,000440753
F32	M87	No	No			Yes	3,286	0,000155959
F32	M94	No	No			Yes	1,449	0,000962875
F32	M95	No	No			Yes	2,154	0,000379725
F32	N02	No	No			Yes	4,6	0,000155959
F32	N10	No	No			Yes	1,409	0,001776572
F32	N13	No	No			Yes	1,882	0,000433972
F32	N17	Yes	Yes	1,25881	0,000146656	No	1,309	0,000718766
F32	N18	No	No			Yes	1,357	0,003092049
F32	N28	No	No			Yes	1,486	0,002230887
F32	N30	No	No			Yes	1,627	0,015595864
F32	N39	No	No			Yes	1,51	0,012212239
F32	N41	No	No			Yes	1,731	0,002495338
F32	N42	No	No			Yes	1,681	0,000535684
F32	N50	No	No			Yes	2,567	0,001810476
F32	N62	No	No			Yes	1,875	0,000305136
F32	N64	No	No			Yes	1,563	0,003939651
F32	N83	No	No			Yes	1,415	0,002942872
F32	N84	No	No			Yes	1,431	0,003017461
F32	N85	No	No			Yes	1,406	0,001668079
F32	N87	No	No			Yes	1,578	0,002203763
F32	N89	No	No			Yes	1,765	0,000969656
F32	N90	No	No			Yes	1,744	0,001579929
F32	N92	No	No			Yes	1,552	0,005261909
F32	N93	No	No			Yes	1,794	0,000827259
F32	N95	No	No			Yes	1,43	0,009588066
F32	O26	No	No			Yes	1,458	0,001322258
F32	O72	Yes	Yes	0,763353	0,000191739	No	1,488	0,000433972
F32	O99	No	No			Yes	1,256	0,002366503
F32	Q61	No	No			Yes	2,267	0,000230548
F32	Y99	Yes	Yes	1,265	0,005096102	No	1,101	0,00552636
F33	A08	No	No			Yes	1,753	0,001057806
F33	A41	Yes	Yes	1,28416	0,000328933	No	1,208	0,000393287
F33	A49	Yes	Yes	1,38695	0,000167806	No	1,5	0,000345821
F33	A69	No	No			Yes	1,632	0,001268012
F33	B00	No	No			Yes	1,452	0,001444313
F33	B02	No	No			Yes	2,029	0,000969656
F33	B34	No	No			Yes	1,379	0,004963553
F33	B35	No	No			Yes	1,475	0,003593829
F33	B36	No	No			Yes	1,623	0,000759451
F33	B86	No	No			Yes	2,136	0,000325479
F33	B96	No	No			Yes	2,158	0,000278013
F33	C34	Yes	Yes	0,654019	7,22151E-05	No	1,438	0,000155959
F33	C78	Yes	Yes	0,632478	6,58145E-05	No	0,556	#NUM!
F33	D18	No	No			Yes	1,671	0,000800136
F33	D22	No	No			Yes	1,266	0,002624174
F33	D23	No	No			Yes	1,55	0,003071707
F33	D48	No	No			Yes	1,771	0,000576369
F33	D50	No	No			Yes	1,247	0,002569927
F33	D51	No	No			Yes	2,164	0,000813697
F33	D62	No	No			Yes	2,211	0,000284794
F33	E04	No	No			Yes	1,471	0,001722326
F33	E53	No	No			Yes	1,806	0,000440753
F33	E55	No	No			Yes	1,498	0,003397186
F33	E56	No	No			Yes	3,5	0,000142397
F33	E73	No	No			Yes	1,688	0,000366164
F33	E87	No	No			Yes	2,047	0,000596711
F33	F02	No	No			Yes	2,857	0,000135616
F33	F03	No	No			Yes	2,583	0,00042041
F33	F05	No	No			Yes	2,625	0,000142397
F33	F06	No	No			Yes	4,728	0,002617393
F33	F13	No	No			Yes	11,5	0,000623835
F33	F22	No	No			Yes	7,6	0,000257671
F33	F34	No	No			Yes	10,083	0,000827259
F33	F52	No	No			Yes	2,63	0,000481438
F33	F60	No	No			Yes	14,125	0,000773012
F33	F61	No	No			Yes	17,667	0,000359383
F33	G25	No	No			Yes	3,706	0,000867944
F33	G45	No	No			Yes	1,739	0,001037464
F33	G56	No	No			Yes	1,587	0,002610612
F33	G57	No	No			Yes	1,833	0,000298356
F33	G62	No	No			Yes	1,508	0,000650958
F33	G93	No	No			Yes	1,964	0,000372945
F33	H01	No	No			Yes	1,539	0,001349381
F33	H04	No	No			Yes	1,713	0,0013426
F33	H10	No	No			Yes	1,424	0,005492456
F33	H11	No	No			Yes	1,572	0,001695203
F33	H47	No	No			Yes	1,9	0,000257671
F33	H52	No	No			Yes	1,38	0,007709781
F33	H53	No	No			Yes	1,64	0,00083404
F33	H60	No	No			Yes	1,556	0,001810476
F33	H61	No	No			Yes	1,354	0,003505679
F33	H62	No	No			Yes	3,857	0,000366164
F33	H65	No	No			Yes	1,429	0,001918969
F33	H91	No	No			Yes	1,431	0,001268012
F33	H92	No	No			Yes	1,479	0,001200203
F33	H93	No	No			Yes	1,62	0,00142397
F33	I46	Yes	Yes	1,3703	6,88757E-05	No	1,214	#NUM!
F33	I48	No	No			Yes	1,367	0,002129174
F33	I49	No	No			Yes	1,707	0,003614172
F33	I50	No	No			Yes	1,356	0,003302255
F33	I70	No	No			Yes	1,522	0,001396847
F33	I80	No	No			Yes	1,487	0,001179861
F33	I84	No	No			Yes	1,505	0,003207323
F33	J01	No	No			Yes	1,506	0,004197322
F33	J02	No	No			Yes	1,466	0,004217664
F33	J11	No	No			Yes	1,391	0,00108493
F33	J15	No	No			Yes	1,677	0,000739108
F33	J18	No	No			Yes	1,405	0,002536023
F33	J20	No	No			Yes	1,342	0,00627903
F33	J31	No	No			Yes	1,29	0,001627394
F33	J34	No	No			Yes	1,425	0,001695203
F33	J37	No	No			Yes	1,719	0,000372945
F33	J40	No	No			Yes	2,086	0,000827259
F33	J69	Yes	Yes	2,37372	7,17976E-05	No	5	#NUM!
F33	J96	Yes	Yes	1,35386	0,000303749	No	1,692	0,000596711
F33	K04	No	No			Yes	1,392	0,005621292
F33	K05	No	No			Yes	1,626	0,003437871
F33	K08	No	No			Yes	1,43	0,00117308
F33	K10	No	No			Yes	1,485	0,001661299
F33	K12	No	No			Yes	1,909	0,000433972
F33	K59	No	No			Yes	1,717	0,002637735
F33	K83	No	No			Yes	2	0,000298356
F33	K92	No	No			Yes	1,697	0,000379725
F33	L01	No	No			Yes	1,622	0,000813697
F33	L02	No	No			Yes	1,551	0,002183421
F33	L03	No	No			Yes	1,232	0,001769791
F33	L20	No	No			Yes	1,65	0,001308696
F33	L21	No	No			Yes	1,476	0,001030683
F33	L23	No	No			Yes	1,5	0,00393287
F33	L24	No	No			Yes	1,702	0,001329039
F33	L28	No	No			Yes	4	0,000244109
F33	L29	No	No			Yes	2,048	0,00058315
F33	L30	No	No			Yes	1,351	0,00343109
F33	L43	No	No			Yes	2,133	0,000223767
F33	L50	No	No			Yes	1,78	0,000989998
F33	L60	No	No			Yes	1,391	0,001525682
F33	L71	No	No			Yes	1,676	0,000847601
F33	L72	No	No			Yes	1,424	0,000956094
F33	L81	No	No			Yes	1,651	0,000488218
F33	L82	No	No			Yes	1,447	0,00242753
F33	L84	No	No			Yes	2,127	0,000793355
F33	L85	No	No			Yes	2,039	0,000711985
F33	L97	No	No			Yes	1,516	0,000637396
F33	L98	No	No			Yes	2,442	0,000711985
F33	M10	No	No			Yes	1,452	0,001668079
F33	M13	No	No			Yes	1,401	0,001484997
F33	M17	No	No			Yes	1,311	0,004536362
F33	M19	No	No			Yes	1,352	0,002495338
F33	M20	No	No			Yes	1,427	0,001396847
F33	M21	No	No			Yes	1,506	0,002373284
F33	M25	No	No			Yes	1,398	0,00577047
F33	M41	No	No			Yes	1,409	0,001518902
F33	M43	No	No			Yes	1,707	0,0006713
F33	M47	No	No			Yes	1,828	0,002888625
F33	M50	No	No			Yes	2,078	0,002000339
F33	M51	No	No			Yes	1,882	0,004149856
F33	M60	No	No			Yes	2,488	0,000698423
F33	M62	No	No			Yes	1,957	0,000305136
F33	M70	No	No			Yes	1,591	0,002536023
F33	M71	No	No			Yes	2,205	0,00058993
F33	M77	No	No			Yes	1,21	0,002820817
F33	N10	No	No			Yes	1,8	0,000793355
F33	N17	No	No			Yes	1,767	0,000359383
F33	N30	No	No			Yes	1,541	0,005817935
F33	N31	No	No			Yes	1,856	0,001220546
F33	N39	No	No			Yes	1,495	0,004644855
F33	N42	No	No			Yes	2,364	0,000176301
F33	Y99	Yes	Yes	1,17964	0,001842111	No	1,111	0,001695203
F34	B00	No	No			Yes	2	0,000271232
F34	B35	No	No			Yes	1,547	0,000562807
F34	D22	No	No			Yes	1,647	0,000379725
F34	F06	No	No			Yes	3,867	0,000400068
F34	F13	No	No			Yes	20	0,000135616
F34	G25	No	No			Yes	3,714	0,000176301
F34	H10	No	No			Yes	1,45	0,000800136
F34	H81	No	No			Yes	2	0,000596711
F34	J00	No	No			Yes	1,921	0,000494999
F34	J31	No	No			Yes	2	0,000284794
F34	K05	No	No			Yes	2,132	0,000556026
F34	K10	No	No			Yes	2,2	0,000223767
F34	K59	No	No			Yes	1,686	0,000406849
F34	L02	No	No			Yes	2,348	0,000366164
F34	L30	No	No			Yes	1,5	0,000549246
F34	M16	No	No			Yes	1,732	0,000494999
F34	M17	No	No			Yes	1,985	0,000908629
F34	M25	No	No			Yes	1,5	0,000908629
F34	M48	No	No			Yes	2,235	0,000257671
F34	N30	No	No			Yes	1,758	0,00108493
F34	N31	No	No			Yes	2,412	0,000278013
F34	N39	No	No			Yes	1,984	0,00083404
F34	Y99	Yes	Yes	1,12929	0,000367476	No	1,447	0,000461095
F39	Y99	Yes	Yes	1,27838	6,01097E-05	No	1	#NUM!
F40	H43	No	No			Yes	2	0,000230548
F40	K30	No	No			Yes	2,295	0,000684862
F40	K76	No	No			Yes	3,5	0,000237328
F40	M23	No	No			Yes	1,821	0,000345821
F40	M25	No	No			Yes	1,4	0,001139176
F40	M77	No	No			Yes	1,698	0,000494999
F40	N39	No	No			Yes	1,656	0,000718766
F41	A49	No	No			Yes	1,642	0,001179861
F41	A69	No	No			Yes	1,6	0,003153077
F41	B00	No	No			Yes	1,699	0,003804035
F41	B02	No	No			Yes	1,488	0,00217664
F41	B34	No	No			Yes	1,588	0,014348195
F41	B35	No	No			Yes	1,444	0,007723343
F41	B96	No	No			Yes	1,591	0,000474657
F41	D13	No	No			Yes	1,619	0,000691643
F41	D18	No	No			Yes	1,653	0,001647737
F41	D21	No	No			Yes	1,5	0,001444313
F41	D22	No	No			Yes	1,535	0,007547042
F41	D37	No	No			Yes	1,75	0,000474657
F41	D41	No	No			Yes	2,05	0,000278013
F41	D48	No	No			Yes	1,393	0,00142397
F41	D51	No	No			Yes	1,484	0,001600271
F41	D52	No	No			Yes	1,614	0,000623835
F41	D64	No	No			Yes	1,562	0,001356162
F41	D69	No	No			Yes	1,896	0,000623835
F41	E07	No	No			Yes	1,534	0,000915409
F41	E53	No	No			Yes	1,67	0,000996779
F41	E55	No	No			Yes	1,611	0,009099847
F41	E56	No	No			Yes	2,045	0,000305136
F41	E61	No	No			Yes	2,536	0,000481438
F41	E73	No	No			Yes	2,5	0,001329039
F41	E87	No	No			Yes	1,876	0,001234107
F41	F00	No	No			Yes	1,717	0,000535684
F41	F01	No	No			Yes	1,425	0,001410409
F41	F03	No	No			Yes	1,739	0,000813697
F41	F05	No	No			Yes	2,294	0,000264452
F41	F06	No	No			Yes	2,867	0,003810815
F41	F13	No	No			Yes	39,5	0,001071368
F41	F19	No	No			Yes	7,625	0,000413629
F41	F21	No	No			Yes	4,8	0,000162739
F41	F23	No	No			Yes	3,125	0,000339041
F41	F31	No	No			Yes	27	0,000549246
F41	F40	No	No			Yes	13,44	0,002285133
F41	F42	No	No			Yes	18,2	0,000617054
F41	F43	No	No			Yes	4,119	0,006319715
F41	F44	No	No			Yes	13	0,000352602
F41	F60	No	No			Yes	8,444	0,001030683
F41	F61	No	No			Yes	12,2	0,000413629
F41	G25	No	No			Yes	2,604	0,001701983
F41	G30	No	No			Yes	2,4	0,000162739
F41	G45	No	No			Yes	1,849	0,002163078
F41	G57	No	No			Yes	1,895	0,000732328
F41	G58	No	No			Yes	1,95	0,002102051
F41	G62	No	No			Yes	1,83	0,001315477
F41	G63	No	No			Yes	1,457	0,000908629
F41	G93	No	No			Yes	1,933	0,000786574
F41	H00	No	No			Yes	1,564	0,002142736
F41	H01	No	No			Yes	1,492	0,003112392
F41	H04	No	No			Yes	1,552	0,002637735
F41	H10	No	No			Yes	1,478	0,012951348
F41	H11	No	No			Yes	1,653	0,004692321
F41	H57	No	No			Yes	2,767	0,000562807
F41	H60	No	No			Yes	1,499	0,004346499
F41	H61	No	No			Yes	1,526	0,008862519
F41	H82	No	No			Yes	5,625	0,000305136
F41	H92	No	No			Yes	1,904	0,003241227
F41	I13	No	No			Yes	1,564	0,001579929
F41	I27	No	No			Yes	2,333	0,000189863
F41	I36	No	No			Yes	2,316	0,000298356
F41	I69	No	No			Yes	1,223	0,002156298
F41	I80	No	No			Yes	1,396	0,002705543
F41	I84	No	No			Yes	1,767	0,007919986
F41	I87	No	No			Yes	1,528	0,001274792
F41	I95	No	No			Yes	2	0,000718766
F41	J10	No	No			Yes	1,508	0,001227327
F41	J11	No	No			Yes	1,549	0,002773351
F41	J22	No	No			Yes	1,78	0,000494999
F41	J31	No	No			Yes	1,694	0,00468554
F41	J32	No	No			Yes	1,825	0,002054586
F41	J34	No	No			Yes	1,743	0,004794033
F41	J96	No	No			Yes	1,375	0,001573148
F41	K05	No	No			Yes	1,517	0,007764028
F41	K12	No	No			Yes	1,89	0,001281573
F41	K14	No	No			Yes	4,167	0,000508561
F41	K22	No	No			Yes	1,443	0,000949313
F41	K42	No	No			Yes	1,672	0,000759451
F41	K43	No	No			Yes	1,495	0,000962875
F41	K44	No	No			Yes	1,723	0,001810476
F41	K45	No	No			Yes	2,556	0,000155959
F41	K52	No	No			Yes	1,804	0,001125615
F41	K59	No	No			Yes	2,13	0,006658756
F41	K62	No	No			Yes	2,52	0,001281573
F41	K64	Yes	Yes	0,753641	5,07871E-05	No		#NUM!
F41	K76	No	No			Yes	1,518	0,002583489
F41	K80	No	No			Yes	1,394	0,004393965
F41	K85	No	No			Yes	1,579	0,000610273
F41	K91	No	No			Yes	2	0,000827259
F41	L24	No	No			Yes	1,715	0,003139515
F41	L29	No	No			Yes	2,625	0,001573148
F41	L30	No	No			Yes	1,545	0,008259027
F41	L43	No	No			Yes	2,059	0,000474657
F41	L60	No	No			Yes	1,474	0,003627734
F41	L72	No	No			Yes	1,64	0,002230887
F41	L81	No	No			Yes	1,752	0,001390066
F41	L82	No	No			Yes	1,503	0,005600949
F41	L84	No	No			Yes	1,569	0,001857942
F41	L85	No	No			Yes	1,672	0,001484997
F41	L98	No	No			Yes	1,333	0,001464655
F41	M18	No	No			Yes	1,776	0,00058993
F41	M19	No	No			Yes	1,343	0,005709442
F41	M21	No	No			Yes	1,551	0,005675538
F41	M43	No	No			Yes	1,975	0,001620614
F41	M50	No	No			Yes	2,053	0,003966774
F41	M53	No	No			Yes	1,733	0,001539244
F41	M71	No	No			Yes	1,826	0,00142397
F41	M79	No	No			Yes	1,77	0,013731141
F41	M81	No	No			Yes	1,521	0,001681641
F41	M85	No	No			Yes	1,408	0,001145957
F41	M94	No	No			Yes	1,733	0,001010341
F41	N17	No	No			Yes	1,884	0,000881505
F41	N18	No	No			Yes	1,313	0,002529242
F41	N31	No	No			Yes	1,814	0,002386845
F41	N42	No	No			Yes	2,514	0,000630615
F41	N50	No	No			Yes	1,949	0,001546025
F41	N64	No	No			Yes	1,469	0,003844719
F41	N75	No	No			Yes	2,2	0,000298356
F41	N84	No	No			Yes	1,405	0,002827598
F41	N93	No	No			Yes	1,548	0,000766232
F41	O21	No	No			Yes	1,791	0,000522122
F41	Q44	No	No			Yes	2,846	0,00025089
F41	Y99	Yes	Yes	2,16826	0,002523075	No	1,105	0,004149856
F42	I84	No	No			Yes	4,833	0,000196643
F43	A41	Yes	Yes	0,802448	9,26691E-05	No	1,115	0,000196643
F43	B02	No	No			Yes	2	0,000718766
F43	B96	No	No			Yes	2,562	0,000284794
F43	C34	Yes	Yes	0,675987	2,86634E-05	No	0,8	#NUM!
F43	D12	Yes	Yes	0,7951	6,17794E-05	No	1,513	0,000400068
F43	E55	No	No			Yes	1,434	0,003410748
F43	E87	Yes	Yes	1,22887	8,37639E-05	No	1,522	0,000237328
F43	F00	Yes	Yes	2,16198	1,92017E-05	No	1,2	#NUM!
F43	F03	Yes	Yes	1,93932	4,49431E-05	No	2,714	#NUM!
F43	F05	Yes	Yes	1,80943	2,74111E-05	No	1,5	#NUM!
F43	F06	No	No			Yes	3,745	0,001301916
F43	F13	No	No			Yes	9,143	0,000433972
F43	F17	Yes	Yes	1,25969	8,75208E-05	No	2,231	0,000196643
F43	F19	No	No			Yes	10	0,000271232
F43	F52	No	No			Yes	1,757	0,000440753
F43	F84	No	No			Yes	5,625	0,000305136
F43	G25	No	No			Yes	4,118	0,000474657
F43	G30	Yes	Yes	1,94226	1,28011E-05	No	1	#NUM!
F43	G62	No	No			Yes	1,929	0,000372945
F43	G98	Yes	Yes	1,91984	3,95165E-05	No	3	#NUM!
F43	H11	No	No			Yes	1,448	0,001227327
F43	I13	No	No			Yes	1,864	0,000278013
F43	J11	No	No			Yes	1,528	0,001105272
F43	K22	No	No			Yes	1,833	0,000298356
F43	L03	No	No			Yes	1,465	0,001559586
F43	L30	No	No			Yes	1,5	0,002949652
F43	L60	No	No			Yes	1,421	0,001166299
F43	L81	No	No			Yes	1,769	0,000467876
F43	L90	No	No			Yes	3,273	0,000244109
F43	M85	Yes	Yes	0,61295	3,38117E-05	No	1,741	0,000318698
F43	N39	No	No			Yes	1,5	0,003227666
F43	O83	Yes	Yes	0,611899	4,49431E-05	No		#NUM!
F44	O72	Yes	Yes	0,406217	2,05931E-05	No		#NUM!
F45	A08	No	No			Yes	1,514	0,001824038
F45	A09	No	No			Yes	1,486	0,002135955
F45	A60	No	No			Yes	1,98	0,000657739
F45	B00	No	No			Yes	1,423	0,002400407
F45	B02	No	No			Yes	1,408	0,001200203
F45	B07	No	No			Yes	1,636	0,002081709
F45	B34	No	No			Yes	1,389	0,009160875
F45	B35	No	No			Yes	1,579	0,004916087
F45	B36	No	No			Yes	1,508	0,001247669
F45	B86	No	No			Yes	1,565	0,000494999
F45	B96	No	No			Yes	3,455	0,000515342
F45	B97	No	No			Yes	1,437	0,001227327
F45	D12	No	No			Yes	2,638	0,001044245
F45	D13	No	No			Yes	3,417	0,000556026
F45	D17	No	No			Yes	1,673	0,00167486
F45	D18	No	No			Yes	1,639	0,001200203
F45	D21	No	No			Yes	1,785	0,000962875
F45	D22	No	No			Yes	1,33	0,004929649
F45	D23	No	No			Yes	1,549	0,004495677
F45	D27	No	No			Yes	2,095	0,001051026
F45	D41	No	No			Yes	12,5	0,00016952
F45	D48	No	No			Yes	1,474	0,000759451
F45	D50	No	No			Yes	1,312	0,004156637
F45	E53	No	No			Yes	1,762	0,000508561
F45	E55	No	No			Yes	1,554	0,005953551
F45	E66	No	No			Yes	1,402	0,003926089
F45	E73	No	No			Yes	3,019	0,00108493
F45	E87	Yes	Yes	1,64799	2,15671E-05	No	1,825	0,000494999
F45	F01	No	No			Yes	2,209	0,000644177
F45	F03	No	No			Yes	2,167	0,000352602
F45	F06	No	No			Yes	2,48	0,001681641
F45	F10	No	No			Yes	1,569	0,001234107
F45	F13	No	No			Yes	4,818	0,000359383
F45	F23	No	No			Yes	2,667	0,00016952
F45	F40	No	No			Yes	3,6	0,000854382
F45	F41	No	No			Yes	2,453	0,007770809
F45	F43	No	No			Yes	2,335	0,003071707
F45	F52	No	No			Yes	2,27	0,000569588
F45	F60	No	No			Yes	2,905	0,000413629
F45	F61	No	No			Yes	3,125	0,00016952
F45	G20	No	No			Yes	2,292	0,000372945
F45	G25	No	No			Yes	3,159	0,000942533
F45	G44	No	No			Yes	2,295	0,00485506
F45	G45	No	No			Yes	1,765	0,001023902
F45	G50	No	No			Yes	2,34	0,001695203
F45	G56	No	No			Yes	1,525	0,003112392
F45	G57	No	No			Yes	2,379	0,000474657
F45	G58	No	No			Yes	2,02	0,001403628
F45	G93	No	No			Yes	1,978	0,000623835
F45	H00	No	No			Yes	1,38	0,001410409
F45	H01	No	No			Yes	1,506	0,00184438
F45	H04	No	No			Yes	1,966	0,001573148
F45	H10	No	No			Yes	1,381	0,007974233
F45	H11	No	No			Yes	1,893	0,00275979
F45	H25	No	No			Yes	1,278	0,004299034
F45	H26	No	No			Yes	1,376	0,000949313
F45	H35	No	No			Yes	1,384	0,003417528
F45	H43	No	No			Yes	1,439	0,001444313
F45	H53	No	No			Yes	1,512	0,001281573
F45	H57	No	No			Yes	2,087	0,00033226
F45	H60	No	No			Yes	1,654	0,002888625
F45	H61	No	No			Yes	1,461	0,00493643
F45	H68	No	No			Yes	2,315	0,001396847
F45	H81	No	No			Yes	1,983	0,00476691
F45	H90	No	No			Yes	1,604	0,002671639
F45	H91	No	No			Yes	1,506	0,001573148
F45	H92	No	No			Yes	1,756	0,002352941
F45	H93	No	No			Yes	1,858	0,002142736
F45	I49	No	No			Yes	2,044	0,00535684
F45	I78	No	No			Yes	1,657	0,000393287
F45	I80	No	No			Yes	1,451	0,001417189
F45	I83	No	No			Yes	1,498	0,003166638
F45	I84	No	No			Yes	1,88	0,005112731
F45	I86	No	No			Yes	2,688	0,000291575
F45	I89	No	No			Yes	1,897	0,000372945
F45	I95	No	No			Yes	2,867	0,00058315
F45	J01	No	No			Yes	1,547	0,007560603
F45	J10	No	No			Yes	1,627	0,000739108
F45	J11	No	No			Yes	1,486	0,001763011
F45	J18	No	No			Yes	1,299	0,003044584
F45	J30	No	No			Yes	1,774	0,008150534
F45	J31	No	No			Yes	2,249	0,003817596
F45	J34	No	No			Yes	1,79	0,003702322
F45	J37	No	No			Yes	1,909	0,000569588
F45	J40	No	No			Yes	1,478	0,000928971
F45	J42	No	No			Yes	1,423	0,000766232
F45	J91	No	No			Yes	1,909	0,000284794
F45	K01	No	No			Yes	1,302	0,001322258
F45	K04	No	No			Yes	1,279	0,008075945
F45	K05	No	No			Yes	1,214	0,004407527
F45	K10	No	No			Yes	1,539	0,002386845
F45	K12	No	No			Yes	2,172	0,000942533
F45	K22	No	No			Yes	2,093	0,000610273
F45	K25	No	No			Yes	1,674	0,001471436
F45	K30	No	No			Yes	1,87	0,004197322
F45	K42	No	No			Yes	1,8	0,000549246
F45	K43	No	No			Yes	1,556	0,000569588
F45	K44	No	No			Yes	2,23	0,001118834
F45	K52	No	No			Yes	2,317	0,000942533
F45	K55	No	No			Yes	4,833	0,000196643
F45	K56	No	No			Yes	2,472	0,000603492
F45	K57	No	No			Yes	2,198	0,001356162
F45	K58	No	No			Yes	2,944	0,00360061
F45	K59	No	No			Yes	2,18	0,00427191
F45	K60	No	No			Yes	2,433	0,000989998
F45	K62	No	No			Yes	2,373	0,000820478
F45	K76	No	No			Yes	1,985	0,001830819
F45	K80	No	No			Yes	1,515	0,002400407
F45	K81	No	No			Yes	2,407	0,000881505
F45	K82	No	No			Yes	2,78	0,000773012
F45	K85	No	No			Yes	3,143	0,000447533
F45	K92	No	No			Yes	1,917	0,000467876
F45	L02	No	No			Yes	1,635	0,003200542
F45	L03	No	No			Yes	1,403	0,002373284
F45	L04	No	No			Yes	2,182	0,000813697
F45	L08	No	No			Yes	1,826	0,001139176
F45	L21	No	No			Yes	1,818	0,001905408
F45	L23	No	No			Yes	1,606	0,006306154
F45	L24	No	No			Yes	1,382	0,001912189
F45	L25	No	No			Yes	2,044	0,000942533
F45	L29	No	No			Yes	1,896	0,000861163
F45	L30	No	No			Yes	1,531	0,005322936
F45	L42	No	No			Yes	2,619	0,000372945
F45	L50	No	No			Yes	2,238	0,001973216
F45	L57	No	No			Yes	1,508	0,000603492
F45	L60	No	No			Yes	1,738	0,002305476
F45	L65	No	No			Yes	2,25	0,000366164
F45	L71	No	No			Yes	1,74	0,001552806
F45	L72	No	No			Yes	1,589	0,001573148
F45	L73	No	No			Yes	2,208	0,000800136
F45	L81	No	No			Yes	1,654	0,000874725
F45	L82	No	No			Yes	1,748	0,00326157
F45	L84	No	No			Yes	1,621	0,001139176
F45	L85	No	No			Yes	1,658	0,000854382
F45	L92	No	No			Yes	2,375	0,000257671
F45	L98	No	No			Yes	1,716	0,000861163
F45	M13	No	No			Yes	2,045	0,002468215
F45	M16	No	No			Yes	1,348	0,003003899
F45	M19	No	No			Yes	1,506	0,003654857
F45	M20	No	No			Yes	1,484	0,002271571
F45	M21	No	No			Yes	1,716	0,003966774
F45	M22	No	No			Yes	1,494	0,00083404
F45	M23	No	No			Yes	1,426	0,002366503
F45	M24	No	No			Yes	1,447	0,001301916
F45	M25	No	No			Yes	1,466	0,009126971
F45	M35	No	No			Yes	2,207	0,000433972
F45	M40	No	No			Yes	2,342	0,000603492
F45	M41	No	No			Yes	1,885	0,003336159
F45	M42	No	No			Yes	2,292	0,004848279
F45	M47	No	No			Yes	1,582	0,00301068
F45	M48	No	No			Yes	1,64	0,001546025
F45	M50	No	No			Yes	1,988	0,002332599
F45	M51	No	No			Yes	1,836	0,004631293
F45	M53	No	No			Yes	2,372	0,001390066
F45	M65	No	No			Yes	1,316	0,001356162
F45	M67	No	No			Yes	1,552	0,001322258
F45	M70	No	No			Yes	1,522	0,003105611
F45	M71	No	No			Yes	1,494	0,000779793
F45	M75	No	No			Yes	1,516	0,00451602
F45	M76	No	No			Yes	1,722	0,001051026
F45	M77	No	No			Yes	1,544	0,004590609
F45	M79	No	No			Yes	1,603	0,007391083
F45	M81	Yes	Yes	1,55883	2,39325E-05	No	1,875	0,000711985
F45	M85	No	No			Yes	1,918	0,000793355
F45	M94	No	No			Yes	1,5	0,00058993
F45	N20	No	No			Yes	2,457	0,001532463
F45	N28	No	No			Yes	2,435	0,001403628
F45	N30	No	No			Yes	1,474	0,008028479
F45	N31	No	No			Yes	2,111	0,001417189
F45	N39	No	No			Yes	1,505	0,005899305
F45	N42	No	No			Yes	2,105	0,000271232
F45	N50	No	No			Yes	2,015	0,000915409
F45	N62	No	No			Yes	2,364	0,000176301
F45	N63	No	No			Yes	1,526	0,000827259
F45	N64	No	No			Yes	2,02	0,002800475
F45	N70	No	No			Yes	2,562	0,00083404
F45	N73	No	No			Yes	2,737	0,000359383
F45	N80	No	No			Yes	1,539	0,000793355
F45	N83	No	No			Yes	1,621	0,002264791
F45	N84	No	No			Yes	1,893	0,002054586
F45	N85	No	No			Yes	1,928	0,00108493
F45	N91	No	No			Yes	1,336	0,001240888
F45	N94	No	No			Yes	2,024	0,002298695
F45	N95	No	No			Yes	1,625	0,005322936
F45	N97	No	No			Yes	1,721	0,00100356
F45	N99	No	No			Yes	2,333	0,000237328
F45	O20	No	No			Yes	1,511	0,000935752
F45	O26	No	No			Yes	1,37	0,001030683
F45	O36	No	No			Yes	1,529	0,000881505
F45	O47	No	No			Yes	1,58	0,000867944
F45	O72	Yes	Yes	0,441317	3,28377E-05	No	1,424	0,000318698
F45	O83	Yes	Yes	0,482368	7,51371E-06	No		#NUM!
F45	O99	No	No			Yes	1,319	0,001824038
F48	A09	No	No			Yes	1,609	0,00100356
F48	A60	No	No			Yes	3,462	0,000305136
F48	B00	No	No			Yes	1,613	0,001017122
F48	B02	No	No			Yes	1,866	0,000847601
F48	B34	No	No			Yes	1,33	0,003688761
F48	B35	No	No			Yes	1,425	0,002773351
F48	B36	No	No			Yes	1,694	0,000562807
F48	B80	No	No			Yes	1,487	0,000786574
F48	B97	No	No			Yes	1,6	0,000542465
F48	C44	No	No			Yes	1,577	0,000556026
F48	D12	No	No			Yes	1,833	0,000895067
F48	D13	No	No			Yes	3,556	0,000433972
F48	D18	No	No			Yes	1,492	0,000596711
F48	D21	No	No			Yes	1,667	0,000474657
F48	D23	No	No			Yes	1,574	0,0025089
F48	D27	No	No			Yes	1,949	0,000515342
F48	D50	No	No			Yes	1,403	0,002413968
F48	E21	No	No			Yes	5,4	0,000183082
F48	E55	No	No			Yes	1,559	0,002949652
F48	E56	No	No			Yes	2,778	0,00016952
F48	E66	No	No			Yes	1,557	0,002698763
F48	E73	No	No			Yes	3,25	0,000440753
F48	E79	No	No			Yes	1,852	0,000678081
F48	E86	Yes	Yes	1,69017	2,60197E-05	No	0,667	#NUM!
F48	E87	No	No			Yes	2,688	0,00058315
F48	F01	No	No			Yes	1,385	0,000901848
F48	F03	Yes	Yes	2,00794	1,44708E-05	No	1,297	0,000325479
F48	F06	No	No			Yes	2,621	0,001688422
F48	F10	No	No			Yes	2,472	0,000888286
F48	F13	No	No			Yes	21,5	0,000291575
F48	F32	No	No			Yes	2,591	0,004082048
F48	F41	No	No			Yes	2,121	0,003688761
F48	F43	No	No			Yes	2,854	0,00159349
F48	G25	No	No			Yes	2,75	0,0006713
F48	G44	No	No			Yes	2,729	0,00259027
F48	G45	No	No			Yes	1,786	0,001017122
F48	G47	No	No			Yes	1,929	0,004990676
F48	G50	No	No			Yes	2,456	0,000949313
F48	G52	No	No			Yes	7	0,000142397
F48	G56	No	No			Yes	1,765	0,001830819
F48	G57	No	No			Yes	2,083	0,000339041
F48	G58	No	No			Yes	1,661	0,000664519
F48	G62	No	No			Yes	1,756	0,000535684
F48	H00	No	No			Yes	1,695	0,000678081
F48	H01	No	No			Yes	1,331	0,001118834
F48	H04	No	No			Yes	1,853	0,001193423
F48	H10	No	No			Yes	1,353	0,004339719
F48	H11	No	No			Yes	1,702	0,001742668
F48	H16	No	No			Yes	2,053	0,000264452
F48	H25	No	No			Yes	1,295	0,004176979
F48	H36	No	No			Yes	2,633	0,000535684
F48	H47	No	No			Yes	2,75	0,000223767
F48	H57	No	No			Yes	2,286	0,000216986
F48	H60	No	No			Yes	1,679	0,00159349
F48	H61	No	No			Yes	1,305	0,002875064
F48	H65	No	No			Yes	1,829	0,001810476
F48	H81	No	No			Yes	1,797	0,003302255
F48	H90	No	No			Yes	1,502	0,002271571
F48	H92	No	No			Yes	1,811	0,001166299
F48	H93	No	No			Yes	2,031	0,001349381
F48	I21	No	No			Yes	1,659	0,000494999
F48	I26	No	No			Yes	1,812	0,000393287
F48	I34	No	No			Yes	1,897	0,000372945
F48	I49	No	No			Yes	1,779	0,003220885
F48	I65	No	No			Yes	5,214	0,000494999
F48	I69	Yes	Yes	1,65682	2,08714E-05	No	1,745	0,001159519
F48	I70	No	No			Yes	1,722	0,001688422
F48	I73	No	No			Yes	2,2	0,000223767
F48	I80	No	No			Yes	1,631	0,001437532
F48	I83	No	No			Yes	1,61	0,002434311
F48	I84	No	No			Yes	1,978	0,003058145
F48	I87	No	No			Yes	1,492	0,000596711
F48	J01	No	No			Yes	1,489	0,003370063
F48	J10	No	No			Yes	2,211	0,000569588
F48	J11	No	No			Yes	1,486	0,000725547
F48	J15	No	No			Yes	1,554	0,000684862
F48	J18	Yes	Yes	1,37843	4,56388E-05	No	1,153	0,001634175
F48	J22	No	No			Yes	5,385	0,000474657
F48	J31	No	No			Yes	2,224	0,002020681
F48	J34	No	No			Yes	1,77	0,001464655
F48	J44	No	No			Yes	1,797	0,001437532
F48	J96	No	No			Yes	1,831	0,000956094
F48	K04	No	No			Yes	1,359	0,004156637
F48	K05	No	No			Yes	1,345	0,002013901
F48	K10	No	No			Yes	1,461	0,001017122
F48	K12	No	No			Yes	3,826	0,000596711
F48	K13	No	No			Yes	2,214	0,000210205
F48	K21	No	No			Yes	1,6	0,004231226
F48	K22	No	No			Yes	2,68	0,000454314
F48	K25	No	No			Yes	2,121	0,001308696
F48	K30	No	No			Yes	1,427	0,002129174
F48	K42	No	No			Yes	1,808	0,000318698
F48	K44	No	No			Yes	2,083	0,000847601
F48	K52	No	No			Yes	3,355	0,000705204
F48	K56	No	No			Yes	2,194	0,000461095
F48	K57	No	No			Yes	1,903	0,001206984
F48	K58	No	No			Yes	2,113	0,001776572
F48	K59	Yes	Yes	2,00195	2,94983E-05	Yes	1,867	0,002644516
F48	K62	No	No			Yes	1,61	0,000447533
F48	K76	No	No			Yes	2,848	0,001525682
F48	K80	No	No			Yes	1,365	0,001749449
F48	K85	No	No			Yes	2,083	0,000339041
F48	K86	No	No			Yes	3,935	0,001227327
F48	L02	No	No			Yes	1,585	0,001966435
F48	L03	No	No			Yes	1,365	0,001478217
F48	L08	No	No			Yes	1,729	0,000820478
F48	L20	No	No			Yes	2,022	0,001274792
F48	L23	No	No			Yes	1,711	0,003688761
F48	L24	No	No			Yes	1,529	0,000901848
F48	L29	No	No			Yes	1,975	0,000535684
F48	L30	No	No			Yes	1,698	0,003017461
F48	L50	No	No			Yes	2,097	0,000881505
F48	L60	No	No			Yes	1,825	0,001484997
F48	L82	No	No			Yes	1,402	0,002129174
F48	L85	No	No			Yes	1,822	0,000556026
F48	M13	No	No			Yes	1,669	0,001437532
F48	M16	No	No			Yes	1,602	0,002922529
F48	M17	No	No			Yes	1,478	0,004197322
F48	M19	No	No			Yes	1,779	0,002895406
F48	M20	No	No			Yes	1,723	0,001647737
F48	M21	No	No			Yes	1,696	0,002196983
F48	M22	No	No			Yes	1,917	0,000311917
F48	M23	No	No			Yes	1,336	0,001051026
F48	M25	No	No			Yes	1,352	0,004380403
F48	M43	No	No			Yes	2,548	0,000725547
F48	M47	No	No			Yes	1,715	0,002488557
F48	M48	No	No			Yes	1,509	0,00117308
F48	M50	No	No			Yes	1,667	0,001322258
F48	M51	No	No			Yes	1,669	0,002942872
F48	M70	No	No			Yes	1,305	0,001539244
F48	M71	No	No			Yes	1,63	0,000508561
F48	M75	No	No			Yes	1,311	0,002746228
F48	M76	No	No			Yes	1,906	0,000413629
F48	M77	No	No			Yes	1,703	0,002529242
F48	M79	No	No			Yes	1,429	0,003702322
F48	M85	No	No			Yes	1,519	0,000535684
F48	N11	No	No			Yes	1,951	0,00108493
F48	N18	No	No			Yes	1,471	0,001356162
F48	N20	No	No			Yes	1,837	0,001071368
F48	N28	No	No			Yes	2,089	0,001118834
F48	N30	Yes	Yes	1,55624	3,36725E-05	No	1,522	0,004780471
F48	N31	No	No			Yes	1,523	0,001105272
F48	N39	No	No			Yes	1,422	0,003790473
F48	N64	No	No			Yes	1,632	0,001261231
F48	N81	No	No			Yes	1,604	0,001044245
F48	N84	No	No			Yes	1,353	0,001064587
F48	O72	Yes	Yes	0,516036	7,79199E-06	No	0,545	#NUM!
F50	A49	Yes	Yes	3,37111	1,09923E-05	No	3	#NUM!
F50	F17	Yes	Yes	1,99253	1,58623E-05	No		#NUM!
F50	G56	Yes	Yes	2,25606	8,62685E-06	No	0,429	#NUM!
F50	M75	Yes	Yes	0,614945	7,79199E-06	No	2,5	#NUM!
F50	M81	Yes	Yes	8,47785	2,58805E-05	No	2	#NUM!
F50	M85	Yes	Yes	5,10047	1,41926E-05	No		#NUM!
F50	N92	Yes	Yes	0,663004	1,93408E-05	No	1,316	0,00016952
F50	N94	Yes	Yes	0,562959	9,60085E-06	No	1,25	0,000135616
F50	N97	Yes	Yes	0,496583	1,11314E-05	No	2,25	#NUM!
F50	O02	Yes	Yes	0,390923	1,23837E-05	No	0,8	#NUM!
F50	O08	Yes	Yes	0,415958	6,81799E-06	No	0,333	#NUM!
F50	O20	Yes	Yes	0,394656	1,461E-05	No	1	#NUM!
F50	O26	Yes	Yes	0,592418	2,26803E-05	No	0,3	#NUM!
F50	O32	Yes	Yes	0,475577	5,14828E-06	No	1	#NUM!
F50	O34	Yes	Yes	0,376398	7,51371E-06	No	1	#NUM!
F50	O36	Yes	Yes	0,641459	1,90626E-05	No	0,8	#NUM!
F50	O42	Yes	Yes	0,472123	1,48883E-05	No	0,75	#NUM!
F50	O47	Yes	Yes	0,52503	1,69754E-05	No	0,5	#NUM!
F50	O49	Yes	Yes	0,400819	3,47857E-06	No		#NUM!
F50	O62	Yes	Yes	0,384276	4,16037E-05	No	0,5	#NUM!
F50	O63	Yes	Yes	0,292098	5,42657E-06	No		#NUM!
F50	O68	Yes	Yes	0,465509	3,49248E-05	No	0,2	#NUM!
F50	O70	Yes	Yes	0,39303	5,69094E-05	No	0,857	#NUM!
F50	O71	Yes	Yes	0,288622	7,23542E-06	No	1	#NUM!
F50	O72	Yes	Yes	0,445865	7,02671E-05	No	3	#NUM!
F50	O75	Yes	Yes	0,314927	6,81799E-06	No	1,5	#NUM!
F50	O80	Yes	Yes	0,396276	8,18159E-05	No	0,667	#NUM!
F50	O81	Yes	Yes	0,388056	1,30794E-05	No	0,5	#NUM!
F50	O82	Yes	Yes	0,433333	2,68545E-05	No	0,5	#NUM!
F50	O83	Yes	Yes	0,499431	1,60014E-05	No		#NUM!
F50	O91	Yes	Yes	0,474059	3,75685E-06	No	0,333	#NUM!
F50	Y99	Yes	Yes	2,57441	7,91722E-05	No	1,143	#NUM!
F51	A08	No	No			Yes	2,054	0,001546025
F51	A09	No	No			Yes	1,753	0,001790134
F51	A49	No	No			Yes	1,506	0,000908629
F51	B02	No	No			Yes	1,391	0,001261231
F51	B34	No	No			Yes	1,533	0,006597728
F51	B35	No	No			Yes	1,364	0,00493643
F51	B36	No	No			Yes	1,396	0,000956094
F51	B80	No	No			Yes	1,457	0,001152738
F51	B96	No	No			Yes	2,2	0,000447533
F51	C34	No	No			Yes	1,56	0,000528903
F51	C44	No	No			Yes	1,492	0,001193423
F51	C79	No	No			Yes	3,667	0,000149178
F51	D12	No	No			Yes	1,485	0,001037464
F51	D22	No	No			Yes	1,328	0,003132734
F51	D23	No	No			Yes	1,353	0,003885404
F51	D39	No	No			Yes	1,786	0,000339041
F51	D50	No	No			Yes	1,389	0,003871843
F51	D51	No	No			Yes	1,598	0,001227327
F51	D52	No	No			Yes	1,556	0,000481438
F51	D62	No	No			Yes	1,879	0,00042041
F51	D63	No	No			Yes	1,408	0,001668079
F51	D64	No	No			Yes	1,35	0,001132395
F51	D69	No	No			Yes	1,806	0,000440753
F51	D72	No	No			Yes	3,111	0,000189863
F51	E05	No	No			Yes	1,635	0,000942533
F51	E55	No	No			Yes	1,375	0,004407527
F51	E73	No	No			Yes	1,674	0,000522122
F51	E79	No	No			Yes	1,465	0,00100356
F51	E87	No	No			Yes	2	0,001030683
F51	F01	No	No			Yes	1,583	0,00175623
F51	F03	No	No			Yes	1,723	0,000766232
F51	F06	No	No			Yes	2,576	0,002651297
F51	F13	No	No			Yes	9,714	0,000461095
F51	F38	No	No			Yes	2,941	0,000339041
F51	F43	No	No			Yes	2,538	0,002719105
F51	G25	No	No			Yes	2,678	0,001071368
F51	G45	No	No			Yes	1,484	0,001539244
F51	G50	No	No			Yes	1,721	0,001295135
F51	G58	No	No			Yes	1,615	0,001139176
F51	G62	No	No			Yes	1,862	0,001010341
F51	G63	No	No			Yes	2	0,000773012
F51	G93	No	No			Yes	1,759	0,000644177
F51	H01	No	No			Yes	1,467	0,001939312
F51	H04	No	No			Yes	1,612	0,001749449
F51	H10	No	No			Yes	1,302	0,007506357
F51	H11	No	No			Yes	1,637	0,002908968
F51	H25	No	No			Yes	1,338	0,007933548
F51	H26	No	No			Yes	1,368	0,00217664
F51	H35	No	No			Yes	1,383	0,00543821
F51	H43	No	No			Yes	1,404	0,00184438
F51	H53	No	No			Yes	1,577	0,001315477
F51	H60	No	No			Yes	1,528	0,002380064
F51	H61	No	No			Yes	1,49	0,005621292
F51	H62	No	No			Yes	1,946	0,000488218
F51	H68	No	No			Yes	1,731	0,00092219
F51	H81	No	No			Yes	1,453	0,004916087
F51	H90	No	No			Yes	1,37	0,003919308
F51	H91	No	No			Yes	1,58	0,002481777
F51	H92	No	No			Yes	1,893	0,001681641
F51	H93	No	No			Yes	1,529	0,002115613
F51	I13	No	No			Yes	1,53	0,001552806
F51	I34	No	No			Yes	2,133	0,000650958
F51	I36	No	No			Yes	2,05	0,000278013
F51	I46	No	No			Yes	1,628	0,000474657
F51	I60	No	No			Yes	2,875	0,000155959
F51	I61	No	No			Yes	2,105	0,000271232
F51	I63	No	No			Yes	1,357	0,002061366
F51	I67	No	No			Yes	1,315	0,002380064
F51	I69	No	No			Yes	1,568	0,002515681
F51	I70	No	No			Yes	1,549	0,00343109
F51	I80	No	No			Yes	1,352	0,001952873
F51	I83	No	No			Yes	1,291	0,003166638
F51	I84	No	No			Yes	1,536	0,004305815
F51	I95	No	No			Yes	2,083	0,000339041
F51	J00	No	No			Yes	1,505	0,003898966
F51	J10	No	No			Yes	1,47	0,000827259
F51	J11	No	No			Yes	1,706	0,001376504
F51	J15	No	No			Yes	1,595	0,001417189
F51	J16	No	No			Yes	2,25	0,000183082
F51	J18	No	No			Yes	1,411	0,004753348
F51	J20	No	No			Yes	1,435	0,009479573
F51	J31	No	No			Yes	1,593	0,002549585
F51	J32	No	No			Yes	1,373	0,001023902
F51	J34	No	No			Yes	1,557	0,002244448
F51	J40	No	No			Yes	1,589	0,001023902
F51	J90	No	No			Yes	2,4	0,000257671
F51	J96	No	No			Yes	1,426	0,001701983
F51	K04	No	No			Yes	1,382	0,007296152
F51	K05	No	No			Yes	1,442	0,003770131
F51	K08	No	No			Yes	1,428	0,001742668
F51	K10	No	No			Yes	1,476	0,002319037
F51	K30	No	No			Yes	1,722	0,004034582
F51	K42	No	No			Yes	1,86	0,000542465
F51	K44	No	No			Yes	1,772	0,001369724
F51	K52	No	No			Yes	2,192	0,000773012
F51	K56	No	No			Yes	1,661	0,000664519
F51	K57	No	No			Yes	1,87	0,001851161
F51	K58	No	No			Yes	1,879	0,002325818
F51	K59	No	No			Yes	1,799	0,004007459
F51	K60	No	No			Yes	1,769	0,000786574
F51	K62	No	No			Yes	1,6	0,000813697
F51	K70	No	No			Yes	2,676	0,000617054
F51	K76	No	No			Yes	1,526	0,001803696
F51	K80	No	No			Yes	1,276	0,003058145
F51	K85	No	No			Yes	1,549	0,000535684
F51	K91	No	No			Yes	1,531	0,000508561
F51	K92	No	No			Yes	1,949	0,000779793
F51	L02	No	No			Yes	1,774	0,003580268
F51	L03	No	No			Yes	1,282	0,002617393
F51	L08	No	No			Yes	1,62	0,001200203
F51	L21	No	No			Yes	1,866	0,001417189
F51	L24	No	No			Yes	1,292	0,001688422
F51	L25	No	No			Yes	1,608	0,000569588
F51	L29	No	No			Yes	2,143	0,000928971
F51	L30	No	No			Yes	1,446	0,004983896
F51	L50	No	No			Yes	1,724	0,001356162
F51	L57	No	No			Yes	1,49	0,000969656
F51	L60	No	No			Yes	1,567	0,002230887
F51	L72	No	No			Yes	1,512	0,001281573
F51	L82	No	No			Yes	1,411	0,003824377
F51	L84	No	No			Yes	1,448	0,001139176
F51	L85	No	No			Yes	1,786	0,000847601
F51	L97	No	No			Yes	1,312	0,001281573
F51	L98	No	No			Yes	1,763	0,001159519
F51	M10	No	No			Yes	1,46	0,003105611
F51	M13	No	No			Yes	1,443	0,002183421
F51	M16	No	No			Yes	1,519	0,005031361
F51	M19	No	No			Yes	1,612	0,004454992
F51	M20	No	No			Yes	1,617	0,002264791
F51	M21	No	No			Yes	1,824	0,003383624
F51	M22	No	No			Yes	1,596	0,000562807
F51	M23	No	No			Yes	1,763	0,002271571
F51	M24	No	No			Yes	1,61	0,0013426
F51	M25	No	No			Yes	1,517	0,008055603
F51	M35	No	No			Yes	1,889	0,000461095
F51	M41	No	No			Yes	1,596	0,002359722
F51	M42	No	No			Yes	1,468	0,004244787
F51	M43	No	No			Yes	1,697	0,001139176
F51	M47	No	No			Yes	1,76	0,004231226
F51	M48	No	No			Yes	1,565	0,002278352
F51	M51	No	No			Yes	1,655	0,004888964
F51	M53	No	No			Yes	1,426	0,000908629
F51	M65	No	No			Yes	1,557	0,001213765
F51	M67	No	No			Yes	1,562	0,001112053
F51	M70	No	No			Yes	1,22	0,002969995
F51	M71	No	No			Yes	1,606	0,000773012
F51	M72	No	No			Yes	1,632	0,000962875
F51	M75	No	No			Yes	1,566	0,005207662
F51	M76	No	No			Yes	1,528	0,000745889
F51	M77	No	No			Yes	1,42	0,003946432
F51	M79	No	No			Yes	1,545	0,006909646
F51	M81	No	No			Yes	1,554	0,001274792
F51	M84	No	No			Yes	3,308	0,000291575
F51	M85	No	No			Yes	1,766	0,00092219
F51	N10	No	No			Yes	1,429	0,00109171
F51	N17	No	No			Yes	1,783	0,00083404
F51	N18	No	No			Yes	1,436	0,002664858
F51	N28	No	No			Yes	1,538	0,001654518
F51	N30	No	No			Yes	1,535	0,008109849
F51	N31	No	No			Yes	1,736	0,001742668
F51	N39	No	No			Yes	1,523	0,007309714
F51	N42	No	No			Yes	2,034	0,000400068
F51	N50	No	No			Yes	1,676	0,00084082
F51	N64	No	No			Yes	1,509	0,001790134
F51	N84	No	No			Yes	1,417	0,001268012
F51	Y99	No	No			Yes	1,172	0,005872182
F52	D12	No	No			Yes	2,05	0,000278013
F52	H43	No	No			Yes	2,312	0,00025089
F52	I50	Yes	Yes	0,358623	3,75685E-06	No	1,161	0,000488218
F52	J18	Yes	Yes	0,52768	1,60014E-05	No	1,371	0,000576369
F52	J44	Yes	Yes	0,527644	7,65285E-06	No	1,22	0,000339041
F52	J96	Yes	Yes	0,313546	3,75685E-06	No	2,4	0,000162739
F52	Y99	Yes	Yes	0,429934	1,90626E-05	No	1,154	0,000203424
F55	I46	Yes	Yes	5,32822	3,47857E-06	No		#NUM!
F55	J96	Yes	Yes	1,8884	1,12706E-05	No		#NUM!
F55	Y99	Yes	Yes	1,83727	4,50822E-05	No		#NUM!
F60	A41	Yes	Yes	2,25489	3,38117E-05	No	5	#NUM!
F60	E55	No	No			Yes	1,676	0,00042041
F60	F06	No	No			Yes	5,333	0,000325479
F60	I46	Yes	Yes	3,97461	9,73999E-06	No		#NUM!
F60	J96	Yes	Yes	2,73063	3,6038E-05	No	0,667	#NUM!
F60	K64	Yes	Yes	1,73275	1,02966E-05	No		#NUM!
F60	O72	Yes	Yes	0,439503	7,84765E-05	No	1	#NUM!
F60	O83	Yes	Yes	0,48248	1,86451E-05	No		#NUM!
F60	Y99	Yes	Yes	1,8273	0,000144987	No	1	#NUM!
F61	K29	No	No			Yes	2,048	0,000291575
F68	O72	Yes	Yes	0,265703	3,61771E-06	No		#NUM!
F70	B34	No	No			Yes	0,786	0,001044245
F70	B37	No	No			Yes	0,649	0,000325479
F70	B86	No	No			Yes	6,143	0,000291575
F70	D22	No	No			Yes	0,243	0,00016952
F70	D23	No	No			Yes	0,508	0,000210205
F70	E66	No	No			Yes	1,528	0,000549246
F70	F06	No	No			Yes	12,25	0,00033226
F70	F32	No	No			Yes	1,76	0,000596711
F70	F33	No	No			Yes	3,2	0,000325479
F70	F43	No	No			Yes	3,033	0,000617054
F70	H52	No	No			Yes	1,275	0,001288354
F70	H61	No	No			Yes	1,763	0,000705204
F70	J01	No	No			Yes	0,683	0,000644177
F70	J96	No	No			Yes	2,857	0,000135616
F70	K04	No	No			Yes	1,381	0,001573148
F70	K05	No	No			Yes	1,5	0,000935752
F70	K10	No	No			Yes	1,667	0,000372945
F70	M79	No	No			Yes	1,353	0,000935752
F70	N10	No	No			Yes	6,2	0,000210205
F70	Y99	Yes	Yes	1,64576	5,09262E-05	No	1,043	0,000162739
F71	H61	No	No			Yes	2,5	0,000305136
F71	L03	No	No			Yes	2,8	0,000189863
F71	Y99	Yes	Yes	1,7151	3,45074E-05	No	1,9	#NUM!
F72	Y99	Yes	Yes	2,56198	4,9674E-05	No	1,167	#NUM!
F73	Y99	Yes	Yes	3,95064	2,8246E-05	No	3	#NUM!
F78	Y99	Yes	Yes	1,54494	1,948E-05	No	0,5	#NUM!
F79	A41	Yes	Yes	2,21502	3,93774E-05	No		#NUM!
F79	A49	Yes	Yes	2,1505	1,76711E-05	No	2	#NUM!
F79	G30	Yes	Yes	4,51407	2,922E-06	No		#NUM!
F79	H57	Yes	Yes	2,91201	1,87843E-05	No		#NUM!
F79	J15	Yes	Yes	2,75713	4,04905E-05	No		#NUM!
F79	J69	Yes	Yes	10,8598	1,79494E-05	No		#NUM!
F79	J96	Yes	Yes	2,53534	3,72903E-05	No		#NUM!
F79	Y99	Yes	Yes	2,00305	0,000163354	No		#NUM!
F80	B07	No	No			Yes	1,383	0,001322258
F80	E55	No	No			Yes	2,045	0,001532463
F80	E66	No	No			Yes	1,745	0,000610273
F80	F32	No	No			Yes	2,6	0,000176301
F80	F43	No	No			Yes	2,138	0,00042041
F80	F45	No	No			Yes	2,375	0,000257671
F80	F70	No	No			Yes	17,6	0,000603492
F80	F71	No	No			Yes	13,5	0,000189863
F80	F81	No	No			Yes	6,565	0,001023902
F80	F82	No	No			Yes	18,5	0,00025089
F80	F83	No	No			Yes	11,875	0,001288354
F80	F84	No	No			Yes	6,412	0,000745889
F80	F90	No	No			Yes	4,31	0,001234107
F80	F93	No	No			Yes	3,455	0,000257671
F80	F95	No	No			Yes	2,083	0,000339041
F80	F98	No	No			Yes	2,458	0,000983217
F80	H52	No	No			Yes	1,411	0,002352941
F80	I88	No	No			Yes	2	0,000230548
F80	J01	No	No			Yes	1,269	0,001437532
F80	J34	No	No			Yes	1,714	0,000895067
F80	K00	No	No			Yes	1,277	0,002725886
F80	K04	No	No			Yes	1,224	0,003817596
F80	K07	No	No			Yes	1,335	0,002251229
F80	L85	No	No			Yes	2,062	0,000223767
F80	M21	No	No			Yes	1,436	0,001369724
F80	M43	No	No			Yes	2,429	0,000230548
F81	E55	No	No			Yes	1,75	0,000617054
F81	F41	No	No			Yes	2,333	0,000237328
F81	F70	No	No			Yes	10	0,000474657
F81	G44	No	No			Yes	2,667	0,000325479
F82	E55	No	No			Yes	3,857	0,000183082
F83	E55	No	No			Yes	2,341	0,000650958
F83	F32	No	No			Yes	3,125	0,00016952
F83	F70	No	No			Yes	46,5	0,000630615
F83	F71	Yes	Yes	9,49137	5,14828E-06	No	15	#NUM!
F83	F81	No	No			Yes	10	0,000745889
F83	F84	No	No			Yes	7,286	0,000345821
F83	F90	No	No			Yes	10,846	0,000956094
F83	G44	No	No			Yes	3,833	0,000155959
F84	E55	No	No			Yes	1,95	0,000528903
F84	F71	No	No			Yes	30	0,000203424
F84	Y99	Yes	Yes	1,54471	3,54814E-05	No	2	#NUM!
F90	E55	No	No			Yes	1,837	0,000996779
F90	E66	No	No			Yes	2,108	0,000528903
F90	F81	No	No			Yes	8	0,00092219
F90	G44	No	No			Yes	2	0,000393287
F90	K05	No	No			Yes	1,322	0,001030683
F90	M79	No	No			Yes	1,519	0,000813697
F91	F32	No	No			Yes	5,857	0,000278013
F91	F41	No	No			Yes	3,4	0,000230548
F91	K05	No	No			Yes	1,719	0,000372945
F92	B37	No	No			Yes	2,462	0,000216986
F92	F10	No	No			Yes	23	0,000155959
F92	Y99	Yes	Yes	1,40282	6,97105E-05	No		#NUM!
F93	F41	No	No			Yes	4,5	0,000183082
F93	M54	No	No			Yes	2,067	0,000210205
F95	E55	No	No			Yes	1,74	0,00058993
F95	F41	No	No			Yes	2,706	0,000311917
F95	F81	No	No			Yes	3,375	0,000183082
F95	K00	No	No			Yes	1,581	0,000996779
F95	K05	No	No			Yes	1,544	0,000596711
F95	K07	No	No			Yes	1,456	0,000888286
F95	K35	No	No			Yes	3	0,000162739
F95	L70	No	No			Yes	1,889	0,000352602
F95	M23	Yes	Yes	0,42156	1,11314E-05	No	0,714	#NUM!
F95	M41	No	No			Yes	2	0,000318698
F95	M43	No	No			Yes	4	0,000135616
F95	O72	Yes	Yes	0,352472	3,20028E-06	No	1	#NUM!
F98	B07	No	No			Yes	1,392	0,001186642
F98	E55	No	No			Yes	1,62	0,001193423
F98	E66	Yes	Yes	2,18284	4,4804E-05	No	1,886	0,000447533
F98	F32	No	No			Yes	2,16	0,000366164
F98	F41	No	No			Yes	1,913	0,000298356
F98	F43	No	No			Yes	2,655	0,000522122
F98	F45	No	No			Yes	1,885	0,00033226
F98	F81	No	No			Yes	3,036	0,000576369
F98	F84	No	No			Yes	3,6	0,000366164
F98	F90	No	No			Yes	2,652	0,000827259
F98	F92	No	No			Yes	7,2	0,000244109
F98	F93	No	No			Yes	3,545	0,000264452
F98	G44	No	No			Yes	2,056	0,00050178
F98	J01	No	No			Yes	1,535	0,001329039
F98	J11	No	No			Yes	1,649	0,000644177
F98	J34	No	No			Yes	1,5	0,000650958
F98	K00	No	No			Yes	1,23	0,002081709
F98	K03	No	No			Yes	1,219	0,001790134
F98	K04	No	No			Yes	1,291	0,002868283
F98	K05	No	No			Yes	1,338	0,001186642
F98	K07	Yes	Yes	0,573455	9,04428E-06	No	1,451	0,001701983
F98	K35	Yes	Yes	0,604099	1,461E-05	No	2	#NUM!
F98	L98	No	No			Yes	2,625	0,000142397
F98	M21	No	No			Yes	1,525	0,001051026
F98	M22	Yes	Yes	0,480804	7,65285E-06	No	0,75	#NUM!
F98	M23	Yes	Yes	0,504833	1,30794E-05	No	0,588	#NUM!
F98	M25	Yes	Yes	0,463155	6,12228E-06	No	1,53	0,000684862
F98	M40	No	No			Yes	2,5	0,000203424
F98	M41	Yes	Yes	0,584897	7,09628E-06	No	1,471	0,000339041
F98	M43	No	No			Yes	3,091	0,000230548
F98	M54	No	No			Yes	1,419	0,00083404
F98	M65	Yes	Yes	0,391391	4,59171E-06	No	0,75	#NUM!
F98	M67	Yes	Yes	0,578462	8,20942E-06	No	1	#NUM!
F98	M75	Yes	Yes	0,274676	#NUM!	No	1	#NUM!
F98	M79	Yes	Yes	0,667528	2,69937E-05	No	1,215	0,000535684
F98	O70	Yes	Yes	0,365878	4,31342E-06	No	0,2	#NUM!
F98	O72	Yes	Yes	0,426452	5,56571E-06	No		#NUM!
F98	O80	Yes	Yes	0,435269	7,23542E-06	No		#NUM!
F98	Y99	Yes	Yes	0,318509	7,51371E-06	No	1	#NUM!
F99	A41	Yes	Yes	1,51261	3,65945E-05	No	1	#NUM!
F99	C78	Yes	Yes	0,378892	5,84399E-06	No		#NUM!
F99	D64	Yes	Yes	1,46882	3,15854E-05	No	3	#NUM!
F99	E86	Yes	Yes	1,84469	4,56388E-05	No		#NUM!
F99	E87	Yes	Yes	2,45791	3,6038E-05	No		#NUM!
F99	F03	Yes	Yes	2,72636	2,2402E-05	No	7	#NUM!
F99	F17	Yes	Yes	1,93872	2,35151E-05	No		#NUM!
F99	F20	Yes	Yes	14,0232	5,84399E-05	No		#NUM!
F99	F33	Yes	Yes	6,18569	4,88391E-05	No		#NUM!
F99	I46	Yes	Yes	2,19745	1,1688E-05	No		#NUM!
F99	I69	Yes	Yes	1,48514	2,57414E-05	No	1,333	#NUM!
F99	I99	Yes	Yes	6,28561	9,87913E-06	No		#NUM!
F99	J15	Yes	Yes	1,48443	2,96374E-05	No		#NUM!
F99	J18	Yes	Yes	1,51142	8,96079E-05	No	3,5	#NUM!
F99	J44	Yes	Yes	1,54446	4,25777E-05	No	0,5	#NUM!
F99	J69	Yes	Yes	3,16057	8,20942E-06	No	1	#NUM!
F99	J96	Yes	Yes	1,84842	3,86817E-05	No	0,5	#NUM!
F99	K59	Yes	Yes	1,7963	5,38482E-05	No	5	#NUM!
F99	K70	Yes	Yes	1,86797	1,7532E-05	No		#NUM!
F99	N39	Yes	Yes	1,58239	4,64737E-05	No	0,455	#NUM!
F99	O72	Yes	Yes	0,409855	1,87843E-05	No		#NUM!
F99	O83	Yes	Yes	0,374158	2,922E-06	No		#NUM!
F99	Y99	Yes	Yes	1,37657	0,000201757	No	1,692	0,000149178
G00	C78	Yes	Yes	0,4002	8,07028E-06	No		#NUM!
G00	G80	Yes	Yes	3,97044	1,51666E-05	No	1	#NUM!
G00	H52	Yes	Yes	2,00321	1,2662E-05	No	1,667	#NUM!
G00	H57	Yes	Yes	2,26283	9,46171E-06	No		#NUM!
G00	H65	Yes	Yes	2,97543	5,02305E-05	No	1,333	#NUM!
G00	H90	Yes	Yes	5,38634	5,03697E-05	No		#NUM!
G00	H94	Yes	Yes	69,3676	4,14645E-05	No		#NUM!
G00	K59	Yes	Yes	0,631251	3,17245E-05	No	2	#NUM!
G00	O72	Yes	Yes	0,494992	5,28742E-06	No		#NUM!
G00	Y99	Yes	Yes	1,29554	0,000310427	No	0,8	#NUM!
G04	G35	Yes	Yes	7,36857	2,35151E-05	No		#NUM!
G04	N31	Yes	Yes	9,08434	1,48883E-05	No		#NUM!
G06	G09	Yes	Yes	126,627	1,00183E-05	No		#NUM!
G06	N31	Yes	Yes	6,0073	9,73999E-06	No		#NUM!
G06	Y99	Yes	Yes	1,2013	0,000115488	No	2	#NUM!
G10	J18	Yes	Yes	2,22989	1,3636E-05	No		#NUM!
G10	Y99	Yes	Yes	2,34028	3,43683E-05	No	1	#NUM!
G11	A41	Yes	Yes	1,78188	9,32256E-06	No		#NUM!
G11	J18	Yes	Yes	1,92688	2,47674E-05	No	1	#NUM!
G11	J69	Yes	Yes	6,65442	2,922E-06	No		#NUM!
G11	J96	Yes	Yes	3,90563	1,05748E-05	No		#NUM!
G11	Y99	Yes	Yes	1,55015	5,03697E-05	No	0,857	#NUM!
G12	A41	Yes	Yes	0,583365	1,68363E-05	No	1	#NUM!
G12	E64	Yes	Yes	6,50535	1,18271E-05	No		#NUM!
G12	F41	Yes	Yes	2,62083	1,54448E-05	No	0,75	#NUM!
G12	G47	Yes	Yes	2,41272	3,38117E-05	No	3,333	#NUM!
G12	G82	Yes	Yes	32,9387	4,42474E-05	No		#NUM!
G12	J15	Yes	Yes	2,46854	4,1882E-05	No		#NUM!
G12	J18	Yes	Yes	2,18632	0,000116045	No	1,857	#NUM!
G12	J69	Yes	Yes	5,05726	1,29403E-05	No		#NUM!
G12	J95	Yes	Yes	9,05009	6,40057E-06	No		#NUM!
G12	J96	Yes	Yes	11,8138	0,000211219	No	6,5	#NUM!
G12	K59	Yes	Yes	1,58049	4,29951E-05	No	1,167	#NUM!
G12	Y99	Yes	Yes	2,66754	0,000505227	No	2,444	0,000149178
G13	Y99	Yes	Yes	1,92385	3,46465E-05	No	1	#NUM!
G20	A04	Yes	Yes	1,25755	3,90991E-05	No	1,5	#NUM!
G20	A41	Yes	Yes	1,41255	0,000269798	No	1,565	0,000244109
G20	A49	Yes	Yes	1,13703	8,41814E-05	No	0,85	#NUM!
G20	B96	Yes	Yes	1,53059	1,41926E-05	No	3	#NUM!
G20	C78	Yes	Yes	0,280247	3,07505E-05	No	1,5	#NUM!
G20	C79	Yes	Yes	0,284322	2,54631E-05	No	3	#NUM!
G20	D50	No	No			Yes	1,568	0,000786574
G20	D63	Yes	Yes	0,491268	3,32551E-05	No	1,106	0,000352602
G20	D64	Yes	Yes	1,07386	0,00026785	No	1,391	0,000216986
G20	E20	Yes	Yes	7,83427	2,85243E-05	No		#NUM!
G20	E41	Yes	Yes	1,99541	1,11314E-05	No		#NUM!
G20	E64	Yes	Yes	1,60689	2,78285E-05	No		#NUM!
G20	E86	Yes	Yes	1,9	0,00051288	No	5	#NUM!
G20	F01	No	No			Yes	2	0,000745889
G20	F02	Yes	Yes	32,7444	0,00018993	Yes	30	0,000406849
G20	F03	Yes	Yes	2,32774	0,000311262	No	2,312	0,00025089
G20	F05	Yes	Yes	2,05542	9,01645E-05	No	2,333	#NUM!
G20	F06	No	No			Yes	2,622	0,000800136
G20	G21	Yes	Yes	35,8472	0,000222907	No	33	0,000237328
G20	G22	Yes	Yes	43,162	6,20577E-05	No		#NUM!
G20	G23	Yes	Yes	32,8409	0,000102409	No		#NUM!
G20	G24	Yes	Yes	10,6614	4,43865E-05	No	16	#NUM!
G20	I46	Yes	Yes	1,16198	4,54997E-05	No	2,667	#NUM!
G20	I50	No	No			Yes	1,675	0,002271571
G20	I69	No	No			Yes	1,845	0,000725547
G20	I70	No	No			Yes	1,658	0,000888286
G20	I95	Yes	Yes	3,1243	0,000146796	No	4,333	#NUM!
G20	J15	Yes	Yes	1,53703	0,000244752	No	1,759	0,000345821
G20	J18	Yes	Yes	1,43746	0,00072883	No	1,633	0,000996779
G20	J20	No	No			Yes	1,436	0,001295135
G20	J22	Yes	Yes	1,45414	2,60197E-05	No	0,8	#NUM!
G20	J69	Yes	Yes	5,44883	8,34856E-05	No	4	#NUM!
G20	J81	Yes	Yes	1,17572	5,45439E-05	No	1	#NUM!
G20	K56	Yes	Yes	1,28328	8,40422E-05	No	1,056	#NUM!
G20	K59	No	No			Yes	1,734	0,00075267
G20	L89	Yes	Yes	2,44221	9,22516E-05	No	2,2	0,000522122
G20	L97	No	No			Yes	1,73	0,000433972
G20	M80	No	No			Yes	1,676	0,000386506
G20	N30	Yes	Yes	1,80123	0,000530134	No	1,469	0,001125615
G20	N31	No	No			Yes	3,667	0,000596711
G20	N39	Yes	Yes	1,86458	0,000400592	No	1,551	0,00133582
G20	Y99	Yes	Yes	1,35046	0,002043868	No	1,212	0,001627394
G21	A41	Yes	Yes	1,55646	5,91357E-05	No	0,4	#NUM!
G21	F02	Yes	Yes	23,3516	2,86634E-05	No		#NUM!
G21	J15	Yes	Yes	1,61029	5,09262E-05	No	1,333	#NUM!
G21	J69	Yes	Yes	5,85444	2,1428E-05	No		#NUM!
G21	Y99	Yes	Yes	1,43149	0,000375129	No	1,389	0,00016952
G22	Y99	Yes	Yes	1,45511	9,04428E-05	No	2	#NUM!
G23	J69	Yes	Yes	13,0581	2,10106E-05	No		#NUM!
G23	J96	Yes	Yes	2,92363	2,88025E-05	No		#NUM!
G23	Y99	Yes	Yes	2,44902	0,000182416	No	1,25	#NUM!
G24	C34	Yes	Yes	0,662929	1,11314E-05	No	1,25	#NUM!
G24	C78	Yes	Yes	0,370699	7,09628E-06	No	1	#NUM!
G24	C79	Yes	Yes	0,570998	6,67885E-06	No		#NUM!
G24	D17	No	No			Yes	2,227	0,00033226
G24	D23	No	No			Yes	1,9	0,000773012
G24	E07	No	No			Yes	3,625	0,000196643
G24	E86	Yes	Yes	1,33505	4,35517E-05	No	3	#NUM!
G24	F41	No	No			Yes	1,44	0,000732328
G24	G43	No	No			Yes	2,308	0,000406849
G24	G44	No	No			Yes	2,167	0,000881505
G24	G47	No	No			Yes	2,403	0,001010341
G24	G56	No	No			Yes	2,1	0,000569588
G24	H04	No	No			Yes	2,625	0,000284794
G24	H10	No	No			Yes	1,366	0,001139176
G24	H68	No	No			Yes	4,833	0,000393287
G24	H81	No	No			Yes	2,531	0,00084082
G24	I34	No	No			Yes	7,333	0,000149178
G24	I80	No	No			Yes	2,125	0,000345821
G24	I84	No	No			Yes	1,833	0,000745889
G24	J01	No	No			Yes	1,629	0,001281573
G24	J11	No	No			Yes	2,5	0,000339041
G24	J15	Yes	Yes	1,32345	3,35334E-05	No	2,125	#NUM!
G24	J31	No	No			Yes	2,711	0,000698423
G24	J34	No	No			Yes	2,047	0,000596711
G24	J96	Yes	Yes	1,86372	3,93774E-05	No	3	#NUM!
G24	K81	No	No			Yes	4,778	0,000291575
G24	M19	No	No			Yes	2,765	0,000956094
G24	M24	No	No			Yes	2,316	0,000298356
G24	M53	No	No			Yes	3,154	0,000278013
G24	M65	No	No			Yes	2,188	0,000237328
G24	M77	No	No			Yes	1,413	0,000718766
G24	M79	No	No			Yes	1,327	0,000962875
G24	N20	No	No			Yes	3,083	0,00025089
G24	N41	No	No			Yes	2,429	0,000230548
G24	O72	Yes	Yes	0,530994	2,05931E-05	No	0,667	#NUM!
G25	C34	Yes	Yes	0,69946	2,40717E-05	No	1	#NUM!
G25	C78	Yes	Yes	0,464331	1,62797E-05	No	0,5	#NUM!
G25	C79	Yes	Yes	0,492297	1,05748E-05	No		#NUM!
G25	E53	No	No			Yes	2,231	0,000196643
G25	E55	No	No			Yes	1,742	0,001145957
G25	E86	Yes	Yes	1,34605	9,72608E-05	No	1	#NUM!
G25	F03	Yes	Yes	1,62258	4,78651E-05	No	1,182	#NUM!
G25	F05	Yes	Yes	1,76624	2,67154E-05	No	2	#NUM!
G25	G24	No	No			Yes	12,333	0,00025089
G25	J69	Yes	Yes	1,88303	1,39143E-05	No	1,5	#NUM!
G25	J96	Yes	Yes	1,44974	6,92931E-05	No	1,895	0,000244109
G25	N39	No	No			Yes	1,646	0,001417189
G25	Y99	Yes	Yes	0,918341	0,000374016	No	1,072	0,000705204
G30	I46	Yes	Yes	0,618977	2,19846E-05	No		#NUM!
G30	J69	Yes	Yes	2,88486	4,82825E-05	No		#NUM!
G30	L89	No	No			Yes	2,75	0,000149178
G30	Y99	Yes	Yes	1,4338	0,001659277	No	1,146	0,000372945
G31	A41	Yes	Yes	1,4915	0,000122446	No	1,538	0,000135616
G31	G81	No	No			Yes	4,25	0,000230548
G31	I69	No	No			Yes	2,48	0,00042041
G31	J15	Yes	Yes	1,52432	0,00010227	No	0,895	#NUM!
G31	J69	Yes	Yes	4,59938	3,67337E-05	No	9	#NUM!
G31	J96	Yes	Yes	1,3561	8,75208E-05	No	1,529	0,000176301
G31	L89	Yes	Yes	2,41334	3,24203E-05	No	2,286	0,000216986
G31	N39	No	No			Yes	1,891	0,00058993
G31	Y99	Yes	Yes	1,69652	0,000900393	No	1,394	0,000935752
G35	A04	Yes	Yes	1,51718	4,73085E-06	No		#NUM!
G35	A41	Yes	Yes	2,99119	5,88574E-05	No	1,5	#NUM!
G35	A46	Yes	Yes	1,38486	2,30977E-05	No	0,667	#NUM!
G35	A49	Yes	Yes	1,97457	1,58623E-05	No		#NUM!
G35	B37	Yes	Yes	1,34341	9,46171E-06	No	1,471	0,00016952
G35	B96	Yes	Yes	4,99756	3,896E-06	No		#NUM!
G35	C18	Yes	Yes	0,384648	6,67885E-06	No		#NUM!
G35	C25	Yes	Yes	0,339497	#NUM!	No		#NUM!
G35	C34	Yes	Yes	0,346561	1,39143E-05	No		#NUM!
G35	C44	Yes	Yes	0,69156	8,20942E-06	No	0,5	#NUM!
G35	C50	Yes	Yes	0,403135	1,86451E-05	No	1	#NUM!
G35	C61	Yes	Yes	0,427243	4,87E-06	No		#NUM!
G35	C67	Yes	Yes	0,391665	3,47857E-06	No		#NUM!
G35	C77	Yes	Yes	0,266192	5,42657E-06	No		#NUM!
G35	C78	Yes	Yes	0,254335	7,79199E-06	No		#NUM!
G35	C79	Yes	Yes	0,222234	8,20942E-06	No		#NUM!
G35	C83	Yes	Yes	0,23143	#NUM!	No		#NUM!
G35	D12	Yes	Yes	0,525813	1,82277E-05	No	3	#NUM!
G35	D35	Yes	Yes	2,45034	1,34968E-05	No	2	#NUM!
G35	D50	Yes	Yes	0,725152	1,29403E-05	No	1,733	0,000176301
G35	D62	Yes	Yes	0,701962	4,73085E-06	No		#NUM!
G35	D63	Yes	Yes	0,22309	4,03514E-06	No	0,4	#NUM!
G35	D64	Yes	Yes	0,800641	2,86634E-05	No		#NUM!
G35	E03	Yes	Yes	0,685739	2,40717E-05	No	1	#NUM!
G35	E11	Yes	Yes	0,556637	4,16037E-05	No	0,375	#NUM!
G35	E14	Yes	Yes	0,671131	1,1688E-05	No		#NUM!
G35	E64	Yes	Yes	1,38847	4,87E-06	No		#NUM!
G35	E78	Yes	Yes	0,450426	3,86817E-05	No	1,1	0,000149178
G35	E83	Yes	Yes	0,541901	3,61771E-06	No		#NUM!
G35	E86	Yes	Yes	2,03056	4,46648E-05	No		#NUM!
G35	E87	Yes	Yes	1,40164	2,05931E-05	No	3	#NUM!
G35	F00	Yes	Yes	0,370063	#NUM!	No		#NUM!
G35	F06	No	No			Yes	5,5	0,000149178
G35	F17	Yes	Yes	0,539198	1,61406E-05	No		#NUM!
G35	F32	No	No			Yes	2,471	0,000284794
G35	F33	Yes	Yes	0,695991	1,04357E-05	No	1,5	#NUM!
G35	F41	Yes	Yes	0,426235	1,08531E-05	No	2,417	0,000196643
G35	F51	No	No			Yes	2,625	0,000142397
G35	G24	Yes	Yes	2,02748	6,81799E-06	No	4	#NUM!
G35	G40	Yes	Yes	2,03649	4,9674E-05	No	2	#NUM!
G35	G41	Yes	Yes	4,63721	5,00914E-06	No		#NUM!
G35	G47	Yes	Yes	0,703042	2,08714E-05	No	1,471	0,00016952
G35	G50	Yes	Yes	7,27373	1,96191E-05	No	4,5	#NUM!
G35	G53	Yes	Yes	11,4652	#NUM!	No		#NUM!
G35	G82	Yes	Yes	7,44465	1,93408E-05	Yes	40	0,000325479
G35	H02	Yes	Yes	0,77828	1,05748E-05	No	2	#NUM!
G35	H25	Yes	Yes	0,758627	4,0908E-05	No	0,75	#NUM!
G35	H26	Yes	Yes	0,816152	1,64188E-05	No	1,5	#NUM!
G35	H35	Yes	Yes	0,766448	2,1428E-05	No	1,167	#NUM!
G35	H47	No	No			Yes	22	0,000149178
G35	H57	Yes	Yes	3,03501	4,92565E-05	No		#NUM!
G35	H91	Yes	Yes	0,724033	4,11862E-05	No	0,25	#NUM!
G35	I10	Yes	Yes	0,616297	0,000101296	No	1,381	0,000196643
G35	I11	Yes	Yes	0,527727	3,20028E-06	No	0,739	#NUM!
G35	I20	Yes	Yes	0,330838	3,45074E-05	No	0,8	#NUM!
G35	I21	Yes	Yes	0,570473	2,74111E-05	No	1	#NUM!
G35	I25	Yes	Yes	0,397672	3,20028E-05	No	0,714	#NUM!
G35	I26	Yes	Yes	0,629975	9,60085E-06	No		#NUM!
G35	I35	Yes	Yes	0,446267	9,87913E-06	No	0,667	#NUM!
G35	I44	Yes	Yes	0,578341	5,28742E-06	No		#NUM!
G35	I47	Yes	Yes	0,518752	1,40534E-05	No	1,667	#NUM!
G35	I48	Yes	Yes	0,408541	2,44891E-05	No	0,444	#NUM!
G35	I49	Yes	Yes	0,394029	1,0714E-05	No	1,778	#NUM!
G35	I50	Yes	Yes	0,521403	3,32551E-05	No	0,769	#NUM!
G35	I61	Yes	Yes	0,770683	6,53971E-06	No		#NUM!
G35	I63	Yes	Yes	0,831302	3,36725E-05	No		#NUM!
G35	I69	Yes	Yes	0,886628	3,65945E-05	No	1,5	#NUM!
G35	I70	Yes	Yes	0,727913	2,42108E-05	No	1,6	#NUM!
G35	I71	Yes	Yes	0,517646	5,00914E-06	No		#NUM!
G35	I73	Yes	Yes	0,398846	1,09923E-05	No	1	#NUM!
G35	I82	Yes	Yes	0,747467	3,75685E-06	No		#NUM!
G35	I89	Yes	Yes	0,64876	3,06114E-06	No		#NUM!
G35	J09	Yes	Yes	1,59794	#NUM!	No		#NUM!
G35	J13	Yes	Yes	1,6579	4,73085E-06	No	1	#NUM!
G35	J15	Yes	Yes	2,48795	3,82643E-05	No	4	#NUM!
G35	J18	Yes	Yes	2,19577	0,000161823	No	1,75	#NUM!
G35	J20	Yes	Yes	1,98526	1,43317E-05	No	1,444	0,000264452
G35	J22	Yes	Yes	2,87864	2,922E-06	No		#NUM!
G35	J44	Yes	Yes	0,507522	3,22811E-05	No	0,6	#NUM!
G35	J47	Yes	Yes	0,48868	#NUM!	No		#NUM!
G35	J69	Yes	Yes	9,26568	8,62685E-06	No		#NUM!
G35	J81	Yes	Yes	1,55842	6,26142E-06	No		#NUM!
G35	J90	Yes	Yes	0,666015	4,45257E-06	No		#NUM!
G35	J91	Yes	Yes	0,630615	#NUM!	No	1	#NUM!
G35	J96	Yes	Yes	1,82695	3,33943E-05	No	1	#NUM!
G35	K02	Yes	Yes	1,283	9,87913E-06	No	1,5	#NUM!
G35	K08	Yes	Yes	0,669385	5,56571E-06	No	3	#NUM!
G35	K21	Yes	Yes	0,437924	2,21237E-05	No	0,857	#NUM!
G35	K25	Yes	Yes	0,803747	1,69754E-05	No	0,6	#NUM!
G35	K52	Yes	Yes	0,745821	2,05931E-05	No	2	#NUM!
G35	K57	Yes	Yes	0,39179	1,83668E-05	No		#NUM!
G35	K59	Yes	Yes	1,72383	8,54336E-05	No	1,625	#NUM!
G35	K62	Yes	Yes	0,845111	2,3376E-05	No	3	#NUM!
G35	K64	Yes	Yes	0,809779	9,32256E-06	No		#NUM!
G35	K72	Yes	Yes	0,414343	#NUM!	No		#NUM!
G35	K76	Yes	Yes	0,558675	9,32256E-06	No	0,5	#NUM!
G35	K85	Yes	Yes	0,658204	7,23542E-06	No	1	#NUM!
G35	L12	Yes	Yes	4,13213	#NUM!	No		#NUM!
G35	L89	Yes	Yes	12,6868	5,63528E-05	No		#NUM!
G35	L97	Yes	Yes	1,40056	1,11314E-05	No	0,6	#NUM!
G35	L98	Yes	Yes	1,25718	1,32186E-05	No	2,5	#NUM!
G35	M16	Yes	Yes	0,390452	1,69754E-05	No	1,125	#NUM!
G35	M19	Yes	Yes	0,427808	1,44708E-05	No	1,077	#NUM!
G35	M80	Yes	Yes	1,27021	1,32186E-05	No	1	#NUM!
G35	M81	Yes	Yes	1,4295	4,2856E-05	No	1,5	#NUM!
G35	M85	Yes	Yes	1,1476	2,18454E-05	No	4	#NUM!
G35	N10	Yes	Yes	3,08344	1,96191E-05	No	3	#NUM!
G35	N12	Yes	Yes	1,87176	3,75685E-06	No		#NUM!
G35	N17	Yes	Yes	0,609697	4,17428E-06	No	1	#NUM!
G35	N18	Yes	Yes	0,405693	7,93114E-06	No	1	#NUM!
G35	N19	Yes	Yes	0,32907	4,17428E-06	No		#NUM!
G35	N20	Yes	Yes	1,14663	2,19846E-05	No	3	#NUM!
G35	N21	Yes	Yes	11,9383	1,32186E-05	No		#NUM!
G35	N30	No	No			Yes	2,481	0,000454314
G35	N31	Yes	Yes	19,1633	0,000135525	Yes	22,5	0,000372945
G35	N32	Yes	Yes	2,18742	9,87913E-06	No	1	#NUM!
G35	N35	Yes	Yes	1,48749	4,17428E-06	No		#NUM!
G35	N39	Yes	Yes	4,21303	0,00013636	No	4,111	0,00025089
G35	N48	Yes	Yes	1,83305	2,07323E-05	No	0,75	#NUM!
G35	N81	Yes	Yes	0,458198	1,61406E-05	No	4	#NUM!
G35	N95	Yes	Yes	1,15644	2,03148E-05	No	0,933	#NUM!
G35	Y99	Yes	Yes	1,30971	0,000258388	No	1,1	#NUM!
G37	A41	Yes	Yes	1,69772	2,00366E-05	No		#NUM!
G37	C34	Yes	Yes	0,517897	4,45257E-06	No		#NUM!
G37	G35	Yes	Yes	40,4074	0,00029707	No		0,000189863
G37	H57	Yes	Yes	3,66394	1,57231E-05	No		#NUM!
G37	I48	Yes	Yes	0,470137	9,46171E-06	No		#NUM!
G37	J15	Yes	Yes	1,59805	1,61406E-05	No		#NUM!
G37	J18	Yes	Yes	1,31106	3,90991E-05	No		#NUM!
G37	J69	Yes	Yes	3,97315	5,42657E-06	No		#NUM!
G37	J96	Yes	Yes	2,00288	2,03148E-05	No		#NUM!
G37	L89	Yes	Yes	6,73146	1,25228E-05	No		#NUM!
G37	N18	Yes	Yes	0,353187	3,75685E-06	No		#NUM!
G37	N30	Yes	Yes	1,99166	4,24385E-05	No	1,083	#NUM!
G37	N31	Yes	Yes	11,7388	3,65945E-05	No	10	#NUM!
G37	N32	Yes	Yes	2,78302	4,03514E-06	No		#NUM!
G37	N39	Yes	Yes	2,09013	3,78468E-05	No	1,833	#NUM!
G40	A04	Yes	Yes	1,32874	8,36248E-05	No	1,4	#NUM!
G40	A40	Yes	Yes	1,33827	3,15854E-05	No	4	#NUM!
G40	A41	Yes	Yes	1,3635	0,000479486	No	2,242	0,00050178
G40	A49	Yes	Yes	1,45335	0,000200366	No	1,808	0,000318698
G40	A54	Yes	Yes	0,603989	3,47857E-06	No	3	#NUM!
G40	A56	Yes	Yes	0,481633	5,00914E-06	No	1,077	#NUM!
G40	A63	Yes	Yes	0,65828	3,49248E-05	No	0,814	0,000237328
G40	B36	Yes	Yes	1,4923	1,39143E-05	No	1,923	0,000339041
G40	B37	Yes	Yes	1,24789	8,73816E-05	No	1,248	0,00092219
G40	B86	No	No			Yes	2,375	0,000257671
G40	B96	Yes	Yes	1,8836	2,3376E-05	No	3,25	#NUM!
G40	B98	Yes	Yes	0,564474	#NUM!	No		#NUM!
G40	C15	Yes	Yes	0,552358	1,5584E-05	No	3	#NUM!
G40	C22	Yes	Yes	0,55554	1,41926E-05	No	0,286	#NUM!
G40	C25	Yes	Yes	0,351878	1,53057E-05	No	0,444	#NUM!
G40	C44	Yes	Yes	0,833211	9,15559E-05	No	0,577	#NUM!
G40	C78	Yes	Yes	0,401213	9,47562E-05	No	0,556	#NUM!
G40	C80	Yes	Yes	0,629169	1,73928E-05	No	0,6	#NUM!
G40	D09	Yes	Yes	0,28615	4,73085E-06	No		#NUM!
G40	D12	Yes	Yes	0,653281	0,000133855	No	1,882	0,000216986
G40	D22	Yes	Yes	0,622951	3,00548E-05	No	0,576	0,000488218
G40	D46	Yes	Yes	0,525125	1,00183E-05	No		#NUM!
G40	D47	Yes	Yes	0,689737	1,73928E-05	No	1	#NUM!
G40	D50	Yes	Yes	1,12505	0,000137195	Yes	1,87	0,001701983
G40	D52	Yes	Yes	2,29653	1,14097E-05	No	3,273	0,000244109
G40	D63	Yes	Yes	0,469471	5,60745E-05	No	1,288	0,000454314
G40	D64	Yes	Yes	1,13022	0,000409497	No	1,731	0,000305136
G40	E03	Yes	Yes	1,20596	0,000139838	No	1,207	0,000474657
G40	E13	Yes	Yes	0,807147	2,6298E-05	No	2,5	#NUM!
G40	E28	Yes	Yes	0,658363	1,3636E-05	No	1,476	0,000210205
G40	E41	Yes	Yes	1,75328	1,33577E-05	No		#NUM!
G40	E53	No	No			Yes	3,143	0,000447533
G40	E55	Yes	Yes	1,52333	5,77442E-05	No	1,626	0,001356162
G40	E64	Yes	Yes	1,8019	5,44048E-05	No		#NUM!
G40	E66	Yes	Yes	0,725116	0,000253379	No	0,984	0,000861163
G40	E68	Yes	Yes	0,650585	1,09923E-05	No		#NUM!
G40	E86	Yes	Yes	1,84457	0,000643535	No	1,2	#NUM!
G40	E87	Yes	Yes	2,40852	0,000436352	Yes	5,062	0,000698423
G40	F01	Yes	Yes	4,47774	0,000129264	No	2,633	0,000535684
G40	F02	No	No			Yes	10,4	0,000352602
G40	F03	Yes	Yes	3,11211	0,000391548	No	0,875	0,000142397
G40	F05	Yes	Yes	2,26426	0,000134412	No	3,25	#NUM!
G40	F06	Yes	Yes	4,67916	8,39031E-05	Yes	4,324	0,001274792
G40	F07	No	No			Yes	10,857	0,001030683
G40	F33	Yes	Yes	1,72659	0,000144569	No	1,538	0,000549246
G40	F40	Yes	Yes	3,47622	1,34968E-05	No	2,857	0,000135616
G40	F41	Yes	Yes	1,3871	0,000149439	No	1,177	0,001125615
G40	F43	Yes	Yes	1,54379	0,000106305	No	2,171	0,000603492
G40	F44	Yes	Yes	13,2938	0,000118967	No	10	#NUM!
G40	F45	Yes	Yes	2,528	4,31342E-05	No	1,391	0,000650958
G40	F60	Yes	Yes	1,87998	4,14645E-05	No	2,25	#NUM!
G40	F70	Yes	Yes	11,9885	9,00253E-05	No	9,143	0,000528903
G40	F71	Yes	Yes	15,8901	6,81799E-05	No	16	0,000264452
G40	F72	Yes	Yes	19,2492	7,88939E-05	No	5	#NUM!
G40	F73	Yes	Yes	21,1873	4,46648E-05	No		#NUM!
G40	F78	Yes	Yes	15,552	1,34968E-05	No	2	#NUM!
G40	F79	Yes	Yes	14,3788	0,000171841	No	12	#NUM!
G40	F84	Yes	Yes	9,56378	9,57302E-05	No	2,714	#NUM!
G40	F89	Yes	Yes	14,3547	9,32256E-06	No		#NUM!
G40	F90	Yes	Yes	3,25357	7,38848E-05	No	3,5	0,000189863
G40	F98	No	No			Yes	3,364	0,00025089
G40	G24	Yes	Yes	2,9463	4,68911E-05	No	5	0,000135616
G40	G31	Yes	Yes	4,84333	0,000113262	No	7,333	0,000515342
G40	G41	Yes	Yes	30,344	0,000462371	Yes	28,5	0,000461095
G40	G44	Yes	Yes	1,24564	0,000127176	No	1,307	0,000779793
G40	G62	Yes	Yes	1,41777	0,00011201	No	2,741	0,00050178
G40	G81	No	No			Yes	7,857	0,001118834
G40	G82	Yes	Yes	5,14129	0,000150552	No	4,455	0,000352602
G40	G83	No	No			Yes	5,125	0,000278013
G40	G93	No	No			Yes	3,636	0,000542465
G40	G95	Yes	Yes	0,548884	2,88025E-05	No	0,667	#NUM!
G40	G96	Yes	Yes	5,30362	0,000526238	No	2,5	#NUM!
G40	G98	Yes	Yes	4,63338	0,000229586	No		#NUM!
G40	H47	Yes	Yes	6,25989	7,12411E-05	No	3,111	0,000189863
G40	H48	Yes	Yes	9,74022	2,08714E-05	No		#NUM!
G40	H52	Yes	Yes	2,73405	0,000175598	No	1,149	0,002875064
G40	H53	Yes	Yes	2,94976	0,000180051	No	1,692	0,000447533
G40	H54	Yes	Yes	4,79834	9,72608E-05	No	1,538	0,000135616
G40	H55	Yes	Yes	4,75406	2,1428E-05	No	3,5	#NUM!
G40	H57	Yes	Yes	1,70844	8,62685E-05	No	1,125	#NUM!
G40	H61	No	No			Yes	1,333	0,001817257
G40	H92	Yes	Yes	1,44046	1,33577E-05	No	1,119	0,000447533
G40	I26	Yes	Yes	0,802097	0,00010867	No	1,238	0,000176301
G40	I40	Yes	Yes	3,94147	1,54448E-05	No	1,5	#NUM!
G40	I46	Yes	Yes	1,54132	0,000135108	No	2,5	0,00016952
G40	I50	Yes	Yes	0,727085	0,000411723	No	1,434	0,001701983
G40	I51	Yes	Yes	0,80191	4,14645E-05	No	1,167	#NUM!
G40	I80	No	No			Yes	1,784	0,000617054
G40	I82	No	No			Yes	2,875	0,000155959
G40	I85	Yes	Yes	0,727686	3,93774E-05	No	3	#NUM!
G40	I89	Yes	Yes	0,678215	1,82277E-05	No	1,5	#NUM!
G40	I95	Yes	Yes	1,46572	0,000126202	No	0,75	#NUM!
G40	J03	Yes	Yes	1,26133	0,000149161	No	1,161	0,000976437
G40	J06	Yes	Yes	1,96737	9,89305E-05	No	1,13	0,003119173
G40	J09	Yes	Yes	1,49034	1,43317E-05	No		#NUM!
G40	J10	Yes	Yes	1,53953	1,89234E-05	No	1,609	0,00025089
G40	J13	Yes	Yes	2,182	4,84217E-05	No	2,25	#NUM!
G40	J15	Yes	Yes	1,87768	0,000476146	No	2,294	0,000528903
G40	J16	Yes	Yes	2,10037	1,96191E-05	No	1,4	#NUM!
G40	J18	Yes	Yes	1,7242	0,001420786	No	1,516	0,00159349
G40	J22	Yes	Yes	1,74802	5,00914E-05	No	0,923	#NUM!
G40	J44	Yes	Yes	0,837822	0,000409358	No	1,268	0,000610273
G40	J69	Yes	Yes	5,59958	0,000160432	No	8,333	0,00016952
G40	J81	Yes	Yes	1,29959	8,69642E-05	No	2,2	#NUM!
G40	J84	Yes	Yes	0,593717	3,00548E-05	No	2	#NUM!
G40	J90	Yes	Yes	0,791738	5,80225E-05	No	1,111	#NUM!
G40	J91	Yes	Yes	0,661842	2,17063E-05	No	1,095	0,000155959
G40	J93	Yes	Yes	0,733768	4,20211E-05	No	1	#NUM!
G40	J96	Yes	Yes	1,68284	0,000449292	No	1,396	0,00050178
G40	J98	Yes	Yes	1,23731	7,13802E-05	No	0,667	#NUM!
G40	K02	Yes	Yes	2,33218	0,000117854	No	1,126	0,001457874
G40	K07	Yes	Yes	0,754699	5,19002E-05	No	0,759	0,000406849
G40	K08	Yes	Yes	1,29961	4,91174E-05	No	1	0,00033226
G40	K10	No	No			Yes	1,562	0,000847601
G40	K20	No	No			Yes	2,412	0,000278013
G40	K21	No	No			Yes	1,249	0,001708764
G40	K22	Yes	Yes	0,880121	6,49797E-05	No	1,875	0,000203424
G40	K37	Yes	Yes	0,69806	8,34856E-06	No		#NUM!
G40	K52	Yes	Yes	0,907097	0,000151944	No	1,087	0,00016952
G40	K55	Yes	Yes	0,782547	2,18454E-05	No	3,667	#NUM!
G40	K56	Yes	Yes	0,875935	0,000124811	No	1,75	0,000142397
G40	K57	Yes	Yes	0,560487	0,000145404	No	1,129	0,000237328
G40	K59	Yes	Yes	1,2136	0,000553788	No	1,684	0,001118834
G40	K62	Yes	Yes	0,909792	0,000191739	No	1,412	0,000162739
G40	K63	Yes	Yes	0,664195	3,43683E-05	No	1,286	#NUM!
G40	K64	Yes	Yes	0,697393	4,16037E-05	No		#NUM!
G40	K65	Yes	Yes	0,689243	5,14828E-05	No	2,2	#NUM!
G40	K70	No	No			Yes	4,238	0,000603492
G40	K71	Yes	Yes	1,58935	3,29768E-05	No	9	#NUM!
G40	K74	Yes	Yes	0,834499	5,09262E-05	No	1,333	#NUM!
G40	K76	Yes	Yes	0,732151	5,71877E-05	No	1,302	0,000467876
G40	K80	Yes	Yes	0,654788	0,000190069	No	1,729	0,000691643
G40	K81	No	No			Yes	2,125	0,000237328
G40	K83	Yes	Yes	0,451399	2,89417E-05	No	0,833	#NUM!
G40	K92	Yes	Yes	1,36888	0,000272302	No	1,286	#NUM!
G40	L02	No	No			Yes	1,529	0,00125445
G40	L05	Yes	Yes	0,624796	2,93591E-05	No	2,333	#NUM!
G40	L08	Yes	Yes	1,33167	0,00012815	No	1,857	0,000352602
G40	L21	Yes	Yes	1,8615	2,74111E-05	No	1,595	0,000400068
G40	L27	Yes	Yes	2,78154	4,13254E-05	No	1,52	0,000257671
G40	L30	Yes	Yes	1,18934	8,62685E-05	No	1,114	0,001322258
G40	L40	No	No			Yes	1,725	0,000596711
G40	L57	Yes	Yes	0,705618	2,12888E-05	No	0,882	#NUM!
G40	L89	Yes	Yes	1,73793	0,000113123	No	2,242	0,00050178
G40	L90	Yes	Yes	0,693527	4,10471E-05	No	1,4	#NUM!
G40	L97	Yes	Yes	0,818934	7,29108E-05	No	3,278	0,000400068
G40	M16	No	No			Yes	1,39	0,000949313
G40	M19	Yes	Yes	0,684223	0,000108114	No	1,105	0,000786574
G40	M21	Yes	Yes	1,33499	7,20759E-05	No	1,206	0,000793355
G40	M23	Yes	Yes	0,465475	0,000202314	No	0,937	0,000400068
G40	M24	Yes	Yes	1,23412	7,72242E-05	No	1,78	0,000494999
G40	M25	Yes	Yes	0,600194	9,04428E-05	No	1,019	0,001810476
G40	M41	Yes	Yes	2,85225	7,16585E-05	No	1,284	0,00058315
G40	M48	Yes	Yes	0,595332	9,26691E-05	No	1,156	0,000352602
G40	M67	Yes	Yes	0,682607	8,25116E-05	No	1,44	0,000244109
G40	M75	Yes	Yes	0,550231	0,000177407	No	0,791	0,000793355
G40	M77	Yes	Yes	0,504062	4,1882E-05	No	0,664	0,000562807
G40	M79	Yes	Yes	0,875956	0,000359684	No	1,126	0,001390066
G40	M80	Yes	Yes	1,41423	0,000132186	No	1,375	0,000223767
G40	M81	Yes	Yes	1,31459	0,00024837	No	1,778	0,000216986
G40	M84	Yes	Yes	1,24313	2,51848E-05	No	5	#NUM!
G40	M85	Yes	Yes	0,752183	6,10837E-05	No	1,067	#NUM!
G40	N13	Yes	Yes	0,533057	5,52397E-05	No	2,667	#NUM!
G40	N18	Yes	Yes	0,721468	0,000139838	No	1	0,000494999
G40	N19	Yes	Yes	0,771619	8,69642E-05	No	2,4	#NUM!
G40	N28	Yes	Yes	0,835846	3,32551E-05	No	0,703	0,000176301
G40	N30	Yes	Yes	1,64348	0,000840005	No	1,473	0,001668079
G40	N31	No	No			Yes	1,85	0,000508561
G40	N39	Yes	Yes	1,65586	0,000609863	Yes	1,728	0,002481777
G40	N46	Yes	Yes	0,388927	1,68363E-05	No	0,556	#NUM!
G40	N47	Yes	Yes	0,719177	7,70851E-05	No	1,167	#NUM!
G40	N50	Yes	Yes	0,468245	2,69937E-05	No	0,595	0,000149178
G40	N64	Yes	Yes	0,693198	2,88025E-05	No	0,638	0,000203424
G40	N83	Yes	Yes	0,745396	6,52579E-05	No	0,828	0,000162739
G40	N92	No	No			Yes	1,508	0,000623835
G40	N93	Yes	Yes	0,725403	2,29586E-05	No	1,25	#NUM!
G40	N94	Yes	Yes	0,674834	4,34125E-05	No	0,826	0,000257671
G40	N97	Yes	Yes	0,511519	4,2856E-05	No	1,462	#NUM!
G40	O02	Yes	Yes	0,496134	4,61954E-05	No	1	#NUM!
G40	O04	No	No			Yes	2,4	0,000244109
G40	O08	Yes	Yes	0,502103	1,98974E-05	No	1	#NUM!
G40	O14	Yes	Yes	0,545136	2,25411E-05	No	2,5	#NUM!
G40	O21	Yes	Yes	0,398412	1,34968E-05	No	0,625	#NUM!
G40	O23	Yes	Yes	0,547538	2,74111E-05	No	0,864	#NUM!
G40	O24	Yes	Yes	0,398512	1,48883E-05	No	1,75	#NUM!
G40	O26	Yes	Yes	0,599738	5,64919E-05	No	1,25	0,000135616
G40	O28	Yes	Yes	0,555314	7,51371E-06	No	0,75	#NUM!
G40	O32	Yes	Yes	0,519384	2,21237E-05	No	1,25	#NUM!
G40	O34	Yes	Yes	0,50296	2,47674E-05	No	0,875	#NUM!
G40	O35	Yes	Yes	0,552935	5,84399E-06	No	1	#NUM!
G40	O36	Yes	Yes	0,623508	4,45257E-05	No	0,789	#NUM!
G40	O42	Yes	Yes	0,53882	4,0908E-05	No	0,909	#NUM!
G40	O46	Yes	Yes	0,52849	1,57231E-05	No		#NUM!
G40	O47	Yes	Yes	0,672698	4,20211E-05	No	1,375	0,000149178
G40	O49	Yes	Yes	0,52683	5,70485E-06	No		#NUM!
G40	O62	Yes	Yes	0,557254	0,000150274	No	1	#NUM!
G40	O63	Yes	Yes	0,527972	2,03148E-05	No		#NUM!
G40	O68	Yes	Yes	0,533784	9,72608E-05	No	1	#NUM!
G40	O70	Yes	Yes	0,46217	0,000144569	No	0,793	0,000155959
G40	O71	Yes	Yes	0,53307	3,0194E-05	No	0,7	#NUM!
G40	O72	Yes	Yes	0,509575	0,000118828	No	1,2	#NUM!
G40	O73	Yes	Yes	0,448954	4,03514E-06	No	1	#NUM!
G40	O75	Yes	Yes	0,552884	2,26803E-05	No	0,333	#NUM!
G40	O80	Yes	Yes	0,444363	0,000260893	No	0,854	0,000244109
G40	O81	Yes	Yes	0,561532	4,24385E-05	No	0,5	#NUM!
G40	O82	Yes	Yes	0,610492	0,000104357	No	0,875	#NUM!
G40	O83	Yes	Yes	0,620717	2,28194E-05	No		#NUM!
G40	O86	Yes	Yes	0,534519	9,18342E-06	No		#NUM!
G40	O90	Yes	Yes	0,53274	1,39143E-05	No	1	#NUM!
G40	O91	Yes	Yes	0,336736	8,20942E-06	No	0,111	#NUM!
G40	Q65	Yes	Yes	2,21774	3,17245E-05	No		#NUM!
G40	Y99	Yes	Yes	1,49771	0,003862741	Yes	1,623	0,003159858
G41	O72	Yes	Yes	0,228017	4,03514E-06	No		#NUM!
G41	Y99	Yes	Yes	1,92628	0,000385564	No	1,5	0,000203424
G43	A09	No	No			Yes	1,513	0,001539244
G43	A41	Yes	Yes	0,439917	5,76051E-05	No	1,5	#NUM!
G43	A46	Yes	Yes	0,614957	3,85425E-05	No	1	#NUM!
G43	A49	Yes	Yes	0,563999	4,04905E-05	No	1,667	0,000203424
G43	A69	No	No			Yes	1,541	0,000895067
G43	B00	No	No			Yes	1,766	0,00184438
G43	B34	No	No			Yes	1,355	0,006075606
G43	B35	No	No			Yes	1,386	0,002217325
G43	B97	No	No			Yes	1,442	0,001017122
G43	C15	Yes	Yes	0,2868	#NUM!	No	1	#NUM!
G43	C16	Yes	Yes	0,373946	3,20028E-06	No	2	#NUM!
G43	C18	Yes	Yes	0,36437	1,2662E-05	No	1	#NUM!
G43	C20	Yes	Yes	0,34802	7,09628E-06	No	3	#NUM!
G43	C22	Yes	Yes	0,23279	#NUM!	No		#NUM!
G43	C25	Yes	Yes	0,325462	4,87E-06	No	0,5	#NUM!
G43	C34	Yes	Yes	0,300683	2,40717E-05	No		#NUM!
G43	C50	Yes	Yes	0,482082	5,55179E-05	No	1,231	#NUM!
G43	C61	Yes	Yes	0,652678	9,46171E-06	No	1	#NUM!
G43	C77	Yes	Yes	0,285294	1,28011E-05	No		#NUM!
G43	C78	Yes	Yes	0,240696	2,0454E-05	No	4	#NUM!
G43	C79	Yes	Yes	0,270927	1,98974E-05	No	1	#NUM!
G43	C80	Yes	Yes	0,199946	3,06114E-06	No		#NUM!
G43	D12	Yes	Yes	0,791906	7,84765E-05	No	0,821	0,000155959
G43	D17	Yes	Yes	0,774622	4,85608E-05	No	1,542	0,000617054
G43	D18	No	No			Yes	2,078	0,000718766
G43	D22	Yes	Yes	0,753222	4,53605E-05	No	1,38	0,002854721
G43	D23	No	No			Yes	1,41	0,00225801
G43	D48	No	No			Yes	1,688	0,000366164
G43	D63	Yes	Yes	0,3342	1,28011E-05	No	0,556	#NUM!
G43	D64	Yes	Yes	0,684165	7,79199E-05	No	1,444	0,000176301
G43	E05	No	No			Yes	1,788	0,000406849
G43	E11	Yes	Yes	0,626288	0,000107975	No	0,578	0,00025089
G43	E13	Yes	Yes	0,424441	6,53971E-06	No		#NUM!
G43	E14	Yes	Yes	0,496178	2,83851E-05	No	0,2	#NUM!
G43	E53	No	No			Yes	2,222	0,000271232
G43	E55	Yes	Yes	1,46923	3,06114E-05	Yes	1,472	0,003132734
G43	E66	Yes	Yes	0,804955	0,00032295	No	1,134	0,001437532
G43	E68	Yes	Yes	0,660058	1,78103E-05	No		#NUM!
G43	E78	Yes	Yes	1,45354	0,000259362	No	1,322	0,002034243
G43	E83	Yes	Yes	0,664195	1,50274E-05	No	0,9	#NUM!
G43	E86	Yes	Yes	0,831231	9,04428E-05	No		#NUM!
G43	E87	Yes	Yes	0,746979	6,16402E-05	No	1,333	#NUM!
G43	F17	Yes	Yes	0,82228	8,29291E-05	No	0,786	#NUM!
G43	F32	Yes	Yes	1,8782	0,00013316	No	1,786	0,003322597
G43	F33	Yes	Yes	2,00864	9,41996E-05	No	1,644	0,000969656
G43	F41	Yes	Yes	1,32461	9,00253E-05	No	1,865	0,003532802
G43	F43	Yes	Yes	1,58385	0,000108949	No	1,609	0,00125445
G43	G25	No	No			Yes	3,867	0,000400068
G43	G56	Yes	Yes	0,805287	0,000138725	No	1,443	0,001369724
G43	G58	No	No			Yes	1,827	0,000644177
G43	G95	Yes	Yes	0,604229	1,02966E-05	No	3	#NUM!
G43	G96	Yes	Yes	2,4993	0,000132742	No	1	#NUM!
G43	G98	Yes	Yes	1,77778	4,68911E-05	No		#NUM!
G43	H00	No	No			Yes	1,932	0,000969656
G43	H01	No	No			Yes	1,662	0,000874725
G43	H10	No	No			Yes	1,455	0,004387184
G43	H11	No	No			Yes	1,566	0,001200203
G43	H18	No	No			Yes	2,25	0,000244109
G43	H25	Yes	Yes	0,839396	0,000119106	No	1,322	0,000806916
G43	H26	Yes	Yes	0,734286	4,53605E-05	No	1	#NUM!
G43	H36	Yes	Yes	0,46153	1,87843E-05	No	0,6	#NUM!
G43	H43	No	No			Yes	1,846	0,000650958
G43	H57	Yes	Yes	1,73126	9,40605E-05	No	2,8	0,000189863
G43	H61	No	No			Yes	1,538	0,002319037
G43	H93	Yes	Yes	1,29173	8,44596E-05	No	1,683	0,000684862
G43	I10	Yes	Yes	1,41303	0,000594418	No	1,196	0,002068147
G43	I25	Yes	Yes	0,741487	0,000116602	No	1,149	0,000366164
G43	I26	Yes	Yes	0,678231	3,26985E-05	No	1,8	#NUM!
G43	I27	Yes	Yes	0,548471	7,51371E-06	No		#NUM!
G43	I46	Yes	Yes	0,574661	1,30794E-05	No	2	#NUM!
G43	I48	Yes	Yes	0,771716	0,000106722	No	0,875	0,000284794
G43	I50	Yes	Yes	0,484549	6,03879E-05	No	1,266	0,000549246
G43	I63	Yes	Yes	1,98153	0,000153892	No	0,75	#NUM!
G43	I69	Yes	Yes	1,92753	0,000161823	No	0,875	0,000142397
G43	I70	Yes	Yes	0,575506	3,53423E-05	No	1	0,000135616
G43	I73	Yes	Yes	0,637792	3,68728E-05	No	1,385	#NUM!
G43	I80	Yes	Yes	0,809713	7,34674E-05	No	2,056	0,000508561
G43	I83	No	No			Yes	1,376	0,001464655
G43	I84	No	No			Yes	1,488	0,002461434
G43	I85	Yes	Yes	0,260451	4,17428E-06	No		#NUM!
G43	I89	Yes	Yes	0,480839	1,2662E-05	No	1,545	#NUM!
G43	J10	No	No			Yes	2,077	0,000366164
G43	J11	No	No			Yes	1,675	0,001329039
G43	J15	Yes	Yes	0,513316	5,87182E-05	No	0,867	0,000176301
G43	J18	Yes	Yes	0,649229	0,00021915	No	1,41	0,001166299
G43	J22	Yes	Yes	0,456763	6,81799E-06	No	0,778	#NUM!
G43	J31	No	No			Yes	1,639	0,001634175
G43	J32	No	No			Yes	2,046	0,000901848
G43	J34	No	No			Yes	1,771	0,002041024
G43	J39	No	No			Yes	1,66	0,000596711
G43	J44	Yes	Yes	0,648909	0,000107418	No	1,152	0,000359383
G43	J69	Yes	Yes	0,456904	5,84399E-06	No		#NUM!
G43	J81	Yes	Yes	0,480718	6,67885E-06	No	1	#NUM!
G43	J84	Yes	Yes	0,578308	1,0714E-05	No		#NUM!
G43	J90	Yes	Yes	0,401964	1,09923E-05	No	1	#NUM!
G43	J91	Yes	Yes	0,292572	4,31342E-06	No	0,333	#NUM!
G43	J96	Yes	Yes	0,417009	5,34308E-05	No	0,933	#NUM!
G43	K01	No	No			Yes	1,582	0,001179861
G43	K05	Yes	Yes	0,534686	1,71146E-05	No	1,695	0,002746228
G43	K10	No	No			Yes	1,531	0,00133582
G43	K21	Yes	Yes	1,17594	0,000148326	No	1,773	0,003559925
G43	K29	No	No			Yes	1,648	0,004414308
G43	K30	No	No			Yes	1,838	0,002380064
G43	K43	Yes	Yes	0,64774	3,896E-05	No	1,214	#NUM!
G43	K55	Yes	Yes	0,508368	5,00914E-06	No		#NUM!
G43	K56	Yes	Yes	0,642665	4,11862E-05	No	1,4	#NUM!
G43	K57	No	No			Yes	2,423	0,000427191
G43	K58	No	No			Yes	1,991	0,001484997
G43	K60	No	No			Yes	1,614	0,000481438
G43	K63	Yes	Yes	0,674789	1,86451E-05	No	4	#NUM!
G43	K70	Yes	Yes	0,188554	9,46171E-06	No	0,75	#NUM!
G43	K74	Yes	Yes	0,270134	5,14828E-06	No	0,5	#NUM!
G43	K76	Yes	Yes	0,673501	2,76894E-05	No	1,16	0,000393287
G43	K80	No	No			Yes	1,7	0,001152738
G43	K86	Yes	Yes	0,415674	1,461E-05	No	1,667	0,000271232
G43	K92	Yes	Yes	0,763178	5,55179E-05	No	0,909	#NUM!
G43	L02	No	No			Yes	1,357	0,001417189
G43	L03	No	No			Yes	1,357	0,001057806
G43	L30	No	No			Yes	1,534	0,002786913
G43	L57	No	No			Yes	2,286	0,000216986
G43	L60	No	No			Yes	1,424	0,001139176
G43	L71	No	No			Yes	1,887	0,00092219
G43	L82	No	No			Yes	1,803	0,001498559
G43	L89	Yes	Yes	0,317193	6,95714E-06	No	0,667	#NUM!
G43	L90	Yes	Yes	0,778219	5,0648E-05	No	2	#NUM!
G43	L97	Yes	Yes	0,391371	8,62685E-06	No	0,714	#NUM!
G43	L98	Yes	Yes	0,53603	2,64371E-05	No	1,682	0,00025089
G43	M10	Yes	Yes	0,678353	1,72537E-05	No	1,024	0,000291575
G43	M16	Yes	Yes	0,705603	6,49797E-05	No	1,489	0,000949313
G43	M17	Yes	Yes	0,852221	0,000150831	No	1,554	0,001749449
G43	M19	No	No			Yes	1,727	0,001301916
G43	M20	No	No			Yes	1,612	0,001125615
G43	M23	No	No			Yes	1,486	0,001430751
G43	M25	No	No			Yes	1,607	0,005329717
G43	M42	No	No			Yes	1,652	0,001735887
G43	M47	No	No			Yes	2,198	0,001369724
G43	M50	Yes	Yes	1,42475	9,96262E-05	Yes	2,039	0,001308696
G43	M53	No	No			Yes	3,086	0,000732328
G43	M65	No	No			Yes	1,735	0,000800136
G43	M67	No	No			Yes	1,527	0,000766232
G43	M70	No	No			Yes	1,657	0,001864723
G43	M75	No	No			Yes	1,489	0,002271571
G43	M76	No	No			Yes	2,41	0,000644177
G43	M77	No	No			Yes	1,496	0,002515681
G43	M79	No	No			Yes	1,657	0,00426513
G43	M81	No	No			Yes	1,958	0,000318698
G43	M85	Yes	Yes	0,718503	4,95348E-05	No	1,227	0,000183082
G43	N17	Yes	Yes	0,403242	1,15488E-05	No	0,571	#NUM!
G43	N18	Yes	Yes	0,496415	3,00548E-05	No	0,611	#NUM!
G43	N19	Yes	Yes	0,519814	1,5584E-05	No	3	#NUM!
G43	N20	No	No			Yes	1,902	0,000657739
G43	N31	No	No			Yes	2,209	0,000644177
G43	N39	No	No			Yes	1,867	0,00334972
G43	N64	No	No			Yes	1,4	0,001566367
G43	N83	No	No			Yes	1,331	0,001498559
G43	N85	No	No			Yes	1,79	0,00075267
G43	N92	No	No			Yes	1,44	0,002922529
G43	N95	No	No			Yes	1,37	0,002468215
G43	O26	No	No			Yes	1,362	0,000976437
G43	O72	Yes	Yes	0,612703	0,000376103	No	1,222	0,000223767
G43	O83	Yes	Yes	0,702355	8,62685E-05	No		#NUM!
G43	Y99	Yes	Yes	0,36253	0,000213584	No	1,048	0,000149178
G44	A41	Yes	Yes	0,507066	7,04062E-05	No	1,471	0,000345821
G44	A46	Yes	Yes	0,652421	4,56388E-05	No	1,255	0,000400068
G44	A49	Yes	Yes	0,577737	4,56388E-05	No	1,118	0,000386506
G44	B96	No	No			Yes	2,133	0,000433972
G44	C15	Yes	Yes	0,431748	3,20028E-06	No	1,5	#NUM!
G44	C16	Yes	Yes	0,308973	4,31342E-06	No	0,455	#NUM!
G44	C18	Yes	Yes	0,355489	1,29403E-05	No	1,429	0,000210205
G44	C25	Yes	Yes	0,39065	5,00914E-06	No	4	#NUM!
G44	C34	Yes	Yes	0,522159	3,61771E-05	No	1,16	0,000196643
G44	C44	Yes	Yes	0,737503	2,96374E-05	No	2,051	0,000542465
G44	C61	Yes	Yes	0,576084	1,64188E-05	No	1,765	0,000203424
G44	C67	Yes	Yes	0,415357	7,51371E-06	No	0,833	#NUM!
G44	C77	Yes	Yes	0,299769	1,461E-05	No	2	#NUM!
G44	C78	Yes	Yes	0,255402	2,1428E-05	No	2	#NUM!
G44	C79	Yes	Yes	0,382062	2,37934E-05	No	0,25	#NUM!
G44	C80	Yes	Yes	0,304882	3,47857E-06	No	0,571	#NUM!
G44	D12	No	No			Yes	2,154	0,000949313
G44	D17	No	No			Yes	1,775	0,001817257
G44	D18	No	No			Yes	1,967	0,001200203
G44	D23	No	No			Yes	1,643	0,004712663
G44	D33	No	No			Yes	6,167	0,00025089
G44	D35	No	No			Yes	2,769	0,000244109
G44	D38	No	No			Yes	2,545	0,000196643
G44	D47	No	No			Yes	2,857	0,000135616
G44	D48	No	No			Yes	1,542	0,000874725
G44	D51	No	No			Yes	1,697	0,000874725
G44	D62	Yes	Yes	0,62887	1,39143E-05	No	0,72	#NUM!
G44	D63	Yes	Yes	0,302772	1,28011E-05	No	1,4	0,000522122
G44	D64	Yes	Yes	0,696957	8,58511E-05	No	1,388	0,000461095
G44	E11	Yes	Yes	0,718784	0,000124394	No	1,05	0,001139176
G44	E13	Yes	Yes	0,575083	8,62685E-06	No	1	#NUM!
G44	E14	Yes	Yes	0,534392	3,32551E-05	No	1,8	#NUM!
G44	E21	No	No			Yes	3	0,000264452
G44	E23	Yes	Yes	1,6183	2,88025E-05	No		#NUM!
G44	E53	No	No			Yes	2,4	0,000569588
G44	E55	Yes	Yes	1,71055	3,84034E-05	Yes	1,762	0,006658756
G44	E61	No	No			Yes	1,852	0,000339041
G44	E73	No	No			Yes	2,611	0,000956094
G44	E78	Yes	Yes	1,26174	0,000221237	No	1,34	0,006007798
G44	E79	No	No			Yes	1,531	0,00084082
G44	E83	Yes	Yes	0,622191	1,51666E-05	No	2,857	0,000135616
G44	E86	Yes	Yes	0,737241	9,25299E-05	No	0,778	#NUM!
G44	E87	Yes	Yes	0,820907	7,29108E-05	No	2,3	0,000474657
G44	F06	Yes	Yes	1,70849	1,78103E-05	No	2,643	0,001518902
G44	F33	Yes	Yes	2,17518	9,16951E-05	No	2,384	0,002278352
G44	F41	Yes	Yes	1,40344	9,53128E-05	No	2,238	0,00661129
G44	F43	No	No			Yes	1,953	0,00284794
G44	F44	No	No			Yes	4,125	0,000223767
G44	F50	No	No			Yes	2,048	0,000291575
G44	G43	No	No			Yes	6,833	0,005838278
G44	G47	Yes	Yes	1,30709	0,000161545	No	1,831	0,006502797
G44	G56	No	No			Yes	2,29	0,003966774
G44	G57	No	No			Yes	3,696	0,000576369
G44	G58	No	No			Yes	2,92	0,001722326
G44	G93	No	No			Yes	5,56	0,000942533
G44	G96	No	No			Yes	5,75	0,000155959
G44	G98	Yes	Yes	1,55217	3,38117E-05	No	4	#NUM!
G44	H00	No	No			Yes	1,658	0,001708764
G44	H01	No	No			Yes	1,944	0,002135955
G44	H04	No	No			Yes	2,796	0,002047805
G44	H11	No	No			Yes	2,052	0,002922529
G44	H18	No	No			Yes	1,773	0,000528903
G44	H43	No	No			Yes	1,637	0,001498559
G44	H91	No	No			Yes	1,91	0,001735887
G44	H92	No	No			Yes	2,139	0,002814036
G44	H93	No	No			Yes	2,566	0,002529242
G44	I25	Yes	Yes	0,888863	0,000136499	No	1,486	0,001824038
G44	I35	Yes	Yes	0,755025	3,77077E-05	No	1,171	0,000278013
G44	I42	Yes	Yes	0,51256	1,32186E-05	No	1,609	0,00050178
G44	I46	Yes	Yes	0,546917	1,61406E-05	No	1,222	#NUM!
G44	I48	Yes	Yes	0,654291	0,000103105	No	1,375	0,001640956
G44	I50	Yes	Yes	0,576971	7,52762E-05	No	1,326	0,002319037
G44	I63	No	No			Yes	1,53	0,000861163
G44	I65	No	No			Yes	4,625	0,00050178
G44	I73	Yes	Yes	0,724324	4,46648E-05	No	1,63	0,000298356
G44	I80	No	No			Yes	1,787	0,001708764
G44	I85	Yes	Yes	0,281228	5,00914E-06	No	1	#NUM!
G44	I87	No	No			Yes	1,73	0,000867944
G44	I95	Yes	Yes	1,37231	4,0908E-05	No	2,96	0,000576369
G44	J10	No	No			Yes	1,887	0,000908629
G44	J11	No	No			Yes	1,527	0,001905408
G44	J15	Yes	Yes	0,646866	7,61111E-05	No	1,351	0,000528903
G44	J18	Yes	Yes	0,733807	0,000235986	No	1,449	0,002624174
G44	J32	No	No			Yes	2,411	0,001749449
G44	J34	No	No			Yes	2,39	0,004366842
G44	J44	Yes	Yes	0,806738	0,000122863	No	1,865	0,001403628
G44	J69	Yes	Yes	0,433254	6,81799E-06	No	4	#NUM!
G44	J81	Yes	Yes	0,505149	8,20942E-06	No	0,6	#NUM!
G44	J84	Yes	Yes	0,531326	1,40534E-05	No	1,75	#NUM!
G44	J90	Yes	Yes	0,442974	1,21054E-05	No	1,143	#NUM!
G44	J96	Yes	Yes	0,541121	6,79017E-05	No	1,943	0,000698423
G44	K01	No	No			Yes	1,506	0,001817257
G44	K10	No	No			Yes	1,661	0,002664858
G44	K44	No	No			Yes	2,387	0,00100356
G44	K52	No	No			Yes	1,853	0,000861163
G44	K56	Yes	Yes	0,551186	3,58988E-05	No	2,962	0,000528903
G44	K57	No	No			Yes	2,563	0,001512121
G44	K62	No	No			Yes	2,098	0,000732328
G44	K72	Yes	Yes	0,318006	6,40057E-06	No	2,5	#NUM!
G44	K74	Yes	Yes	0,357604	8,07028E-06	No	2,5	#NUM!
G44	K76	No	No			Yes	2,265	0,001796915
G44	K92	Yes	Yes	0,775564	5,78834E-05	No	2	0,000345821
G44	L03	No	No			Yes	1,43	0,002549585
G44	L30	No	No			Yes	1,605	0,005295813
G44	L57	No	No			Yes	1,554	0,00058993
G44	L60	No	No			Yes	1,544	0,002386845
G44	L73	No	No			Yes	1,946	0,000739108
G44	L81	No	No			Yes	1,584	0,00083404
G44	L82	No	No			Yes	1,633	0,003214104
G44	L89	Yes	Yes	0,385423	8,90513E-06	No	0,971	0,000230548
G44	L97	Yes	Yes	0,332553	1,15488E-05	No	0,904	0,000318698
G44	L98	Yes	Yes	0,719722	2,922E-05	No	1,259	0,000725547
G44	M10	No	No			Yes	1,27	0,001688422
G44	M16	Yes	Yes	0,705027	7,12411E-05	No	1,694	0,003200542
G44	M17	Yes	Yes	0,840189	0,000156396	No	1,672	0,004746567
G44	M18	No	No			Yes	1,857	0,000352602
G44	M19	No	No			Yes	1,994	0,00427191
G44	M20	No	No			Yes	2,106	0,00242753
G44	M22	No	No			Yes	1,962	0,001051026
G44	M25	No	No			Yes	1,718	0,010408544
G44	M53	No	No			Yes	3,351	0,001749449
G44	M65	No	No			Yes	1,568	0,001573148
G44	M67	No	No			Yes	1,604	0,001457874
G44	M70	No	No			Yes	1,745	0,003844719
G44	M71	No	No			Yes	1,549	0,000745889
G44	M72	No	No			Yes	2,184	0,001125615
G44	M75	No	No			Yes	1,934	0,00518732
G44	M77	No	No			Yes	1,977	0,005160197
G44	M84	No	No			Yes	2,429	0,000230548
G44	N17	Yes	Yes	0,503531	1,62797E-05	No	1,192	0,000210205
G44	N18	Yes	Yes	0,460158	3,32551E-05	No	1,011	0,000650958
G44	N19	Yes	Yes	0,478507	1,57231E-05	No	1	#NUM!
G44	N20	No	No			Yes	2,047	0,001776572
G44	N31	No	No			Yes	1,746	0,001396847
G44	N39	No	No			Yes	1,565	0,006231565
G44	N62	No	No			Yes	2,909	0,000216986
G44	N64	No	No			Yes	1,76	0,002732667
G44	N83	No	No			Yes	1,716	0,002373284
G44	N84	No	No			Yes	1,783	0,00200712
G44	N93	No	No			Yes	1,704	0,000630615
G44	O21	No	No			Yes	2,136	0,000637396
G44	O49	Yes	Yes	0,543492	1,83668E-05	No		#NUM!
G44	O72	Yes	Yes	0,54418	0,000256857	No	1,194	0,000291575
G44	O83	Yes	Yes	0,560766	5,41265E-05	No		#NUM!
G44	O91	No	No			Yes	1,955	0,000291575
G44	Y99	Yes	Yes	0,423401	0,000268963	No	1,094	0,001105272
G45	A04	Yes	Yes	0,695495	9,61476E-05	No	1,077	#NUM!
G45	A09	Yes	Yes	0,838383	0,000269241	No	1,184	0,000305136
G45	A40	Yes	Yes	0,653696	3,07505E-05	No	1,667	#NUM!
G45	A41	Yes	Yes	0,638753	0,000551144	No	1	0,000311917
G45	A46	Yes	Yes	0,660049	0,000222907	No	1,085	0,000345821
G45	A49	Yes	Yes	0,667225	0,000205931	No	1,1	0,000223767
G45	B37	Yes	Yes	0,655329	9,19733E-05	No	1,467	0,00075267
G45	B95	Yes	Yes	0,501901	1,04357E-05	No	5	#NUM!
G45	B96	Yes	Yes	0,584062	2,36543E-05	No	1,692	0,000149178
G45	C13	Yes	Yes	0,490212	8,34856E-06	No		#NUM!
G45	C15	Yes	Yes	0,385485	3,13071E-05	No	0,5	#NUM!
G45	C16	Yes	Yes	0,489581	3,93774E-05	No	1	#NUM!
G45	C18	Yes	Yes	0,53131	0,000158066	No	1,917	0,000155959
G45	C20	Yes	Yes	0,495466	7,45805E-05	No	0,692	#NUM!
G45	C22	Yes	Yes	0,398959	2,10106E-05	No	0,714	#NUM!
G45	C24	Yes	Yes	0,358932	1,11314E-05	No	2	#NUM!
G45	C25	Yes	Yes	0,426742	4,7726E-05	No	1,143	#NUM!
G45	C34	Yes	Yes	0,5028	0,000249205	No	1,526	0,000196643
G45	C41	Yes	Yes	0,389693	5,56571E-06	No		#NUM!
G45	C44	Yes	Yes	0,845192	0,000232507	No	1,298	0,000413629
G45	C61	Yes	Yes	0,62435	0,000189095	No	0,812	0,000176301
G45	C64	Yes	Yes	0,519608	3,7986E-05	No	0,8	#NUM!
G45	C67	Yes	Yes	0,401855	6,58145E-05	No	1,286	#NUM!
G45	C76	Yes	Yes	0,480175	1,66971E-05	No		#NUM!
G45	C77	Yes	Yes	0,345479	6,35882E-05	No	0,5	#NUM!
G45	C78	Yes	Yes	0,360985	0,00017198	No	0,625	#NUM!
G45	C79	Yes	Yes	0,378805	0,000130238	No	1,5	#NUM!
G45	C80	Yes	Yes	0,437573	2,26803E-05	No	0,667	#NUM!
G45	C83	Yes	Yes	0,413533	2,96374E-05	No	1,333	#NUM!
G45	C90	Yes	Yes	0,431849	2,32368E-05	No	0,667	#NUM!
G45	C91	Yes	Yes	0,483336	2,67154E-05	No	0,833	#NUM!
G45	C92	Yes	Yes	0,351763	1,61406E-05	No	0,667	#NUM!
G45	D09	Yes	Yes	0,472072	1,89234E-05	No		#NUM!
G45	D12	Yes	Yes	0,896151	0,000387373	No	1,077	0,000284794
G45	D32	Yes	Yes	1,61111	5,95531E-05	No	2,333	#NUM!
G45	D46	Yes	Yes	0,380315	1,86451E-05	No	4	#NUM!
G45	D50	Yes	Yes	0,853944	0,000240299	No	1,38	0,001132395
G45	D52	No	No			Yes	2,471	0,000284794
G45	D61	Yes	Yes	0,515565	1,69754E-05	No		#NUM!
G45	D62	Yes	Yes	0,833697	0,000123002	No	2,9	0,000196643
G45	D63	Yes	Yes	0,449049	0,000117019	No	1,127	0,000481438
G45	D64	Yes	Yes	0,800077	0,000775164	No	1,392	0,000481438
G45	D68	Yes	Yes	2,1509	0,000167806	No	2,25	#NUM!
G45	E13	Yes	Yes	0,711921	2,83851E-05	No	0,5	#NUM!
G45	E14	Yes	Yes	0,851556	0,000219289	No	2,25	#NUM!
G45	E27	Yes	Yes	0,698318	2,46283E-05	No	3	#NUM!
G45	E34	Yes	Yes	0,554946	1,72537E-05	No		#NUM!
G45	E41	Yes	Yes	0,599766	1,64188E-05	No		#NUM!
G45	E53	Yes	Yes	1,59606	5,73268E-05	No	2,625	0,000284794
G45	E55	No	No			Yes	1,342	0,001437532
G45	E79	No	No			Yes	1,791	0,000522122
G45	E83	Yes	Yes	0,632585	5,96922E-05	No	1,75	#NUM!
G45	E86	Yes	Yes	0,933843	0,000982904	No	1,75	#NUM!
G45	E87	No	No			Yes	1,943	0,000461095
G45	F00	Yes	Yes	1,22004	0,000165858	No	1	0,000142397
G45	F01	Yes	Yes	2,27481	0,000187425	No	1,813	0,00092219
G45	F03	Yes	Yes	1,34227	0,000609167	No	1,424	0,000318698
G45	F06	Yes	Yes	1,46597	6,49797E-05	No	2,262	0,001152738
G45	F17	Yes	Yes	0,801224	0,000124254	No	1,375	#NUM!
G45	F32	Yes	Yes	1,16701	0,000396974	No	1,68	0,001457874
G45	F41	Yes	Yes	0,677695	0,00012175	No	1,803	0,001491778
G45	G12	Yes	Yes	0,39027	9,18342E-06	No	3	#NUM!
G45	G30	Yes	Yes	1,36346	0,000117297	No	1,5	#NUM!
G45	G31	Yes	Yes	1,55721	7,97288E-05	No	4,333	0,000176301
G45	G40	Yes	Yes	2,13848	0,000689731	No	3,696	0,000617054
G45	G41	Yes	Yes	1,49137	3,72903E-05	No	3,5	#NUM!
G45	G46	No	No			Yes	3,533	0,000359383
G45	G47	Yes	Yes	0,78216	0,000212749	No	1,585	0,002332599
G45	G81	Yes	Yes	1,72567	3,33943E-05	No	2,174	0,000678081
G45	G91	Yes	Yes	1,3188	5,02305E-05	No	2	#NUM!
G45	G95	Yes	Yes	0,462786	3,71511E-05	No		#NUM!
G45	G98	Yes	Yes	2,17294	8,82165E-05	No		#NUM!
G45	H35	Yes	Yes	1,10962	0,000434404	No	1,418	0,001932531
G45	H54	Yes	Yes	1,48072	8,23725E-05	No	2,118	0,000244109
G45	H57	Yes	Yes	1,45983	8,66859E-05	No	0,833	#NUM!
G45	I13	No	No			Yes	1,476	0,000820478
G45	I26	Yes	Yes	0,612107	0,000152918	No	2,103	0,000413629
G45	I27	Yes	Yes	0,663271	7,23542E-05	No	3	#NUM!
G45	I33	Yes	Yes	0,719724	3,14463E-05	No		#NUM!
G45	I35	Yes	Yes	1,12451	0,00047879	No	1,045	0,000311917
G45	I42	Yes	Yes	0,781755	9,69825E-05	No	2,462	0,000216986
G45	I46	Yes	Yes	0,71763	0,000146517	No	1,625	0,000176301
G45	I48	Yes	Yes	1,15855	0,00169448	No	1,363	0,00175623
G45	I49	Yes	Yes	1,19244	0,000383477	No	1,669	0,00208849
G45	I50	Yes	Yes	0,798261	0,001122464	No	1,363	0,002800475
G45	I61	Yes	Yes	1,82851	0,000311123	No	1,727	#NUM!
G45	I63	Yes	Yes	3,15818	0,001904307	Yes	3,086	0,001864723
G45	I65	Yes	Yes	11,6773	0,000859485	No	6,538	0,000610273
G45	I67	Yes	Yes	4,17929	0,000269102	No	2,206	0,001722326
G45	I68	Yes	Yes	4,76846	9,87913E-06	No	2	#NUM!
G45	I69	Yes	Yes	3,25571	0,002618388	Yes	3,266	0,002190202
G45	I70	Yes	Yes	1,16278	0,000605827	No	1,656	0,001437532
G45	I73	Yes	Yes	1,18075	0,000318219	No	1,8	#NUM!
G45	I82	Yes	Yes	0,62974	4,25777E-05	No	1,455	#NUM!
G45	I85	Yes	Yes	0,343096	2,19846E-05	No	0,333	#NUM!
G45	I87	Yes	Yes	0,649473	3,28377E-05	No	1,568	0,000393287
G45	I89	Yes	Yes	0,483768	2,19846E-05	No	1,364	#NUM!
G45	I95	Yes	Yes	1,29192	0,000246143	No	2,3	0,000155959
G45	J10	Yes	Yes	0,587118	1,21054E-05	No	1,6	0,000271232
G45	J13	Yes	Yes	0,686511	3,57597E-05	No	0,9	#NUM!
G45	J14	Yes	Yes	0,58074	1,62797E-05	No	2,5	#NUM!
G45	J15	Yes	Yes	0,680777	0,000475868	No	1,308	0,000461095
G45	J18	Yes	Yes	0,767059	0,001624074	No	1,703	0,001824038
G45	J22	Yes	Yes	0,775684	6,48405E-05	No	0,833	#NUM!
G45	J44	Yes	Yes	0,63972	0,000770851	No	1,129	0,000650958
G45	J47	Yes	Yes	0,518253	2,07323E-05	No	2,25	#NUM!
G45	J81	Yes	Yes	0,83865	0,000138586	No	0,786	#NUM!
G45	J84	Yes	Yes	0,585056	5,87182E-05	No	4,5	#NUM!
G45	J90	Yes	Yes	0,580677	0,000100878	No	2,75	#NUM!
G45	J91	Yes	Yes	0,509082	4,07688E-05	No	1,036	0,000196643
G45	J93	Yes	Yes	0,593667	5,30134E-05	No	1	#NUM!
G45	J94	Yes	Yes	0,587126	3,67337E-05	No	1	#NUM!
G45	J95	Yes	Yes	0,497657	2,03148E-05	No		#NUM!
G45	J96	Yes	Yes	0,544994	0,00039433	No	1,783	0,000725547
G45	J98	Yes	Yes	0,631258	7,26325E-05	No	1,5	#NUM!
G45	K13	No	No			Yes	6,667	0,000135616
G45	K22	Yes	Yes	0,682311	0,000109923	No	1,444	0,000176301
G45	K52	Yes	Yes	0,825333	0,000220263	No	1,45	0,000196643
G45	K56	Yes	Yes	0,517343	0,000170589	No	1,474	0,000189863
G45	K57	Yes	Yes	0,852105	0,00043983	No	1,344	0,00058315
G45	K59	Yes	Yes	0,695234	0,000641587	No	1,766	0,001281573
G45	K62	Yes	Yes	0,834293	0,000344378	No	1,476	0,000210205
G45	K63	Yes	Yes	0,661664	6,45622E-05	No	1,625	#NUM!
G45	K65	Yes	Yes	0,493309	5,84399E-05	No	2	#NUM!
G45	K72	Yes	Yes	0,398109	2,81068E-05	No	0,833	#NUM!
G45	K74	Yes	Yes	0,416174	2,99157E-05	No	0,667	#NUM!
G45	K76	Yes	Yes	0,602499	6,09445E-05	No	2,061	0,000461095
G45	K83	Yes	Yes	0,520825	5,89965E-05	No	2,091	0,000155959
G45	K92	Yes	Yes	0,837607	0,000380695	No	1,909	0,000284794
G45	L60	No	No			Yes	1,456	0,000779793
G45	L89	Yes	Yes	0,624871	0,000110062	No	1,219	0,000603492
G45	L97	Yes	Yes	0,693473	0,000143178	No	1,608	0,000556026
G45	L98	Yes	Yes	0,671459	9,83739E-05	No	1,452	0,000305136
G45	M10	Yes	Yes	0,817374	0,000166415	No	1,537	0,000989998
G45	M48	Yes	Yes	0,803674	0,000257414	No	1,81	0,000711985
G45	M80	Yes	Yes	0,794292	0,000245865	No	1,534	0,000603492
G45	M81	Yes	Yes	0,842608	0,000446092	No	1,26	0,000427191
G45	M85	Yes	Yes	0,825325	0,000130516	No	1,684	0,000216986
G45	M90	Yes	Yes	0,276612	3,47857E-06	No		#NUM!
G45	N10	Yes	Yes	0,701379	7,52762E-05	No	1,5	0,000325479
G45	N12	Yes	Yes	0,680874	1,89234E-05	No	1,333	#NUM!
G45	N13	Yes	Yes	0,460493	9,71216E-05	No	1,364	#NUM!
G45	N17	Yes	Yes	0,638378	0,000122863	No	1,867	0,000379725
G45	N18	Yes	Yes	0,712064	0,000337143	No	1,684	0,00133582
G45	N19	Yes	Yes	0,676587	0,00017532	No	1,909	0,000142397
G45	N28	Yes	Yes	0,769042	6,38665E-05	No	1,431	0,000494999
G45	N39	Yes	Yes	0,897381	0,000808698	No	1,472	0,002515681
G45	Q21	Yes	Yes	5,02794	5,81617E-05	No	0,75	#NUM!
G45	Y99	Yes	Yes	0,693968	0,004607433	No	1,151	0,002739447
G46	C34	Yes	Yes	0,490526	8,34856E-06	No	0,8	#NUM!
G46	C78	Yes	Yes	0,333587	5,28742E-06	No	0,5	#NUM!
G46	F01	Yes	Yes	3,15817	7,65285E-06	No	2,25	0,000244109
G46	F06	No	No			Yes	4,143	0,000393287
G46	G81	No	No			Yes	8	0,000650958
G46	I50	Yes	Yes	0,756147	3,42291E-05	No	1,098	0,000610273
G46	I69	Yes	Yes	5,55554	0,00014763	Yes	10,955	0,00167486
G46	L89	No	No			Yes	2,067	0,000210205
G47	A04	No	No			Yes	2,204	0,000806916
G47	A40	No	No			Yes	3,125	0,00016952
G47	A41	No	No			Yes	1,706	0,002719105
G47	A49	No	No			Yes	1,431	0,001891846
G47	A69	No	No			Yes	1,197	0,003214104
G47	B00	No	No			Yes	1,757	0,003966774
G47	B35	No	No			Yes	1,548	0,011507035
G47	B80	No	No			Yes	1,671	0,002719105
G47	B86	No	No			Yes	1,44	0,000820478
G47	B96	No	No			Yes	1,898	0,000630615
G47	D04	No	No			Yes	1,56	0,000528903
G47	D11	No	No			Yes	3,3	0,000223767
G47	D12	No	No			Yes	1,936	0,00267842
G47	D21	No	No			Yes	1,337	0,001640956
G47	D35	No	No			Yes	2,893	0,000549246
G47	D37	No	No			Yes	1,427	0,000861163
G47	D41	No	No			Yes	1,778	0,000542465
G47	D44	No	No			Yes	3,417	0,000278013
G47	D48	No	No			Yes	1,419	0,002020681
G47	D51	No	No			Yes	1,683	0,002990337
G47	D52	No	No			Yes	1,66	0,001125615
G47	D62	No	No			Yes	1,408	0,000942533
G47	E21	No	No			Yes	1,917	0,000467876
G47	E44	No	No			Yes	2,625	0,000142397
G47	E53	No	No			Yes	1,643	0,001437532
G47	E55	No	No			Yes	1,643	0,011093406
G47	E68	Yes	Yes	2,48088	3,7986E-05	No		#NUM!
G47	E73	No	No			Yes	2,145	0,001105272
G47	E79	No	No			Yes	1,806	0,003085269
G47	E87	No	No			Yes	1,784	0,002298695
G47	E88	No	No			Yes	2,625	0,000142397
G47	F00	Yes	Yes	0,647026	2,1428E-05	No	1,333	0,000678081
G47	F01	No	No			Yes	1,369	0,003620953
G47	F02	No	No			Yes	1,794	0,000413629
G47	F03	Yes	Yes	0,750941	4,91174E-05	No	1,376	0,001166299
G47	F05	No	No			Yes	2,188	0,000474657
G47	F06	No	No			Yes	2,303	0,005560264
G47	F13	No	No			Yes	10,417	0,000847601
G47	F38	No	No			Yes	2,718	0,000718766
G47	F41	No	No			Yes	2,635	0,015141549
G47	F43	No	No			Yes	2,897	0,00552636
G47	F52	No	No			Yes	2,536	0,001668079
G47	G21	No	No			Yes	2,438	0,000264452
G47	G25	No	No			Yes	3,152	0,00267842
G47	G30	Yes	Yes	0,663932	1,87843E-05	No	0,667	0,000162739
G47	G31	No	No			Yes	1,903	0,000800136
G47	G46	No	No			Yes	1,985	0,000915409
G47	G50	No	No			Yes	2,123	0,002936091
G47	G53	No	No			Yes	1,909	0,000284794
G47	G56	No	No			Yes	1,745	0,007072385
G47	G57	No	No			Yes	2,754	0,001213765
G47	G58	No	No			Yes	1,964	0,002583489
G47	G62	No	No			Yes	2,109	0,002359722
G47	G63	No	No			Yes	2,25	0,001952873
G47	G81	No	No			Yes	1,339	0,002142736
G47	G93	No	No			Yes	2,028	0,001484997
G47	H00	No	No			Yes	1,559	0,00259027
G47	H01	No	No			Yes	1,55	0,004556705
G47	H02	No	No			Yes	1,72	0,00225801
G47	H04	No	No			Yes	1,59	0,004000678
G47	H05	No	No			Yes	3,3	0,000223767
G47	H10	No	No			Yes	1,546	0,017982709
G47	H11	No	No			Yes	1,65	0,006746906
G47	H18	No	No			Yes	1,426	0,001247669
G47	H34	No	No			Yes	2,037	0,000745889
G47	H53	No	No			Yes	1,58	0,002881844
G47	H54	No	No			Yes	1,545	0,001288354
G47	H57	No	No			Yes	2,039	0,000705204
G47	H60	No	No			Yes	1,507	0,005451771
G47	H61	No	No			Yes	1,322	0,012503814
G47	H62	No	No			Yes	1,857	0,000881505
G47	H81	No	No			Yes	1,544	0,011052721
G47	H90	No	No			Yes	1,433	0,008503136
G47	H91	No	No			Yes	1,726	0,00602814
G47	H92	No	No			Yes	2,143	0,003865062
G47	H93	No	No			Yes	1,76	0,004963553
G47	I12	No	No			Yes	1,929	0,000732328
G47	I13	No	No			Yes	1,775	0,003695542
G47	I26	No	No			Yes	1,545	0,001864723
G47	I27	No	No			Yes	2,269	0,000400068
G47	I35	No	No			Yes	1,584	0,002169859
G47	I36	No	No			Yes	2,361	0,000576369
G47	I44	No	No			Yes	1,72	0,001457874
G47	I45	No	No			Yes	1,866	0,000847601
G47	I49	No	No			Yes	1,681	0,012612307
G47	I66	No	No			Yes	3,667	0,000149178
G47	I67	No	No			Yes	1,66	0,006224784
G47	I69	No	No			Yes	1,395	0,005289032
G47	I71	No	No			Yes	1,737	0,0006713
G47	I78	No	No			Yes	1,625	0,000617054
G47	I79	No	No			Yes	4,571	0,000433972
G47	I82	No	No			Yes	1,554	0,000779793
G47	I87	No	No			Yes	1,643	0,002563146
G47	I89	No	No			Yes	1,59	0,000895067
G47	I95	No	No			Yes	2,038	0,000732328
G47	J10	No	No			Yes	1,907	0,001952873
G47	J11	No	No			Yes	1,282	0,003031022
G47	J13	No	No			Yes	3,053	0,000393287
G47	J31	No	No			Yes	1,866	0,005933209
G47	J34	No	No			Yes	2,468	0,00686218
G47	J40	No	No			Yes	1,668	0,002420749
G47	J69	No	No			Yes	2,654	0,000467876
G47	J91	No	No			Yes	1,346	0,00142397
G47	J96	No	No			Yes	1,617	0,004299034
G47	K10	No	No			Yes	1,485	0,005221224
G47	K11	No	No			Yes	1,567	0,000637396
G47	K13	No	No			Yes	1,887	0,000678081
G47	K14	No	No			Yes	2,613	0,000549246
G47	K55	No	No			Yes	1,787	0,000569588
G47	K59	No	No			Yes	1,967	0,008937108
G47	K63	No	No			Yes	1,761	0,000800136
G47	K64	Yes	Yes	0,846933	0,000144987	No		#NUM!
G47	L01	No	No			Yes	1,742	0,002705543
G47	L21	No	No			Yes	1,754	0,003092049
G47	L24	No	No			Yes	1,517	0,00368198
G47	L25	No	No			Yes	1,631	0,001451093
G47	L28	No	No			Yes	1,5	0,000610273
G47	L29	No	No			Yes	2,106	0,002020681
G47	L50	No	No			Yes	1,63	0,00284794
G47	L57	No	No			Yes	1,828	0,002454653
G47	L60	No	No			Yes	1,595	0,005200882
G47	L62	No	No			Yes	2,417	0,000196643
G47	L81	No	No			Yes	1,773	0,001539244
G47	L82	No	No			Yes	1,502	0,008543821
G47	L84	No	No			Yes	1,279	0,002271571
G47	L85	No	No			Yes	1,52	0,002020681
G47	L89	No	No			Yes	1,477	0,003003899
G47	L97	No	No			Yes	1,3	0,003058145
G47	M10	No	No			Yes	1,767	0,008313273
G47	M21	No	No			Yes	1,617	0,007241905
G47	M40	No	No			Yes	1,675	0,000874725
G47	M42	No	No			Yes	1,725	0,009777928
G47	M49	No	No			Yes	5	0,000135616
G47	M53	No	No			Yes	1,794	0,002068147
G47	M62	No	No			Yes	1,583	0,000644177
G47	M71	No	No			Yes	1,655	0,001885065
G47	M87	No	No			Yes	3,222	0,000196643
G47	N17	No	No			Yes	1,503	0,001885065
G47	N18	No	No			Yes	1,602	0,006570605
G47	N19	No	No			Yes	1,712	0,000684862
G47	N23	No	No			Yes	1,897	0,00100356
G47	N28	No	No			Yes	1,545	0,003370063
G47	N31	No	No			Yes	1,791	0,004190541
G47	N42	No	No			Yes	1,72	0,000874725
G47	N62	No	No			Yes	1,889	0,000345821
G47	N64	No	No			Yes	1,514	0,003654857
G47	N84	No	No			Yes	1,263	0,002739447
G47	N85	No	No			Yes	1,353	0,001532463
G47	O21	No	No			Yes	3,385	0,000298356
G47	Y99	Yes	Yes	1,2404	0,00264079	Yes	1,221	0,013785387
G50	C25	Yes	Yes	0,241244	3,06114E-06	No	1,5	#NUM!
G50	C34	Yes	Yes	0,573	2,15671E-05	No	1,889	#NUM!
G50	C78	Yes	Yes	0,418592	1,6558E-05	No	1,667	#NUM!
G50	C79	Yes	Yes	0,55862	1,57231E-05	No	1	#NUM!
G50	D17	No	No			Yes	2,15	0,00058315
G50	D18	No	No			Yes	2,152	0,000481438
G50	D63	Yes	Yes	0,423456	8,90513E-06	No	0,939	0,000210205
G50	D64	Yes	Yes	0,819861	4,21602E-05	No	0,962	0,00016952
G50	E53	No	No			Yes	2,125	0,000230548
G50	E55	No	No			Yes	1,5	0,001668079
G50	E78	Yes	Yes	1,18541	6,73451E-05	No	1,483	0,002020681
G50	E79	No	No			Yes	1,771	0,00042041
G50	E86	Yes	Yes	1,44565	6,34491E-05	No	0,5	#NUM!
G50	E87	Yes	Yes	1,80974	4,22994E-05	No	1,095	0,000155959
G50	F03	Yes	Yes	1,30992	2,28194E-05	No	0,909	#NUM!
G50	F05	Yes	Yes	1,88946	1,14097E-05	No	2	#NUM!
G50	F33	Yes	Yes	1,60126	1,41926E-05	No	3,367	0,000745889
G50	G30	Yes	Yes	1,73474	6,26142E-06	No	5	#NUM!
G50	G45	No	No			Yes	1,911	0,00058315
G50	G53	Yes	Yes	68,9531	1,57231E-05	No	8,5	#NUM!
G50	H01	No	No			Yes	2	0,000908629
G50	I46	Yes	Yes	0,384932	5,28742E-06	No	2,667	#NUM!
G50	I48	Yes	Yes	0,792899	5,89965E-05	No	1,122	0,000623835
G50	I50	Yes	Yes	0,838402	5,73268E-05	No	1,235	0,001105272
G50	I63	Yes	Yes	1,48596	4,82825E-05	No	1,343	0,000318698
G50	I69	Yes	Yes	1,59439	5,89965E-05	No	1,213	0,000386506
G50	J44	Yes	Yes	0,782342	4,99522E-05	No	1,466	0,000576369
G50	J69	Yes	Yes	1,82622	4,03514E-06	No	1	#NUM!
G50	K07	No	No			Yes	5,312	0,000576369
G50	K10	No	No			Yes	2,11	0,001044245
G50	K59	Yes	Yes	1,30283	8,27899E-05	No	2,278	0,001539244
G50	L97	Yes	Yes	0,449839	7,23542E-06	No	0,708	#NUM!
G50	M81	Yes	Yes	1,18411	4,93957E-05	No	1,742	0,000366164
G50	N17	Yes	Yes	0,523164	6,53971E-06	No	0,833	#NUM!
G50	N18	Yes	Yes	0,584094	1,54448E-05	No	1,14	0,000386506
G50	N30	Yes	Yes	1,4914	9,25299E-05	No	1,612	0,002766571
G50	N39	Yes	Yes	1,31367	7,34674E-05	No	1,748	0,002217325
G50	Y99	Yes	Yes	0,693782	0,000228472	No	1,024	0,00058315
G51	A04	Yes	Yes	0,461913	9,18342E-06	No	0,667	#NUM!
G51	A41	Yes	Yes	0,561866	5,32917E-05	No	1,143	#NUM!
G51	A49	Yes	Yes	0,587565	2,42108E-05	No	0,6	#NUM!
G51	C15	Yes	Yes	0,390975	3,47857E-06	No		#NUM!
G51	C16	Yes	Yes	0,344427	3,75685E-06	No		#NUM!
G51	C25	Yes	Yes	0,457133	4,73085E-06	No		#NUM!
G51	C34	Yes	Yes	0,524448	2,50457E-05	No	0,5	#NUM!
G51	C78	Yes	Yes	0,423722	2,22628E-05	No		#NUM!
G51	D12	Yes	Yes	0,676177	4,35517E-05	No	1,111	#NUM!
G51	D50	Yes	Yes	0,555046	1,86451E-05	No	1,556	0,000189863
G51	D63	Yes	Yes	0,449334	1,19663E-05	No	1,833	#NUM!
G51	D64	Yes	Yes	0,597345	5,24568E-05	No	1,143	#NUM!
G51	E55	No	No			Yes	1,706	0,000393287
G51	E86	Yes	Yes	0,700661	6,37274E-05	No		#NUM!
G51	E87	Yes	Yes	0,685424	4,03514E-05	No	3	#NUM!
G51	F17	Yes	Yes	0,661288	2,61588E-05	No		#NUM!
G51	F41	Yes	Yes	0,582011	1,82277E-05	No	1,103	0,000216986
G51	H02	Yes	Yes	9,70762	0,000147213	No	30	0,000210205
G51	H57	Yes	Yes	1,52966	2,435E-05	No	1	#NUM!
G51	I26	Yes	Yes	0,56375	1,72537E-05	No	1,5	#NUM!
G51	I35	Yes	Yes	0,636787	2,78285E-05	No	0,75	#NUM!
G51	I44	Yes	Yes	0,564082	1,21054E-05	No	0,2	#NUM!
G51	I46	Yes	Yes	0,513164	1,2662E-05	No		#NUM!
G51	I48	Yes	Yes	0,669328	9,16951E-05	No	1,04	0,000176301
G51	I50	Yes	Yes	0,585978	6,51188E-05	No	1,379	0,000271232
G51	I69	Yes	Yes	1,51519	0,000118271	No	2,1	0,000142397
G51	J15	Yes	Yes	0,53642	4,13254E-05	No	2	#NUM!
G51	J18	Yes	Yes	0,627681	0,000138447	No	1,35	0,000183082
G51	J44	Yes	Yes	0,536467	6,19185E-05	No	0,846	#NUM!
G51	J90	Yes	Yes	0,458549	8,76599E-06	No		#NUM!
G51	J96	Yes	Yes	0,542696	4,43865E-05	No	1,857	#NUM!
G51	K56	Yes	Yes	0,444477	1,69754E-05	No	0,333	#NUM!
G51	K57	Yes	Yes	0,709699	4,2856E-05	No	2,167	#NUM!
G51	K59	Yes	Yes	0,654734	7,95896E-05	No	1,35	0,000183082
G51	K63	Yes	Yes	0,458027	6,40057E-06	No	1,5	#NUM!
G51	K64	Yes	Yes	0,653721	1,83668E-05	No		#NUM!
G51	K92	Yes	Yes	0,483845	2,46283E-05	No	1,5	#NUM!
G51	L89	Yes	Yes	0,530264	9,46171E-06	No	1,4	#NUM!
G51	L97	Yes	Yes	0,441357	1,15488E-05	No	0,6	#NUM!
G51	M19	Yes	Yes	0,702461	3,67337E-05	No	1,188	0,000257671
G51	M48	Yes	Yes	0,659617	2,83851E-05	No	1,857	#NUM!
G51	M80	Yes	Yes	0,594851	1,66971E-05	No	2	#NUM!
G51	M81	Yes	Yes	0,621473	4,02122E-05	No	0,667	#NUM!
G51	M85	Yes	Yes	0,641278	2,01757E-05	No	0,429	#NUM!
G51	N17	Yes	Yes	0,543896	1,23837E-05	No	0,5	#NUM!
G51	N18	Yes	Yes	0,581426	2,71328E-05	No	0,938	#NUM!
G51	N19	Yes	Yes	0,50977	1,25228E-05	No	3	#NUM!
G51	N30	Yes	Yes	0,658094	8,94688E-05	No	1,455	0,000433972
G51	N39	Yes	Yes	0,672207	7,73634E-05	No	0,975	0,000264452
G51	O72	Yes	Yes	0,665086	6,91539E-05	No	2	#NUM!
G51	O83	Yes	Yes	0,586691	1,29403E-05	No		#NUM!
G51	Y99	Yes	Yes	0,660323	0,000329768	No	1,071	0,000203424
G52	I48	Yes	Yes	0,614782	8,34856E-06	No	0,917	#NUM!
G54	B34	No	No			Yes	1,517	0,002122394
G54	C78	Yes	Yes	0,631694	1,62797E-05	No	0,6	#NUM!
G54	D12	No	No			Yes	1,839	0,000386506
G54	D23	No	No			Yes	2,023	0,001179861
G54	E79	No	No			Yes	2,13	0,00033226
G54	F01	No	No			Yes	2,312	0,00025089
G54	G58	No	No			Yes	3,524	0,00050178
G54	G96	Yes	Yes	3,1219	3,13071E-05	No		#NUM!
G54	H57	No	No			Yes	6,667	0,000135616
G54	H90	No	No			Yes	1,516	0,000976437
G54	H91	No	No			Yes	1,618	0,000603492
G54	H93	No	No			Yes	1,917	0,000630615
G54	I48	Yes	Yes	0,706099	4,1882E-05	No	1,081	0,000630615
G54	I50	Yes	Yes	0,715552	3,32551E-05	No	1,536	0,001166299
G54	J18	No	No			Yes	1,679	0,000928971
G54	J96	No	No			Yes	2,1	0,000427191
G54	K44	No	No			Yes	1,71	0,000359383
G54	K63	No	No			Yes	22	0,000149178
G54	L03	No	No			Yes	1,453	0,000847601
G54	L98	No	No			Yes	2,12	0,000359383
G54	M47	Yes	Yes	4,30293	0,00012175	No	1,849	0,001078149
G54	M48	No	No			Yes	2,674	0,00083404
G54	M85	No	No			Yes	3,7	0,00025089
G54	N18	Yes	Yes	0,633381	1,21054E-05	No	1,023	0,000305136
G54	N39	No	No			Yes	1,683	0,001654518
G55	F03	Yes	Yes	0,401127	4,73085E-06	No		#NUM!
G55	K59	Yes	Yes	1,43387	4,91174E-05	No	1,4	#NUM!
G55	Y99	Yes	Yes	1,52024	0,000259501	No	4	#NUM!
G56	A04	Yes	Yes	0,576924	5,32917E-05	No	1,389	0,00016952
G56	A40	Yes	Yes	0,722543	2,18454E-05	No	1	#NUM!
G56	A41	Yes	Yes	0,588958	0,000286912	No	1,778	0,000433972
G56	A46	Yes	Yes	0,864487	0,00021581	No	1,882	0,000650958
G56	A49	Yes	Yes	0,721391	0,000167806	No	0,788	0,000278013
G56	B02	Yes	Yes	0,69864	3,17245E-05	No	1,467	0,000915409
G56	B37	Yes	Yes	0,583181	6,48405E-05	No	1,439	0,003064926
G56	B44	Yes	Yes	0,278311	3,20028E-06	No	1	#NUM!
G56	B94	No	No			Yes	5	0,000135616
G56	B96	Yes	Yes	0,664587	1,41926E-05	No	1,19	0,00016952
G56	C04	Yes	Yes	0,335727	3,61771E-06	No		#NUM!
G56	C06	Yes	Yes	0,384904	9,60085E-06	No		#NUM!
G56	C10	Yes	Yes	0,282716	8,34856E-06	No	2	#NUM!
G56	C13	Yes	Yes	0,246019	4,73085E-06	No	1	#NUM!
G56	C14	Yes	Yes	0,321947	2,922E-06	No		#NUM!
G56	C15	Yes	Yes	0,458668	2,12888E-05	No	0,75	#NUM!
G56	C16	Yes	Yes	0,519383	2,69937E-05	No	1,182	#NUM!
G56	C17	Yes	Yes	0,554068	7,09628E-06	No	0,667	#NUM!
G56	C18	Yes	Yes	0,482885	9,25299E-05	No	1,136	0,00016952
G56	C20	Yes	Yes	0,393715	4,13254E-05	No	1	#NUM!
G56	C22	Yes	Yes	0,427675	1,34968E-05	No	2	#NUM!
G56	C24	Yes	Yes	0,497212	8,48771E-06	No	0,5	#NUM!
G56	C25	Yes	Yes	0,488954	3,42291E-05	No	2	#NUM!
G56	C34	Yes	Yes	0,406403	0,000156953	No	1	0,000142397
G56	C44	Yes	Yes	0,724129	0,000168641	No	1,281	0,000556026
G56	C45	Yes	Yes	0,434056	4,87E-06	No		#NUM!
G56	C48	Yes	Yes	0,300806	3,06114E-06	No	1,5	#NUM!
G56	C56	Yes	Yes	0,355739	2,44891E-05	No	1,875	#NUM!
G56	C61	Yes	Yes	0,696384	0,000117436	No	1,333	0,000271232
G56	C64	Yes	Yes	0,394081	2,46283E-05	No	1	#NUM!
G56	C67	Yes	Yes	0,403052	3,35334E-05	No	1,429	#NUM!
G56	C71	Yes	Yes	0,338469	2,07323E-05	No	1,286	#NUM!
G56	C77	Yes	Yes	0,423219	7,76416E-05	No	5	#NUM!
G56	C78	Yes	Yes	0,375779	0,000137056	No	1,75	#NUM!
G56	C79	Yes	Yes	0,372548	0,000100878	No	1,5	#NUM!
G56	C80	Yes	Yes	0,363695	1,37751E-05	No	3	#NUM!
G56	C83	Yes	Yes	0,453586	2,5324E-05	No	1,2	#NUM!
G56	C85	Yes	Yes	0,414415	2,08714E-05	No	1,333	#NUM!
G56	C91	Yes	Yes	0,539791	1,90626E-05	No	2	#NUM!
G56	C92	Yes	Yes	0,409515	1,2662E-05	No	4	#NUM!
G56	D03	Yes	Yes	0,669972	1,3636E-05	No	0,5	#NUM!
G56	D09	Yes	Yes	0,686842	1,80886E-05	No		#NUM!
G56	D12	Yes	Yes	0,85049	0,000421742	No	2,018	0,000766232
G56	D13	Yes	Yes	0,670175	3,43683E-05	No	1,316	0,000339041
G56	D22	Yes	Yes	0,568536	6,87365E-05	No	1,267	0,002542804
G56	D32	Yes	Yes	0,638899	2,51848E-05	No	0,8	#NUM!
G56	D35	Yes	Yes	0,698888	4,07688E-05	No	2,625	0,000142397
G56	D38	Yes	Yes	0,530453	8,07028E-06	No	1,235	0,000142397
G56	D43	Yes	Yes	0,53897	1,34968E-05	No	2,667	#NUM!
G56	D46	Yes	Yes	0,62323	1,48883E-05	No	2	#NUM!
G56	D50	Yes	Yes	0,73466	0,000144569	No	1,237	0,002230887
G56	D61	Yes	Yes	0,640668	1,14097E-05	No	2,5	#NUM!
G56	D62	Yes	Yes	0,674382	5,55179E-05	No	2,067	0,000210205
G56	D63	Yes	Yes	0,481696	6,47014E-05	No	1,275	0,000596711
G56	D64	Yes	Yes	0,669026	0,000359406	No	1,255	0,000433972
G56	D68	Yes	Yes	0,630169	5,1622E-05	No	0,917	#NUM!
G56	D69	Yes	Yes	0,619636	4,68911E-05	No	1,259	0,000230548
G56	D72	Yes	Yes	0,712009	1,7532E-05	No	0,917	#NUM!
G56	E03	Yes	Yes	0,866917	0,000224437	No	1,209	0,001451093
G56	E11	Yes	Yes	1,0779	0,000614593	No	1,695	0,002210544
G56	E13	Yes	Yes	0,741334	2,922E-05	No	2,25	#NUM!
G56	E21	Yes	Yes	0,757826	5,21785E-05	No	1	#NUM!
G56	E23	Yes	Yes	0,612696	2,36543E-05	No	1	#NUM!
G56	E27	Yes	Yes	0,688676	2,75503E-05	No	1,667	#NUM!
G56	E34	Yes	Yes	0,609348	2,32368E-05	No		#NUM!
G56	E41	Yes	Yes	0,372882	6,95714E-06	No		#NUM!
G56	E46	Yes	Yes	0,301496	2,922E-06	No		#NUM!
G56	E53	No	No			Yes	1,872	0,000494999
G56	E55	No	No			Yes	1,329	0,004380403
G56	E63	Yes	Yes	0,301489	4,17428E-06	No	2	#NUM!
G56	E64	Yes	Yes	0,49794	3,42291E-05	No	1	#NUM!
G56	E73	No	No			Yes	2,2	0,000522122
G56	E78	Yes	Yes	0,94858	0,000702392	No	1,23	0,005906086
G56	E79	No	No			Yes	2,128	0,001240888
G56	E83	Yes	Yes	0,612405	5,32917E-05	No	3,5	#NUM!
G56	E85	Yes	Yes	1,81573	1,1688E-05	No		#NUM!
G56	E86	Yes	Yes	0,60202	0,000313906	No	0,75	#NUM!
G56	E87	Yes	Yes	0,683585	0,000237656	No	1,125	0,000366164
G56	F00	Yes	Yes	0,573712	4,93957E-05	No	1,25	#NUM!
G56	F01	Yes	Yes	0,465139	2,01757E-05	No	0,976	0,000278013
G56	F02	Yes	Yes	0,59468	8,76599E-06	No	0,714	#NUM!
G56	F03	Yes	Yes	0,519107	9,48953E-05	No	0,955	0,000142397
G56	F05	Yes	Yes	0,58859	5,27351E-05	No	0,571	#NUM!
G56	F06	Yes	Yes	0,750328	2,68545E-05	No	1,389	0,001017122
G56	F17	Yes	Yes	0,811088	0,000188538	No	2,231	0,000196643
G56	F32	Yes	Yes	0,798553	0,000198696	No	1,675	0,003885404
G56	F33	Yes	Yes	0,867044	0,000127594	No	1,748	0,001362943
G56	F41	Yes	Yes	0,615435	0,000109644	No	1,345	0,003464994
G56	F43	Yes	Yes	0,848767	0,000102409	No	1,739	0,00158671
G56	G20	Yes	Yes	0,739296	4,64737E-05	No	2,05	0,000278013
G56	G30	Yes	Yes	0,568257	3,10288E-05	No	3,5	#NUM!
G56	G31	Yes	Yes	0,649936	2,12888E-05	No	1,353	0,000155959
G56	G45	Yes	Yes	0,845579	0,000230003	No	1,973	0,000976437
G56	G53	Yes	Yes	2,6641	9,87913E-06	No	1,462	#NUM!
G56	G58	No	No			Yes	2,388	0,001295135
G56	G62	No	No			Yes	2,213	0,001132395
G56	G81	No	No			Yes	1,583	0,000515342
G56	G91	Yes	Yes	0,510535	2,11497E-05	No	0,375	#NUM!
G56	G93	Yes	Yes	0,651052	2,8246E-05	No	1,444	0,000352602
G56	G95	Yes	Yes	0,672003	5,17611E-05	No	1,667	#NUM!
G56	H01	No	No			Yes	1,459	0,001552806
G56	H02	Yes	Yes	0,852188	0,000174207	No	2,488	0,000691643
G56	H04	No	No			Yes	1,712	0,001539244
G56	H11	No	No			Yes	1,56	0,002285133
G56	H18	Yes	Yes	0,796078	4,32734E-05	No	1,957	0,000305136
G56	H20	No	No			Yes	1,952	0,000278013
G56	H25	Yes	Yes	0,906639	0,000885087	No	1,405	0,00418376
G56	H26	Yes	Yes	0,863775	0,000257275	No	1,396	0,00100356
G56	H35	Yes	Yes	0,905173	0,000284129	No	1,724	0,003437871
G56	H43	Yes	Yes	0,771209	9,00253E-05	No	1,356	0,001369724
G56	H53	Yes	Yes	0,784013	0,000105331	No	1,673	0,001112053
G56	H54	Yes	Yes	0,732259	3,67337E-05	No	1,222	0,000223767
G56	H57	Yes	Yes	0,83255	8,02854E-05	No	2,6	0,000176301
G56	H91	No	No			Yes	1,5	0,001647737
G56	I10	Yes	Yes	0,948986	0,001642302	No	1,21	0,00526869
G56	I13	No	No			Yes	1,645	0,000691643
G56	I15	Yes	Yes	0,849325	6,67885E-05	No	2,143	0,000203424
G56	I21	Yes	Yes	0,851408	0,000342569	No	1,339	0,000508561
G56	I25	Yes	Yes	0,810414	0,000580225	No	1,481	0,002108832
G56	I26	Yes	Yes	0,603301	0,000120776	No	1,7	0,000345821
G56	I27	Yes	Yes	0,642597	4,11862E-05	No	3	#NUM!
G56	I31	Yes	Yes	0,497807	1,44708E-05	No	1,333	#NUM!
G56	I33	Yes	Yes	0,623491	1,76711E-05	No	1	#NUM!
G56	I34	Yes	Yes	0,624701	6,79017E-05	No	1,414	0,000278013
G56	I42	Yes	Yes	0,6336	6,47014E-05	No	1,213	0,000386506
G56	I45	Yes	Yes	0,789851	4,54997E-05	No	1,533	0,000155959
G56	I46	Yes	Yes	0,637801	8,12594E-05	No	1,5	0,000142397
G56	I48	Yes	Yes	0,770468	0,000647988	No	1,412	0,001857942
G56	I49	Yes	Yes	0,803307	0,00018172	No	1,675	0,003736226
G56	I50	Yes	Yes	0,756443	0,000446926	No	1,487	0,003125954
G56	I51	Yes	Yes	0,7456	6,15011E-05	No	2,267	0,000230548
G56	I61	Yes	Yes	0,6632	6,81799E-05	No	0,867	#NUM!
G56	I63	Yes	Yes	0,815358	0,00031975	No	1,379	0,000813697
G56	I64	Yes	Yes	0,763264	0,0002954	No	2,333	#NUM!
G56	I65	Yes	Yes	0,78733	4,7726E-05	No	1,857	0,000352602
G56	I67	Yes	Yes	0,760813	3,92382E-05	No	1,322	0,001057806
G56	I69	Yes	Yes	0,693086	0,000315854	No	1,053	0,000813697
G56	I70	Yes	Yes	0,706015	0,000223324	No	1,832	0,001403628
G56	I71	Yes	Yes	0,57472	8,00071E-05	No	2,111	#NUM!
G56	I72	Yes	Yes	0,596147	2,21237E-05	No	1,75	#NUM!
G56	I74	Yes	Yes	0,749036	3,97948E-05	No	1,571	0,000149178
G56	I80	Yes	Yes	0,745907	0,000222489	No	1,404	0,001437532
G56	I81	Yes	Yes	0,533381	6,12228E-06	No	1	#NUM!
G56	I82	Yes	Yes	0,635582	4,4804E-05	No	1,32	0,000223767
G56	I85	Yes	Yes	0,385875	1,948E-05	No	0,5	#NUM!
G56	I87	Yes	Yes	0,774575	3,61771E-05	No	1,845	0,000725547
G56	I89	Yes	Yes	0,566082	3,85425E-05	No	2,036	0,000386506
G56	I95	Yes	Yes	0,770114	8,54336E-05	No	1,938	0,000210205
G56	J10	Yes	Yes	0,620384	1,30794E-05	No	1,463	0,000406849
G56	J11	No	No			Yes	1,507	0,001410409
G56	J15	Yes	Yes	0,648834	0,000280512	No	1,081	0,000454314
G56	J18	Yes	Yes	0,668803	0,000802297	No	1,434	0,002373284
G56	J22	Yes	Yes	0,745331	4,24385E-05	No	0,871	0,000183082
G56	J39	No	No			Yes	1,75	0,000759451
G56	J43	Yes	Yes	0,541465	4,10471E-05	No	2,273	0,00016952
G56	J44	Yes	Yes	0,700109	0,000511767	No	1,609	0,001647737
G56	J47	Yes	Yes	0,568717	2,81068E-05	No	1,667	#NUM!
G56	J69	Yes	Yes	0,557694	2,88025E-05	No	3	#NUM!
G56	J81	Yes	Yes	0,610672	4,21602E-05	No	3,667	#NUM!
G56	J84	Yes	Yes	0,624231	5,28742E-05	No	0,6	#NUM!
G56	J85	Yes	Yes	0,519066	8,34856E-06	No	1,25	#NUM!
G56	J86	Yes	Yes	0,519381	1,89234E-05	No	1,5	#NUM!
G56	J90	Yes	Yes	0,603215	7,22151E-05	No	1,889	#NUM!
G56	J91	Yes	Yes	0,535029	2,90808E-05	No	1,167	0,000237328
G56	J93	Yes	Yes	0,439025	3,64554E-05	No	3	#NUM!
G56	J94	Yes	Yes	0,512019	2,21237E-05	No	0,625	#NUM!
G56	J95	Yes	Yes	0,541982	1,53057E-05	No	0,333	#NUM!
G56	J96	Yes	Yes	0,583383	0,000256162	No	1,536	0,000718766
G56	J98	Yes	Yes	0,563124	6,02488E-05	No	1,083	#NUM!
G56	K04	Yes	Yes	0,574899	7,13802E-05	No	1,439	0,005960332
G56	K05	Yes	Yes	0,560244	5,98314E-05	No	1,361	0,003092049
G56	K10	No	No			Yes	1,517	0,002074928
G56	K22	Yes	Yes	0,67086	9,16951E-05	No	1,514	0,000379725
G56	K25	Yes	Yes	0,778333	0,00017532	No	1,795	0,00142397
G56	K31	Yes	Yes	0,59396	2,88025E-05	No	1,629	0,000386506
G56	K42	No	No			Yes	2,122	0,00058993
G56	K43	Yes	Yes	0,693388	0,000138864	No	1,951	0,000542465
G56	K52	Yes	Yes	0,77134	0,000193269	No	1,892	0,000474657
G56	K55	Yes	Yes	0,664974	2,86634E-05	No	1,125	#NUM!
G56	K56	Yes	Yes	0,548648	0,00012342	No	1,205	0,000359383
G56	K57	Yes	Yes	0,867592	0,000417428	No	1,725	0,001193423
G56	K59	Yes	Yes	0,732885	0,000567563	No	1,576	0,002468215
G56	K62	Yes	Yes	0,784982	0,000297209	No	1,442	0,000508561
G56	K63	Yes	Yes	0,659497	5,51005E-05	No	0,871	0,000183082
G56	K65	Yes	Yes	0,517528	4,88391E-05	No	1,778	#NUM!
G56	K70	Yes	Yes	0,474923	6,83191E-05	No	1,179	0,000223767
G56	K72	Yes	Yes	0,372977	2,57414E-05	No	1,333	#NUM!
G56	K74	Yes	Yes	0,451979	3,26985E-05	No	1,786	0,00016952
G56	K76	Yes	Yes	0,68203	8,39031E-05	No	1,921	0,001640956
G56	K82	Yes	Yes	0,610332	1,00183E-05	No	1,844	0,000400068
G56	K83	Yes	Yes	0,593747	5,48222E-05	No	1,355	0,000284794
G56	K86	Yes	Yes	0,548764	4,43865E-05	No	1,468	0,000786574
G56	K91	Yes	Yes	0,49708	2,97765E-05	No	2,036	0,000386506
G56	K92	Yes	Yes	0,632121	0,000166832	No	1,324	0,000305136
G56	L03	No	No			Yes	1,665	0,0025089
G56	L08	No	No			Yes	2,029	0,000935752
G56	L30	Yes	Yes	0,720982	0,00010227	No	1,524	0,003668418
G56	L57	Yes	Yes	0,692966	4,50822E-05	No	1,407	0,000515342
G56	L60	No	No			Yes	1,667	0,002169859
G56	L82	Yes	Yes	0,590319	3,1168E-05	No	1,238	0,002366503
G56	L84	No	No			Yes	1,72	0,001166299
G56	L89	Yes	Yes	0,580759	5,38482E-05	No	0,867	0,000264452
G56	L97	Yes	Yes	0,731283	0,000107418	No	1,846	0,000650958
G56	L98	Yes	Yes	0,679045	0,0001038	No	1,371	0,000650958
G56	M05	Yes	Yes	1,12962	0,000150135	No	2,818	0,00042041
G56	M06	Yes	Yes	1,30822	0,00020774	No	3,724	0,001627394
G56	M10	Yes	Yes	1,16858	0,000141369	No	1,787	0,002502119
G56	M13	Yes	Yes	1,39753	0,000179912	No	2,4	0,002753009
G56	M15	Yes	Yes	1,81164	0,00017212	No	2,132	0,005831497
G56	M18	Yes	Yes	3,41744	0,000346326	Yes	4,476	0,000773012
G56	M19	Yes	Yes	1,82592	0,000798262	No	2,635	0,006001017
G56	M20	No	No			Yes	1,638	0,002488557
G56	M21	No	No			Yes	2,075	0,003953212
G56	M25	Yes	Yes	1,33076	0,000446926	No	1,963	0,009215121
G56	M43	No	No			Yes	2,887	0,001213765
G56	M46	Yes	Yes	0,780164	4,27168E-05	No	3,769	0,00033226
G56	M47	Yes	Yes	1,62917	0,000624055	No	2,775	0,004902526
G56	M48	Yes	Yes	1,44189	0,000492009	Yes	2,71	0,002705543
G56	M50	Yes	Yes	2,11452	0,000529438	No	4,783	0,004217664
G56	M53	Yes	Yes	1,57306	0,000219985	No	2,898	0,001295135
G56	M65	Yes	Yes	4,10199	0,00136666	Yes	3,905	0,002800475
G56	M67	No	No			Yes	2,282	0,001701983
G56	M70	No	No			Yes	2,95	0,005160197
G56	M72	No	No			Yes	2,611	0,00159349
G56	M75	Yes	Yes	1,52769	0,001278443	No	2,389	0,006848618
G56	M76	No	No			Yes	2,267	0,00092219
G56	M77	No	No			Yes	2,747	0,007208001
G56	M80	Yes	Yes	0,670621	0,000150552	No	1,536	0,000718766
G56	M81	Yes	Yes	0,681954	0,000383338	No	1,815	0,000800136
G56	M85	Yes	Yes	0,817407	0,000240299	No	1,679	0,000637396
G56	M99	Yes	Yes	1,391	0,000121472	No	2,8	#NUM!
G56	N13	Yes	Yes	0,43154	6,90148E-05	No	1,533	0,000155959
G56	N17	Yes	Yes	0,646783	7,47196E-05	No	1	0,00025089
G56	N18	Yes	Yes	0,696497	0,000180051	No	1,557	0,000928971
G56	N19	Yes	Yes	0,610221	6,97105E-05	No	2,833	#NUM!
G56	N28	Yes	Yes	0,672259	4,17428E-05	No	1,951	0,00108493
G56	N30	Yes	Yes	0,681623	0,000550866	No	1,442	0,00535684
G56	N31	No	No			Yes	1,877	0,001349381
G56	N32	Yes	Yes	0,742731	3,75685E-05	No	1,688	0,000183082
G56	N39	Yes	Yes	0,766823	0,000546692	No	1,347	0,004027801
G56	N95	Yes	Yes	0,762662	0,000189791	No	1,51	0,004699102
G56	O49	Yes	Yes	0,638524	2,42108E-05	No		#NUM!
G56	O83	Yes	Yes	0,739454	8,89122E-05	No		#NUM!
G56	Q61	Yes	Yes	0,609279	2,99157E-05	No	1,222	#NUM!
G56	Y99	Yes	Yes	0,453453	0,001425656	No	1,119	0,001213765
G57	A41	Yes	Yes	0,596034	4,99522E-05	No	1,75	#NUM!
G57	C34	Yes	Yes	0,436838	2,26803E-05	No	0,667	#NUM!
G57	C77	Yes	Yes	0,500658	1,22446E-05	No		#NUM!
G57	C78	Yes	Yes	0,484513	2,60197E-05	No	2	#NUM!
G57	C79	Yes	Yes	0,49146	1,96191E-05	No		#NUM!
G57	D50	Yes	Yes	0,655692	1,93408E-05	No	1,176	0,000271232
G57	D63	Yes	Yes	0,44583	1,04357E-05	No	1,077	#NUM!
G57	D64	Yes	Yes	0,693056	5,48222E-05	No	0,9	#NUM!
G57	E86	Yes	Yes	0,698969	4,73085E-05	No		#NUM!
G57	F41	Yes	Yes	0,620949	1,80886E-05	No	1,641	0,000433972
G57	G12	Yes	Yes	2,47112	1,05748E-05	No		#NUM!
G57	G96	Yes	Yes	1,67054	3,35334E-05	No		#NUM!
G57	H25	Yes	Yes	0,801139	0,000111592	No	1,026	0,000528903
G57	I10	Yes	Yes	0,886283	0,000227081	No	1,016	0,00042041
G57	I25	Yes	Yes	0,713928	8,40422E-05	No	1,048	0,000298356
G57	I46	Yes	Yes	0,501376	1,04357E-05	No	1,5	#NUM!
G57	I48	Yes	Yes	0,781334	8,26508E-05	No	1,519	0,000278013
G57	I50	Yes	Yes	0,663991	5,53788E-05	No	1,178	0,000359383
G57	I61	Yes	Yes	0,543956	8,76599E-06	No	4	#NUM!
G57	J18	Yes	Yes	0,684989	0,00012815	No	1,049	0,000291575
G57	J44	Yes	Yes	0,693699	6,87365E-05	No	0,833	0,000135616
G57	J90	Yes	Yes	0,528216	1,0714E-05	No	0,5	#NUM!
G57	J96	Yes	Yes	0,633666	4,4804E-05	No	1	#NUM!
G57	K62	No	No			Yes	3,5	0,000142397
G57	K70	Yes	Yes	0,60275	1,461E-05	No	2	#NUM!
G57	K92	Yes	Yes	0,655598	2,60197E-05	No	1,6	#NUM!
G57	M48	Yes	Yes	1,81422	0,000107975	No	2,786	0,000264452
G57	N18	Yes	Yes	0,612499	3,04723E-05	No	0,909	0,000135616
G57	N30	Yes	Yes	0,798168	9,53128E-05	No	1,063	0,000454314
G57	Y99	Yes	Yes	0,525751	0,000236403	No	1,194	0,00025089
G58	E55	No	No			Yes	1,38	0,001484997
G58	H11	No	No			Yes	1,692	0,000745889
G58	J91	No	No			Yes	2,857	0,000142397
G58	L81	No	No			Yes	2,5	0,000237328
G58	M85	No	No			Yes	2,882	0,00033226
G58	Y99	Yes	Yes	0,749422	4,91174E-05	No	1,215	0,000535684
G60	A49	Yes	Yes	1,67203	1,00183E-05	No		#NUM!
G60	C78	Yes	Yes	0,344295	4,17428E-06	No		#NUM!
G60	F05	Yes	Yes	2,38248	4,87E-06	No		#NUM!
G60	J96	Yes	Yes	2,41818	2,44891E-05	No	1	#NUM!
G60	L89	Yes	Yes	3,87357	9,04428E-06	No		#NUM!
G60	N30	Yes	Yes	1,38521	3,409E-05	No	1,5	#NUM!
G60	N39	Yes	Yes	1,48751	2,89417E-05	No	1	#NUM!
G61	A41	Yes	Yes	1,40896	3,63163E-05	No	1	#NUM!
G61	C34	Yes	Yes	0,462496	8,76599E-06	No		#NUM!
G61	C78	Yes	Yes	0,304787	4,87E-06	No		#NUM!
G61	E86	Yes	Yes	0,728768	2,26803E-05	No		#NUM!
G61	K59	Yes	Yes	0,799304	2,89417E-05	No	1	#NUM!
G61	L89	Yes	Yes	1,62714	1,25228E-05	No	2	#NUM!
G61	M81	Yes	Yes	2,05432	1,948E-05	No	2	#NUM!
G61	M85	Yes	Yes	1,79822	9,60085E-06	No		#NUM!
G61	N39	Yes	Yes	1,34171	3,42291E-05	No	2	#NUM!
G61	Y99	Yes	Yes	0,669015	0,00012982	No	1	#NUM!
G62	A04	Yes	Yes	2,00026	6,60928E-05	No	1,4	#NUM!
G62	A41	Yes	Yes	1,47967	0,000330742	No	3	0,000345821
G62	A49	Yes	Yes	1,4123	0,000127872	No	0,962	0,00016952
G62	C15	Yes	Yes	0,625243	1,5584E-05	No	7	#NUM!
G62	C25	Yes	Yes	0,625807	1,90626E-05	No	1,167	#NUM!
G62	C34	Yes	Yes	0,710662	0,000105609	No	1,429	0,000135616
G62	C78	Yes	Yes	0,543582	7,02671E-05	No	0,8	#NUM!
G62	C79	Yes	Yes	0,574546	5,78834E-05	No	1,75	#NUM!
G62	D47	Yes	Yes	3,56514	6,69277E-05	No	0,8	#NUM!
G62	D50	Yes	Yes	1,3411	9,16951E-05	No	1,446	0,000813697
G62	D52	No	No			Yes	6,167	0,00025089
G62	D62	Yes	Yes	1,69929	5,1622E-05	No	2,5	#NUM!
G62	D63	Yes	Yes	0,779719	4,82825E-05	No	1,821	0,000481438
G62	D64	Yes	Yes	1,33537	0,000296931	No	1,731	0,000305136
G62	E41	Yes	Yes	2,07399	1,57231E-05	No		#NUM!
G62	E53	No	No			Yes	3,154	0,000278013
G62	E55	No	No			Yes	1,531	0,001017122
G62	E64	Yes	Yes	1,9141	4,06297E-05	No		#NUM!
G62	E83	Yes	Yes	1,50441	4,87E-05	No	6	#NUM!
G62	E86	Yes	Yes	1,42464	0,000313489	No	1	#NUM!
G62	E87	Yes	Yes	1,78801	0,000235151	No	1,917	0,000311917
G62	F01	Yes	Yes	1,79948	3,409E-05	No	1,44	0,000244109
G62	F03	Yes	Yes	1,59191	0,00012815	No	1,083	#NUM!
G62	F05	Yes	Yes	1,92959	8,05636E-05	No	2	#NUM!
G62	F06	No	No			Yes	2,618	0,000603492
G62	G23	Yes	Yes	3,18464	1,08531E-05	No	1	#NUM!
G62	G31	No	No			Yes	27	0,000732328
G62	G60	Yes	Yes	27,903	0,000101435	No		#NUM!
G62	G63	Yes	Yes	13,9998	0,000162519	No	6,769	0,000630615
G62	G93	No	No			Yes	2,438	0,000264452
G62	H26	No	No			Yes	1,706	0,00058993
G62	I46	Yes	Yes	1,321	7,26325E-05	No	1,538	0,000135616
G62	I69	Yes	Yes	1,58178	0,000299435	No	1,571	0,000447533
G62	J10	Yes	Yes	1,69546	1,21054E-05	No	1,923	0,00016952
G62	J15	Yes	Yes	1,33842	0,000247674	No	1,96	0,00033226
G62	J18	Yes	Yes	1,31871	0,000612228	No	1,562	0,000942533
G62	J22	Yes	Yes	1,40025	3,56205E-05	No	1,333	#NUM!
G62	J69	Yes	Yes	1,92311	4,27168E-05	No	11	#NUM!
G62	J96	Yes	Yes	1,50463	0,000278842	No	2,083	0,000508561
G62	K55	Yes	Yes	1,43479	2,3376E-05	No	1,4	#NUM!
G62	K59	Yes	Yes	1,39667	0,000318776	No	1,523	0,0006713
G62	K72	Yes	Yes	3,41377	6,62319E-05	No	3,667	#NUM!
G62	K92	Yes	Yes	1,51104	0,000150831	No	1,357	#NUM!
G62	L89	Yes	Yes	2,35488	8,08419E-05	No	2,357	0,000447533
G62	L97	Yes	Yes	2,08912	0,000116741	No	2,81	0,000400068
G62	M80	Yes	Yes	1,65003	0,000119663	No	1,286	0,000244109
G62	N17	Yes	Yes	1,57279	9,32256E-05	No	2,846	0,00025089
G62	N18	Yes	Yes	1,24483	0,000155283	No	1,745	0,000556026
G62	N30	Yes	Yes	1,48382	0,000384869	No	1,33	0,001037464
G62	N39	Yes	Yes	1,48673	0,000340621	No	1,6	0,001356162
G62	Y99	Yes	Yes	1,05375	0,001407707	No	1,532	0,001620614
G63	A41	Yes	Yes	2,32721	8,20942E-05	No	3,133	0,000318698
G63	A49	Yes	Yes	2,25937	3,07505E-05	No	1,75	#NUM!
G63	C78	Yes	Yes	0,607168	1,09923E-05	No	0,667	#NUM!
G63	D63	No	No			Yes	2,815	0,000515342
G63	E55	No	No			Yes	2,349	0,00100356
G63	E79	No	No			Yes	2,583	0,00042041
G63	E86	Yes	Yes	1,83258	5,76051E-05	No	0,333	#NUM!
G63	E87	No	No			Yes	2	0,000230548
G63	F01	No	No			Yes	2,474	0,000318698
G63	F05	Yes	Yes	1,9094	1,25228E-05	No	1	#NUM!
G63	H20	No	No			Yes	13,5	0,000183082
G63	H26	No	No			Yes	1,857	0,000617054
G63	H47	No	No			Yes	7	0,000142397
G63	H53	No	No			Yes	1,909	0,000284794
G63	H61	No	No			Yes	1,406	0,000962875
G63	I13	No	No			Yes	2,852	0,000522122
G63	I21	No	No			Yes	2,12	0,000359383
G63	I46	Yes	Yes	2,12849	1,83668E-05	No	2,6	#NUM!
G63	I79	No	No			Yes		0,000257671
G63	J10	No	No			Yes	4,125	0,000223767
G63	J15	Yes	Yes	1,67219	4,53605E-05	No	2,571	0,000244109
G63	J18	No	No			Yes	1,444	0,000793355
G63	L30	No	No			Yes	2,122	0,001064587
G63	L62	No	No			Yes	25	0,00016952
G63	L89	Yes	Yes	3,47665	2,11497E-05	No	1,391	0,000216986
G63	L97	No	No			Yes	6	0,000610273
G63	L98	No	No			Yes	5,7	0,000386506
G63	M60	No	No			Yes	5	0,00016952
G63	N17	No	No			Yes	2,588	0,000298356
G63	N18	No	No			Yes	2,902	0,00100356
G63	N39	Yes	Yes	1,86319	6,67885E-05	No	1,664	0,001206984
G63	Y99	Yes	Yes	1,25222	0,000263119	No	1,405	0,001057806
G64	G12	Yes	Yes	18,1407	8,48771E-06	No		#NUM!
G64	J96	Yes	Yes	1,5895	2,25411E-05	No		#NUM!
G70	B34	No	No			Yes	4,2	0,000142397
G70	G47	Yes	Yes	1,56342	1,12706E-05	No	2,75	#NUM!
G70	M81	Yes	Yes	2,55986	2,36543E-05	No	1	#NUM!
G70	M85	Yes	Yes	3,18486	1,40534E-05	No	0,5	#NUM!
G71	A41	Yes	Yes	1,37551	9,46171E-06	No	1	#NUM!
G71	A49	Yes	Yes	2,29063	4,87E-06	No		#NUM!
G71	E47	Yes	Yes	24,3338	#NUM!	No		#NUM!
G71	E64	Yes	Yes	14,4509	3,75685E-06	No		#NUM!
G71	E66	Yes	Yes	2,84515	1,60014E-05	No		#NUM!
G71	E86	Yes	Yes	2,6789	1,47491E-05	No		#NUM!
G71	E87	Yes	Yes	2,94297	7,23542E-06	No		#NUM!
G71	G47	Yes	Yes	3,1088	2,10106E-05	No	2	#NUM!
G71	G82	Yes	Yes	24,9244	1,37751E-05	No		#NUM!
G71	H25	Yes	Yes	2,30227	1,97583E-05	No	1,25	#NUM!
G71	I42	Yes	Yes	20,3604	1,41926E-05	No		#NUM!
G71	I46	Yes	Yes	7,34512	5,42657E-06	No		#NUM!
G71	I50	Yes	Yes	5,04323	1,90626E-05	No	3	#NUM!
G71	I51	Yes	Yes	10,9425	4,87E-06	No		#NUM!
G71	J15	Yes	Yes	5,32567	2,08714E-05	No	2	#NUM!
G71	J18	Yes	Yes	4,68257	5,27351E-05	No	0,5	#NUM!
G71	J69	Yes	Yes	7,1399	4,87E-06	No		#NUM!
G71	J95	Yes	Yes	34,8191	2,78285E-06	No		#NUM!
G71	J96	Yes	Yes	25,35	7,08236E-05	No	1	#NUM!
G71	K07	Yes	Yes	5,31308	7,09628E-06	No		#NUM!
G71	K59	Yes	Yes	2,30249	2,44891E-05	No	0,4	#NUM!
G71	L89	Yes	Yes	4,96928	4,17428E-06	No	3	#NUM!
G71	M41	Yes	Yes	23,7614	1,80886E-05	No		#NUM!
G71	M81	Yes	Yes	3,18823	1,14097E-05	No	0,5	#NUM!
G71	N31	Yes	Yes	2,60762	3,61771E-06	No		#NUM!
G71	N39	Yes	Yes	1,887	1,44708E-05	No	1	#NUM!
G71	Y99	Yes	Yes	2,60802	8,22334E-05	No	2	#NUM!
G72	J15	Yes	Yes	2,10583	2,42108E-05	No		#NUM!
G73	Y99	Yes	Yes	1,47218	3,0194E-05	No	2	#NUM!
G80	A08	No	No			Yes	1,729	0,001573148
G80	A41	Yes	Yes	1,90631	3,7012E-05	No	1,333	#NUM!
G80	A49	Yes	Yes	3,00258	1,96191E-05	No	2,6	0,000264452
G80	B08	No	No			Yes	1,756	0,000983217
G80	B27	No	No			Yes	2,5	0,000271232
G80	B34	No	No			Yes	1,127	0,003444652
G80	D22	No	No			Yes	0,565	0,000183082
G80	D50	No	No			Yes	1,511	0,000969656
G80	E22	Yes	Yes	2,76392	5,70485E-06	No		#NUM!
G80	E30	Yes	Yes	1,79177	6,67885E-06	No	0,5	#NUM!
G80	E47	Yes	Yes	3,69908	#NUM!	No		#NUM!
G80	E66	Yes	Yes	0,610314	1,83668E-05	No	0,765	#NUM!
G80	E86	Yes	Yes	3,52448	6,92931E-05	No	2,5	0,000135616
G80	F70	Yes	Yes	7,69332	2,17063E-05	No	7,333	#NUM!
G80	F72	Yes	Yes	19,2404	3,43683E-05	No		#NUM!
G80	F79	Yes	Yes	16,4776	7,40239E-05	No		#NUM!
G80	F80	No	No			Yes	1,863	0,000928971
G80	F83	No	No			Yes	4,222	0,000264452
G80	F84	Yes	Yes	3,42863	2,26803E-05	No	3,2	#NUM!
G80	F98	No	No			Yes	1,793	0,000359383
G80	G24	Yes	Yes	20,3928	2,03148E-05	No	11	#NUM!
G80	G47	Yes	Yes	3,10429	2,28194E-05	No	1,733	0,000176301
G80	G82	Yes	Yes	28,0604	0,000150692	No	4,583	0,000433972
G80	G96	Yes	Yes	4,36937	2,22628E-05	No		#NUM!
G80	G98	Yes	Yes	3,68218	1,08531E-05	No		#NUM!
G80	H10	No	No			Yes	1,516	0,003302255
G80	H47	Yes	Yes	15,7759	4,68911E-05	No	3,5	#NUM!
G80	H48	Yes	Yes	23,0985	1,37751E-05	No		#NUM!
G80	H50	Yes	Yes	6,74017	9,55911E-05	No	1,476	0,000210205
G80	H52	Yes	Yes	6,99609	9,97653E-05	No	1,205	0,000915409
G80	H53	Yes	Yes	6,77762	4,17428E-05	No	1,333	0,000162739
G80	H54	Yes	Yes	15,3823	4,5778E-05	No		#NUM!
G80	H57	Yes	Yes	2,54023	2,71328E-05	No		#NUM!
G80	H61	No	No			Yes	1,462	0,001051026
G80	H65	No	No			Yes	1,22	0,003288693
G80	J01	No	No			Yes	1,574	0,00100356
G80	J02	No	No			Yes	1,471	0,003085269
G80	J03	No	No			Yes	1,344	0,001939312
G80	J04	No	No			Yes	1,985	0,002800475
G80	J06	No	No			Yes	1,325	0,0045228
G80	J10	Yes	Yes	4,10304	4,87E-06	No	2,2	0,000372945
G80	J15	Yes	Yes	5,52544	5,13437E-05	No	1,357	#NUM!
G80	J18	No	No			Yes	1,5	0,00092219
G80	J22	No	No			Yes	4,111	0,00025089
G80	J30	Yes	Yes	0,468324	6,53971E-06	No	1,759	0,001383285
G80	J34	No	No			Yes	1,676	0,000427191
G80	J35	No	No			Yes	1,58	0,002691982
G80	J39	No	No			Yes	2,333	0,000861163
G80	J45	No	No			Yes	1,935	0,000813697
G80	J69	Yes	Yes	17,1346	2,15671E-05	No	1	#NUM!
G80	J95	Yes	Yes	8,71691	4,31342E-06	No		#NUM!
G80	J96	Yes	Yes	6,72127	6,01097E-05	No	3,333	#NUM!
G80	K00	No	No			Yes	1,525	0,00125445
G80	K02	Yes	Yes	5,05643	3,42291E-05	No	1,022	0,002488557
G80	K04	No	No			Yes	1,36	0,001857942
G80	K08	Yes	Yes	2,76237	7,37456E-06	No	0,167	#NUM!
G80	K11	Yes	Yes	6,26436	6,81799E-06	No	0,667	#NUM!
G80	K12	No	No			Yes	2,5	0,000847601
G80	K35	Yes	Yes	0,380101	8,20942E-06	No	1	#NUM!
G80	K59	Yes	Yes	2,06225	8,51553E-05	No	1,662	0,00084082
G80	K92	Yes	Yes	6,06447	2,26803E-05	No	1,25	#NUM!
G80	L02	No	No			Yes	1,848	0,000427191
G80	L04	No	No			Yes	1,808	0,000318698
G80	L08	Yes	Yes	3,0502	1,8506E-05	No	1,241	0,000244109
G80	L20	No	No			Yes	1,485	0,002054586
G80	L23	No	No			Yes	1,293	0,001376504
G80	L24	No	No			Yes	2,073	0,00058315
G80	L27	No	No			Yes	1,903	0,000949313
G80	L60	Yes	Yes	1,66901	9,18342E-06	No	1	#NUM!
G80	L85	No	No			Yes	2,75	0,000149178
G80	L89	Yes	Yes	10,5377	1,30794E-05	No		#NUM!
G80	L90	Yes	Yes	0,458883	#NUM!	No	0,5	#NUM!
G80	L98	Yes	Yes	1,78435	7,79199E-06	No	0,833	#NUM!
G80	M20	Yes	Yes	3,22293	1,73928E-05	No	1,333	#NUM!
G80	M21	Yes	Yes	3,63917	4,16037E-05	No	1,9	0,000644177
G80	M23	Yes	Yes	0,298803	1,08531E-05	No	1,167	#NUM!
G80	M24	Yes	Yes	2,97782	2,19846E-05	No	8,25	0,00025089
G80	M25	Yes	Yes	0,72597	7,65285E-06	No	2,053	0,000528903
G80	M41	Yes	Yes	7,89377	5,19002E-05	No	2	0,000162739
G80	M53	Yes	Yes	2,2384	3,896E-06	No	6	#NUM!
G80	M54	Yes	Yes	0,772101	1,76711E-05	No	1,044	0,000318698
G80	M67	Yes	Yes	4,1621	5,30134E-05	No	1	#NUM!
G80	M79	Yes	Yes	1,14281	3,86817E-05	No	0,974	0,00025089
G80	M81	Yes	Yes	3,46938	1,19663E-05	No	0,5	#NUM!
G80	M85	Yes	Yes	1,53721	4,17428E-06	No	0,333	#NUM!
G80	M89	Yes	Yes	3,28203	4,87E-06	No		#NUM!
G80	N30	Yes	Yes	1,73817	5,03697E-05	No	1,043	0,000488218
G80	N39	Yes	Yes	2,13828	4,20211E-05	No	1,377	0,000569588
G80	N47	Yes	Yes	0,72466	1,44708E-05	No	3	0,000345821
G80	O70	Yes	Yes	0,075214	3,06114E-06	No	0,667	#NUM!
G80	O72	Yes	Yes	0,088401	3,06114E-06	No		#NUM!
G80	O83	Yes	Yes	0,075677	#NUM!	No		#NUM!
G80	O99	Yes	Yes	0,246648	6,26142E-06	No	1,333	#NUM!
G80	Q65	Yes	Yes	7,52036	2,97765E-05	No	2,308	0,000210205
G80	Q66	No	No			Yes	2,091	0,000311917
G80	Q80	Yes	Yes	18,3748	9,32256E-06	No	1,5	#NUM!
G80	Y99	Yes	Yes	3,11777	0,000154031	No	1,5	#NUM!
G81	A41	No	No			Yes	1,5	0,000549246
G81	D50	No	No			Yes	1,356	0,000928971
G81	F01	No	No			Yes	2,07	0,000996779
G81	F06	No	No			Yes	4,27	0,001071368
G81	I13	No	No			Yes	1,714	0,000569588
G81	I69	No	No			Yes	6,744	0,004115952
G81	J18	No	No			Yes	1,288	0,001546025
G81	L89	No	No			Yes	3,218	0,001200203
G81	L97	No	No			Yes	2,559	0,00058993
G81	N31	No	No			Yes	2,135	0,000535684
G81	N39	No	No			Yes	1,605	0,002068147
G81	O72	Yes	Yes	0,447902	2,922E-06	No	0,333	#NUM!
G81	Y99	Yes	Yes	1,37017	0,000302775	No	1,097	0,003749788
G82	A08	No	No			Yes	1,545	0,000820478
G82	A41	Yes	Yes	3,34559	0,000154448	No	2,667	0,000216986
G82	A46	Yes	Yes	2,83718	4,56388E-05	No	1,333	#NUM!
G82	A49	Yes	Yes	2,98465	5,30134E-05	No	1,353	0,000155959
G82	B80	No	No			Yes	0,64	0,000515342
G82	B96	Yes	Yes	5,38151	1,14097E-05	No	2,5	#NUM!
G82	D50	No	No			Yes	1,446	0,000908629
G82	D64	Yes	Yes	1,33465	5,60745E-05	No	1,75	#NUM!
G82	E55	No	No			Yes	1,613	0,00083404
G82	E86	Yes	Yes	2,0442	8,66859E-05	No	0,5	#NUM!
G82	E87	Yes	Yes	2,33002	5,48222E-05	No	1,143	#NUM!
G82	F70	No	No			Yes	3,143	0,000149178
G82	F79	Yes	Yes	13,0211	3,75685E-05	No	5	#NUM!
G82	G24	Yes	Yes	8,83949	2,25411E-05	No	11	#NUM!
G82	G47	Yes	Yes	2,14277	4,59171E-05	No	1,755	0,000630615
G82	H10	No	No			Yes	1,204	0,002122394
G82	H47	Yes	Yes	12,6394	2,79677E-05	No	13	#NUM!
G82	H52	Yes	Yes	4,60414	4,21602E-05	No	1,336	0,001010341
G82	H61	No	No			Yes	1,732	0,000989998
G82	J02	No	No			Yes	1,348	0,001939312
G82	J04	No	No			Yes	1,383	0,001573148
G82	J05	No	No			Yes	2,087	0,00033226
G82	J06	No	No			Yes	1,24	0,00284794
G82	J10	No	No			Yes	1,917	0,000311917
G82	J15	Yes	Yes	3,53443	0,000109644	No	1,458	0,000237328
G82	J20	No	No			Yes	1,234	0,00217664
G82	J22	Yes	Yes	4,4652	1,60014E-05	No	2,8	#NUM!
G82	J69	Yes	Yes	8,88828	4,02122E-05	No		#NUM!
G82	K00	No	No			Yes	1,781	0,000773012
G82	K02	No	No			Yes	1,19	0,002163078
G82	K04	No	No			Yes	1,411	0,001539244
G82	K05	No	No			Yes	1,604	0,00058315
G82	K12	No	No			Yes	1,759	0,000359383
G82	K56	Yes	Yes	2,70236	3,82643E-05	No	0,714	#NUM!
G82	K59	Yes	Yes	3,33874	0,000160432	No	1,632	0,000637396
G82	K62	Yes	Yes	1,84465	3,82643E-05	No	1,25	#NUM!
G82	K64	Yes	Yes	2,23754	1,09923E-05	No		#NUM!
G82	K91	Yes	Yes	2,87898	1,00183E-05	No	0,6	#NUM!
G82	K92	Yes	Yes	2,07889	4,45257E-05	No	1,667	#NUM!
G82	L02	No	No			Yes	1,825	0,000494999
G82	L20	No	No			Yes	1,38	0,001145957
G82	L27	No	No			Yes	2,196	0,000691643
G82	L89	Yes	Yes	28,6191	0,000158205	No	3,429	0,000325479
G82	L97	Yes	Yes	3,59535	3,13071E-05	No	1,714	0,000162739
G82	L98	Yes	Yes	4,35273	3,26985E-05	No	3	0,000162739
G82	M21	No	No			Yes	1,94	0,000901848
G82	M41	Yes	Yes	16,3981	5,12045E-05	No	1,25	0,00016952
G82	M81	Yes	Yes	2,21519	4,24385E-05	No	1,222	#NUM!
G82	N10	No	No			Yes	2,286	0,000325479
G82	N21	Yes	Yes	10,5415	2,68545E-05	No	2,667	#NUM!
G82	N30	Yes	Yes	4,43799	0,00022889	Yes	2,197	0,00109171
G82	N31	Yes	Yes	36,0349	0,000271328	No	7	0,000494999
G82	N39	Yes	Yes	4,76171	0,000179912	Yes	2,239	0,001240888
G82	N46	Yes	Yes	1,60216	8,20942E-06	No	1,667	#NUM!
G82	N49	Yes	Yes	3,25188	5,84399E-06	No	1	#NUM!
G82	Y99	Yes	Yes	1,70225	0,000511767	No	1,204	0,000800136
G83	K04	No	No			Yes	1,438	0,000623835
G83	K59	Yes	Yes	1,68958	5,2596E-05	No	1,28	0,000216986
G83	L82	No	No			Yes	1,826	0,000284794
G83	N31	Yes	Yes	11,6016	4,13254E-05	No	3,143	0,000149178
G83	N39	Yes	Yes	1,88622	5,81617E-05	No	1,383	0,000440753
G83	Y99	Yes	Yes	1,29098	0,000257136	No	1,349	0,000393287
G90	C78	Yes	Yes	0,465023	1,14097E-05	No		#NUM!
G90	D63	Yes	Yes	0,494693	7,37456E-06	No	0,333	#NUM!
G90	F00	Yes	Yes	1,74375	1,37751E-05	No		#NUM!
G90	F03	Yes	Yes	1,44698	3,08897E-05	No		#NUM!
G90	O72	Yes	Yes	0,559025	9,46171E-06	No		#NUM!
G90	Y99	Yes	Yes	0,870853	0,000253657	No	0,444	#NUM!
G91	A41	Yes	Yes	1,40278	0,000104635	No	4	#NUM!
G91	A49	Yes	Yes	1,56282	5,14828E-05	No	3,5	#NUM!
G91	E34	Yes	Yes	2,36519	8,20942E-06	No		#NUM!
G91	E86	Yes	Yes	1,48706	0,00011521	No		#NUM!
G91	F00	Yes	Yes	2,91679	2,94983E-05	No		#NUM!
G91	F01	Yes	Yes	5,43423	2,99157E-05	No	2	#NUM!
G91	F03	Yes	Yes	5,00685	0,000100461	No	1	#NUM!
G91	F79	Yes	Yes	7,10958	1,22446E-05	No		#NUM!
G91	G30	Yes	Yes	4,71786	3,13071E-05	No		#NUM!
G91	G47	Yes	Yes	1,38613	3,28377E-05	No	3,5	#NUM!
G91	G80	Yes	Yes	11,2112	4,54997E-05	No	8	#NUM!
G91	G82	Yes	Yes	6,61819	3,7012E-05	No		#NUM!
G91	G97	Yes	Yes	38,688	2,15671E-05	No		#NUM!
G91	H48	Yes	Yes	16,2604	7,23542E-06	No		#NUM!
G91	H49	Yes	Yes	10,667	3,20028E-05	No		#NUM!
G91	H50	Yes	Yes	6,60163	5,05088E-05	No	4	#NUM!
G91	H51	Yes	Yes	12,4389	9,87913E-06	No		#NUM!
G91	H52	Yes	Yes	4,57813	4,2856E-05	No	1,714	0,000162739
G91	H53	Yes	Yes	5,68601	6,80408E-05	No	2,5	#NUM!
G91	H55	Yes	Yes	15,1925	1,11314E-05	No		#NUM!
G91	H57	Yes	Yes	3,1872	2,922E-05	No		#NUM!
G91	H65	No	No			Yes	2,833	0,000230548
G91	J06	Yes	Yes	1,38329	2,22628E-05	No	1,353	0,000311917
G91	J15	Yes	Yes	1,27105	8,52945E-05	No	1,333	#NUM!
G91	J18	Yes	Yes	1,29713	0,000227916	No	1,333	#NUM!
G91	J69	Yes	Yes	4,53407	3,71511E-05	No		#NUM!
G91	Y99	Yes	Yes	1,2858	0,000629343	No	1,9	#NUM!
G93	E55	No	No			Yes	1,404	0,000847601
G93	H57	Yes	Yes	5,86272	3,77077E-05	No	2	#NUM!
G93	J35	No	No			Yes	1,595	0,000908629
G93	K58	No	No			Yes	1,784	0,000447533
G93	K59	No	No			Yes	1,468	0,000793355
G93	Y99	Yes	Yes	2,14594	0,000955354	No	0,804	0,001057806
G94	E86	Yes	Yes	1,4634	2,36543E-05	No		#NUM!
G94	H53	Yes	Yes	9,74082	2,10106E-05	No		#NUM!
G94	H57	Yes	Yes	5,62189	1,08531E-05	No		#NUM!
G94	Y99	Yes	Yes	2,26905	0,00022235	No	1	#NUM!
G95	A41	Yes	Yes	1,6834	0,000199392	No	2	#NUM!
G95	A49	Yes	Yes	1,46063	7,56936E-05	No		#NUM!
G95	C80	Yes	Yes	12,4049	8,68251E-05	No		#NUM!
G95	D63	Yes	Yes	4,34523	0,000138586	No	1,25	#NUM!
G95	F05	Yes	Yes	1,43937	3,97948E-05	No		#NUM!
G95	F41	Yes	Yes	5,48919	0,000131072	No	1,333	#NUM!
G95	G47	Yes	Yes	2,41487	0,000119384	No	1	#NUM!
G95	J15	Yes	Yes	1,18609	0,000126063	No		#NUM!
G95	J96	Yes	Yes	1,25624	0,000126063	No		#NUM!
G95	K59	Yes	Yes	3,14811	0,000321141	No	2	#NUM!
G95	L89	Yes	Yes	4,34968	6,56754E-05	No		#NUM!
G95	N31	Yes	Yes	11,0972	8,93296E-05	No	3,5	#NUM!
G95	N39	No	No			Yes	2,625	0,000142397
G95	Y99	Yes	Yes	2,52642	0,001736501	No	2,75	#NUM!
G96	A04	Yes	Yes	1,95931	7,49979E-05	No		#NUM!
G96	A41	Yes	Yes	1,45225	0,000274529	No		#NUM!
G96	A49	Yes	Yes	1,25107	0,000142343	No		#NUM!
G96	C78	Yes	Yes	0,317205	3,78468E-05	No		#NUM!
G96	F00	Yes	Yes	2,13018	7,08236E-05	No	1	#NUM!
G96	F01	Yes	Yes	3,59592	4,95348E-05	No		#NUM!
G96	F03	Yes	Yes	3,25072	0,000166971	No	1	#NUM!
G96	F05	Yes	Yes	2,61328	8,68251E-05	No		#NUM!
G96	G30	Yes	Yes	3,25285	7,30499E-05	No		#NUM!
G96	G31	Yes	Yes	5,68524	5,81617E-05	No		#NUM!
G96	G35	Yes	Yes	5,6931	0,000146656	No		#NUM!
G96	J15	Yes	Yes	1,5456	0,000239186	No	1	#NUM!
G96	J69	Yes	Yes	3,83963	7,62502E-05	No		#NUM!
G96	J96	Yes	Yes	1,80392	0,00025811	No	1,333	#NUM!
G96	K64	Yes	Yes	0,657348	5,99705E-05	No		#NUM!
G96	L89	Yes	Yes	1,91079	5,17611E-05	No	1	#NUM!
G96	N17	Yes	Yes	1,45721	6,15011E-05	No		#NUM!
G96	Y99	Yes	Yes	1,23482	0,001345371	No	1,333	#NUM!
G97	G30	Yes	Yes	6,51854	#NUM!	No		#NUM!
G97	G35	Yes	Yes	7,13686	2,32368E-05	No		#NUM!
G97	O72	Yes	Yes	0,480997	2,69937E-05	No		#NUM!
G97	Y99	Yes	Yes	0,550521	2,7272E-05	No		#NUM!
G98	F03	Yes	Yes	2,33164	2,64371E-05	No		#NUM!
G98	G30	Yes	Yes	3,03388	1,23837E-05	No		#NUM!
G98	J69	Yes	Yes	2,77261	1,43317E-05	No		#NUM!
G98	J96	Yes	Yes	1,70188	6,40057E-05	No		#NUM!
G99	E87	Yes	Yes	1,7992	1,28011E-05	No	1	#NUM!
G99	G35	Yes	Yes	7,89069	1,15488E-05	No		#NUM!
G99	I10	Yes	Yes	1,26444	5,02305E-05	No	0,6	#NUM!
G99	I61	Yes	Yes	2,95167	1,08531E-05	No		#NUM!
G99	I63	Yes	Yes	2,13199	2,68545E-05	No	1	#NUM!
G99	I64	Yes	Yes	2,91984	4,63345E-05	No		#NUM!
G99	I69	Yes	Yes	2,54913	3,86817E-05	No	0,5	#NUM!
G99	I99	Yes	Yes	10,7579	1,15488E-05	No		#NUM!
G99	K59	Yes	Yes	1,5897	2,22628E-05	No		#NUM!
G99	L89	Yes	Yes	3,27519	7,93114E-06	No	2	#NUM!
G99	N30	Yes	Yes	1,56503	3,10288E-05	No	1,333	#NUM!
G99	N39	Yes	Yes	1,87926	2,51848E-05	No	1,833	#NUM!
G99	Y99	Yes	Yes	1,23745	0,000126759	No	1,1	#NUM!
H00	A41	Yes	Yes	0,626111	2,08714E-05	No	1,059	#NUM!
H00	C77	Yes	Yes	0,379133	3,33943E-06	No		#NUM!
H00	C78	Yes	Yes	0,309497	5,14828E-06	No	1,5	#NUM!
H00	C79	Yes	Yes	0,397614	6,12228E-06	No		#NUM!
H00	D13	No	No			Yes	3,25	0,000176301
H00	D64	Yes	Yes	0,621374	1,89234E-05	No	0,958	0,000155959
H00	E11	Yes	Yes	0,717532	3,18637E-05	No	0,936	0,000494999
H00	E55	No	No			Yes	1,573	0,002400407
H00	E66	Yes	Yes	0,462044	3,409E-05	No	1,242	0,001078149
H00	E86	Yes	Yes	0,677155	2,57414E-05	No	1,167	#NUM!
H00	E87	Yes	Yes	0,568738	1,3636E-05	No	0,615	#NUM!
H00	F32	Yes	Yes	0,517548	1,05748E-05	No	1,436	0,001362943
H00	F33	Yes	Yes	0,3916	5,42657E-06	No	1,075	0,000386506
H00	F41	Yes	Yes	0,399074	5,42657E-06	No	1,205	0,001315477
H00	G47	Yes	Yes	0,590988	2,19846E-05	No	1,425	0,001729107
H00	H02	No	No			Yes	2,719	0,00058993
H00	I10	Yes	Yes	0,758564	8,25116E-05	No	1,054	0,001579929
H00	I25	Yes	Yes	0,632231	3,24203E-05	No	1,048	0,00058993
H00	I48	Yes	Yes	0,701303	3,20028E-05	No	1,508	0,000664519
H00	I50	Yes	Yes	0,615784	2,58805E-05	No	1,227	0,000915409
H00	I69	Yes	Yes	0,600834	1,72537E-05	No	1,344	0,000291575
H00	J10	No	No			Yes	2	0,000474657
H00	J15	Yes	Yes	0,612455	2,15671E-05	No	1,387	0,000291575
H00	J18	Yes	Yes	0,680275	7,47196E-05	No	1,351	0,001200203
H00	J44	Yes	Yes	0,612727	3,13071E-05	No	1,064	0,000339041
H00	J96	Yes	Yes	0,527427	1,60014E-05	No	1,056	#NUM!
H00	K03	No	No			Yes	1,392	0,001396847
H00	K59	Yes	Yes	0,637721	5,20394E-05	No	1,523	0,0013426
H00	L97	Yes	Yes	0,373065	4,17428E-06	No	1,087	0,00016952
H00	M16	Yes	Yes	0,572799	1,61406E-05	No	1,446	0,000901848
H00	M17	Yes	Yes	0,696499	3,52031E-05	No	1,231	0,001410409
H00	M48	Yes	Yes	0,566616	1,15488E-05	No	1,409	0,00042041
H00	M67	Yes	Yes	0,519893	2,01757E-05	No	1,245	0,000447533
H00	M75	Yes	Yes	0,655097	5,19002E-05	No	1,345	0,001322258
H00	N30	Yes	Yes	0,738946	5,39874E-05	No	1,342	0,002366503
H00	N39	Yes	Yes	0,702205	3,74294E-05	No	1,357	0,001932531
H00	O72	Yes	Yes	0,614679	3,88208E-05	No	1,1	#NUM!
H00	O99	Yes	Yes	0,607541	2,96374E-05	No	1,286	0,000488218
H00	Y99	Yes	Yes	0,49708	9,50345E-05	No	1,138	0,000447533
H01	I74	No	No			Yes	3,429	0,000162739
H01	N42	No	No			Yes	5,167	0,000210205
H01	Y99	Yes	Yes	0,748157	0,000184782	No	0,994	0,001037464
H02	A41	Yes	Yes	0,783062	0,000213167	No	0,684	#NUM!
H02	A49	Yes	Yes	0,75827	8,98862E-05	No	0,632	#NUM!
H02	C15	Yes	Yes	0,469331	1,28011E-05	No	0,5	#NUM!
H02	C16	Yes	Yes	0,564801	1,54448E-05	No	2	#NUM!
H02	C18	Yes	Yes	0,56817	7,26325E-05	No	1,429	#NUM!
H02	C22	Yes	Yes	0,588145	1,18271E-05	No	0,333	#NUM!
H02	C25	Yes	Yes	0,530595	2,435E-05	No	0,2	#NUM!
H02	C34	Yes	Yes	0,610495	0,00012175	No	1,25	#NUM!
H02	C78	Yes	Yes	0,50339	9,11385E-05	No	0,75	#NUM!
H02	C79	Yes	Yes	0,577591	7,51371E-05	No	4	#NUM!
H02	C80	Yes	Yes	0,49624	1,02966E-05	No		#NUM!
H02	D09	Yes	Yes	0,588725	1,0714E-05	No		#NUM!
H02	D12	Yes	Yes	0,887728	0,000243361	No	1,273	0,000189863
H02	D50	Yes	Yes	0,717942	8,00071E-05	No	1,279	0,00058993
H02	D62	Yes	Yes	0,738047	3,93774E-05	No	3,5	#NUM!
H02	D63	Yes	Yes	0,522033	4,25777E-05	No	1,069	0,000210205
H02	D64	Yes	Yes	0,738899	0,000244335	No	0,889	0,000162739
H02	E64	Yes	Yes	0,594832	1,98974E-05	No		#NUM!
H02	E83	Yes	Yes	0,692487	3,07505E-05	No		#NUM!
H02	E86	Yes	Yes	0,843581	0,00027912	No	0,4	#NUM!
H02	E87	Yes	Yes	0,788138	0,0001493	No	1,417	#NUM!
H02	F00	Yes	Yes	0,720154	4,39691E-05	No	0,875	#NUM!
H02	F03	Yes	Yes	0,828965	0,000102687	No	0,846	#NUM!
H02	F41	Yes	Yes	0,718019	4,78651E-05	No	1	0,000556026
H02	G30	Yes	Yes	0,681225	2,64371E-05	No		#NUM!
H02	G95	Yes	Yes	0,500232	1,69754E-05	No		#NUM!
H02	I26	Yes	Yes	0,708661	7,80591E-05	No	1,5	#NUM!
H02	I35	Yes	Yes	0,748191	0,000153057	No	1,158	0,000149178
H02	I48	Yes	Yes	0,807249	0,000438717	No	1,035	0,000603492
H02	I50	Yes	Yes	0,752273	0,000311819	No	1,482	0,001125615
H02	I71	Yes	Yes	0,81231	7,63894E-05	No	1,8	#NUM!
H02	I73	Yes	Yes	0,847716	0,000133299	No	1,2	#NUM!
H02	J18	Yes	Yes	0,83152	0,000552397	No	1,167	0,000711985
H02	J44	Yes	Yes	0,806712	0,000325316	No	1,59	0,00042041
H02	J84	Yes	Yes	0,661528	2,78285E-05	No	0,5	#NUM!
H02	J90	Yes	Yes	0,615143	4,17428E-05	No	0,5	#NUM!
H02	J91	Yes	Yes	0,5184	1,73928E-05	No	0,917	#NUM!
H02	J96	Yes	Yes	0,805646	0,000189652	No	2,316	0,000298356
H02	K55	Yes	Yes	0,630481	1,80886E-05	No	1,2	#NUM!
H02	K56	Yes	Yes	0,714889	7,54154E-05	No	0,75	#NUM!
H02	K59	Yes	Yes	0,784055	0,000309314	No	1,262	0,000556026
H02	K83	Yes	Yes	0,689475	3,15854E-05	No	0,9	#NUM!
H02	K92	Yes	Yes	0,768217	0,000104635	No	0,8	#NUM!
H02	L57	Yes	Yes	1,35994	9,48953E-05	No	2,2	0,000223767
H02	L89	Yes	Yes	0,627038	3,3116E-05	No	0,6	#NUM!
H02	L97	Yes	Yes	0,626888	5,02305E-05	No	1,481	0,000271232
H02	M48	Yes	Yes	0,756283	0,000161962	No	2,031	0,000440753
H02	M80	Yes	Yes	0,747433	0,000115071	No	2	0,000244109
H02	M81	Yes	Yes	0,888723	0,000274111	No	1,706	0,000196643
H02	N17	Yes	Yes	0,690396	4,9674E-05	No	1	#NUM!
H02	N18	Yes	Yes	0,667033	0,000119802	No	1,59	0,00042041
H02	N19	Yes	Yes	0,59538	5,17611E-05	No	1,2	#NUM!
H02	N30	Yes	Yes	0,821492	0,000374711	No	1,296	0,001098491
H02	N39	Yes	Yes	0,864291	0,000350361	No	1,784	0,001234107
H02	Y99	Yes	Yes	0,716298	0,001377652	No	1,148	0,000684862
H04	A09	No	No			Yes	1,393	0,000793355
H04	A41	Yes	Yes	0,485687	3,39508E-05	No	0,833	0,000203424
H04	A49	Yes	Yes	0,640657	1,79494E-05	No	1,303	0,000291575
H04	B34	No	No			Yes	1,281	0,003064926
H04	C34	Yes	Yes	0,38721	1,83668E-05	No	1,25	#NUM!
H04	C78	Yes	Yes	0,465037	1,73928E-05	No	1,167	#NUM!
H04	C79	Yes	Yes	0,401323	1,12706E-05	No	2,667	#NUM!
H04	D50	Yes	Yes	0,564895	1,44708E-05	No	1,32	0,001369724
H04	D63	Yes	Yes	0,418184	1,04357E-05	No	1,149	0,000366164
H04	D64	Yes	Yes	0,620191	4,56388E-05	No	0,78	0,000216986
H04	E55	No	No			Yes	1,654	0,002108832
H04	E79	No	No			Yes	1,667	0,000508561
H04	E86	Yes	Yes	0,669803	5,37091E-05	No	2,2	#NUM!
H04	E87	Yes	Yes	0,639534	2,75503E-05	No	1,121	0,00025089
H04	F03	Yes	Yes	0,644596	1,76711E-05	No	0,8	#NUM!
H04	F32	Yes	Yes	0,680025	1,66971E-05	No	1,375	0,001417189
H04	F33	Yes	Yes	0,580296	1,00183E-05	No	1,529	0,000528903
H04	H91	No	No			Yes	1,78	0,001206984
H04	I35	Yes	Yes	0,751565	3,07505E-05	No	1,379	0,000271232
H04	I46	Yes	Yes	0,480643	6,81799E-06	No	1,083	#NUM!
H04	I48	Yes	Yes	0,709256	7,83374E-05	No	1,216	0,001105272
H04	I50	Yes	Yes	0,57446	5,02305E-05	No	1,245	0,001790134
H04	I69	Yes	Yes	0,627555	3,52031E-05	No	0,897	0,000474657
H04	J10	No	No			Yes	2,033	0,000413629
H04	J11	No	No			Yes	1,579	0,000610273
H04	J15	Yes	Yes	0,581323	3,63163E-05	No	0,956	0,000291575
H04	J18	Yes	Yes	0,68094	0,000118132	No	1,048	0,001179861
H04	J90	Yes	Yes	0,541403	7,23542E-06	No	0,5	#NUM!
H04	J96	Yes	Yes	0,476733	3,00548E-05	No	1,091	0,000325479
H04	K11	No	No			Yes	2,583	0,000210205
H04	K59	Yes	Yes	0,685213	6,84582E-05	No	1,5	0,001525682
H04	K92	Yes	Yes	0,70464	2,15671E-05	No	2,308	0,000203424
H04	L81	No	No			Yes	2,172	0,000427191
H04	L85	No	No			Yes	2,243	0,000562807
H04	L89	Yes	Yes	0,244671	3,61771E-06	No	0,622	0,000189863
H04	M80	Yes	Yes	0,602766	1,948E-05	No	2,552	0,00050178
H04	N18	Yes	Yes	0,600098	2,0454E-05	No	1,276	0,00075267
H04	N19	Yes	Yes	0,576679	1,0714E-05	No	1	#NUM!
H04	N30	Yes	Yes	0,716737	7,20759E-05	No	1,361	0,002529242
H04	N39	Yes	Yes	0,624742	5,59354E-05	No	1,506	0,002400407
H04	Q10	No	No			Yes	21	0,000427191
H04	Y99	Yes	Yes	0,505577	0,00022722	No	0,767	0,000895067
H05	C78	Yes	Yes	0,584893	8,62685E-06	No		#NUM!
H05	E03	Yes	Yes	4,53631	4,80042E-05	No	1,6	#NUM!
H05	E89	Yes	Yes	10,1289	1,948E-05	No	1,333	#NUM!
H05	Y99	Yes	Yes	0,797913	0,000118828	No	1,5	#NUM!
H06	A41	Yes	Yes	0,251555	4,31342E-06	No	1	#NUM!
H06	C34	Yes	Yes	0,442332	3,75685E-06	No		#NUM!
H06	C78	Yes	Yes	0,34997	3,75685E-06	No		#NUM!
H06	E03	Yes	Yes	6,96028	5,00914E-05	No	11	#NUM!
H06	E78	Yes	Yes	0,642835	1,05748E-05	No	1,375	#NUM!
H06	E86	Yes	Yes	0,415954	4,73085E-06	No		#NUM!
H06	E89	Yes	Yes	27,5096	3,03331E-05	No		#NUM!
H06	H02	Yes	Yes	11,0172	3,57597E-05	No	4	#NUM!
H06	H25	Yes	Yes	1,75674	2,90808E-05	No	0,429	#NUM!
H06	H50	Yes	Yes	46,7233	5,42657E-05	No		#NUM!
H06	J18	Yes	Yes	0,59998	1,53057E-05	No	1,5	#NUM!
H06	J96	Yes	Yes	0,44238	6,40057E-06	No		#NUM!
H06	K59	Yes	Yes	0,527917	9,46171E-06	No	1	#NUM!
H06	M16	Yes	Yes	0,496756	5,56571E-06	No	1,2	#NUM!
H06	M81	Yes	Yes	1,45059	1,58623E-05	No		#NUM!
H06	N18	Yes	Yes	0,501936	3,20028E-06	No		#NUM!
H06	N39	Yes	Yes	0,607223	9,73999E-06	No	1,667	#NUM!
H06	Y99	Yes	Yes	0,467028	2,67154E-05	No	2	#NUM!
H10	A02	No	No			Yes	1,852	0,00042041
H10	A04	No	No			Yes	1,705	0,001457874
H10	A08	No	No			Yes	1,542	0,011412104
H10	A09	No	No			Yes	1,683	0,011568062
H10	A38	No	No			Yes	1,595	0,001200203
H10	A40	No	No			Yes	2,556	0,000162739
H10	A41	Yes	Yes	0,748077	0,000143734	No	1,101	0,001281573
H10	A49	No	No			Yes	1,541	0,002617393
H10	A66	No	No			Yes	1,943	0,000481438
H10	A69	No	No			Yes	1,632	0,004692321
H10	B00	No	No			Yes	1,846	0,007058824
H10	B01	No	No			Yes	1,491	0,017955586
H10	B02	Yes	Yes	2,33456	5,05088E-05	Yes	1,897	0,003492117
H10	B07	No	No			Yes	1,609	0,010022038
H10	B08	No	No			Yes	1,579	0,005600949
H10	B18	Yes	Yes	0,49059	2,00366E-05	No	1,369	0,000603492
H10	B27	No	No			Yes	1,784	0,001912189
H10	B30	No	No			Yes	2,514	0,000766232
H10	B34	No	No			Yes	1,387	0,04075267
H10	B35	No	No			Yes	1,685	0,014266825
H10	B77	No	No			Yes	1,471	0,001803696
H10	B80	No	No			Yes	1,496	0,014178674
H10	B82	No	No			Yes	1,7	0,000528903
H10	B83	No	No			Yes	1,74	0,000725547
H10	B96	No	No			Yes	1,467	0,000806916
H10	C18	Yes	Yes	0,634992	3,17245E-05	No	1,286	0,000488218
H10	C20	Yes	Yes	0,58411	1,62797E-05	No	1,379	0,000271232
H10	C25	Yes	Yes	0,564583	1,23837E-05	No	1,304	0,000203424
H10	C32	Yes	Yes	0,401276	4,17428E-06	No	1,4	#NUM!
H10	C34	Yes	Yes	0,527574	4,91174E-05	No	0,811	0,000494999
H10	C44	No	No			Yes	1,673	0,002298695
H10	C49	Yes	Yes	0,445654	3,896E-06	No	2,6	#NUM!
H10	C50	Yes	Yes	0,678791	5,94139E-05	No	1,155	0,000759451
H10	C56	Yes	Yes	0,506814	7,93114E-06	No	0,885	0,000155959
H10	C61	Yes	Yes	0,669534	3,71511E-05	No	1,42	0,000779793
H10	C64	Yes	Yes	0,498951	9,46171E-06	No	1,359	0,000359383
H10	C67	Yes	Yes	0,451491	1,12706E-05	No	1,682	0,00025089
H10	C77	Yes	Yes	0,420327	1,86451E-05	No	1,6	#NUM!
H10	C78	Yes	Yes	0,450734	4,11862E-05	No	1,304	0,000203424
H10	C79	Yes	Yes	0,503356	3,29768E-05	No	1,4	0,000142397
H10	D12	Yes	Yes	0,781635	0,000103522	No	1,546	0,001708764
H10	D17	Yes	Yes	0,734597	6,19185E-05	No	1,395	0,002800475
H10	D21	No	No			Yes	1,53	0,002291914
H10	D22	No	No			Yes	1,589	0,014076962
H10	D23	No	No			Yes	1,705	0,011364638
H10	D29	No	No			Yes	3,8	0,000135616
H10	D31	No	No			Yes	1,96	0,000339041
H10	D37	No	No			Yes	1,623	0,0006713
H10	D41	No	No			Yes	1,595	0,000454314
H10	D48	No	No			Yes	1,505	0,002061366
H10	D50	Yes	Yes	0,599308	4,45257E-05	No	1,215	0,01062553
H10	D52	No	No			Yes	1,566	0,001051026
H10	D62	Yes	Yes	0,631009	2,17063E-05	No	1,6	0,000549246
H10	D63	Yes	Yes	0,534114	2,1428E-05	No	1,314	0,002122394
H10	D64	Yes	Yes	0,65054	0,000124254	No	1,435	0,001681641
H10	D68	Yes	Yes	0,654179	2,44891E-05	No	2	0,000379725
H10	D69	Yes	Yes	0,680286	3,18637E-05	No	1,521	0,001078149
H10	E07	No	No			Yes	1,843	0,001322258
H10	E10	Yes	Yes	0,700203	9,50345E-05	No	1,241	0,000718766
H10	E11	Yes	Yes	0,809046	0,000195913	No	1,265	0,003959993
H10	E13	Yes	Yes	0,450499	7,79199E-06	No	2,083	0,00016952
H10	E14	Yes	Yes	0,69432	6,41448E-05	No	1,588	0,000183082
H10	E16	Yes	Yes	0,563198	3,57597E-05	No	1,4	0,000223767
H10	E53	No	No			Yes	1,418	0,002169859
H10	E55	No	No			Yes	1,408	0,017453806
H10	E64	Yes	Yes	0,591253	1,78103E-05	No	1,4	#NUM!
H10	E73	No	No			Yes	1,803	0,001735887
H10	E78	Yes	Yes	0,779352	0,000209966	No	1,275	0,013114087
H10	E79	No	No			Yes	1,397	0,002129174
H10	E87	Yes	Yes	0,743154	9,15559E-05	No	1,517	0,001206984
H10	F05	No	No			Yes	2	0,000284794
H10	F10	Yes	Yes	0,44065	0,000214002	No	1,05	0,00184438
H10	F12	Yes	Yes	0,453224	9,32256E-06	No	0,375	#NUM!
H10	F17	Yes	Yes	0,703776	7,58328E-05	No	1,14	0,00033226
H10	F20	Yes	Yes	0,392126	1,79494E-05	No	0,576	#NUM!
H10	F22	Yes	Yes	0,432672	5,56571E-06	No	1,429	0,000203424
H10	F31	Yes	Yes	0,501741	8,07028E-06	No	1	0,000203424
H10	F32	Yes	Yes	0,757683	9,53128E-05	No	1,444	0,009255806
H10	F33	Yes	Yes	0,714978	4,5778E-05	No	1,372	0,002949652
H10	F41	Yes	Yes	0,544141	4,87E-05	No	1,501	0,009520258
H10	F43	Yes	Yes	0,56562	4,80042E-05	No	1,37	0,004176979
H10	F44	Yes	Yes	0,424398	6,81799E-06	No	1,714	0,000162739
H10	F60	Yes	Yes	0,305672	9,73999E-06	No	1,353	0,000311917
H10	F80	No	No			Yes	1,436	0,004834718
H10	F95	No	No			Yes	1,697	0,001634175
H10	F98	No	No			Yes	1,364	0,002881844
H10	G25	No	No			Yes	2,129	0,001810476
H10	G41	Yes	Yes	0,377141	1,00183E-05	No	1,889	#NUM!
H10	G43	Yes	Yes	0,801422	9,18342E-05	No	1,505	0,003078488
H10	G44	No	No			Yes	1,69	0,009242244
H10	G45	Yes	Yes	0,79441	9,18342E-05	No	1,521	0,00225801
H10	G47	Yes	Yes	0,812214	0,000121472	No	1,464	0,012700458
H10	G50	No	No			Yes	2,432	0,003403967
H10	G52	No	No			Yes	3	0,000386506
H10	G56	Yes	Yes	0,681855	0,000139838	No	1,659	0,005716223
H10	G57	No	No			Yes	2,6	0,001057806
H10	G58	No	No			Yes	1,474	0,002739447
H10	G62	Yes	Yes	0,67786	4,20211E-05	No	1,739	0,001356162
H10	G93	Yes	Yes	0,553074	1,76711E-05	No	1,327	0,001057806
H10	G95	Yes	Yes	0,505788	1,25228E-05	No	1,667	#NUM!
H10	G98	Yes	Yes	0,610826	1,73928E-05	No	4	#NUM!
H10	H00	No	No			Yes	3,212	0,007703001
H10	H01	No	No			Yes	5,286	0,010767927
H10	H02	Yes	Yes	3,42506	0,000175459	Yes	3,288	0,0031802
H10	H04	No	No			Yes	4,464	0,007899644
H10	H05	No	No			Yes	8	0,000433972
H10	H11	No	No			Yes	3,53	0,010415325
H10	H13	No	No			Yes	3,917	0,00033226
H10	H15	No	No			Yes	5,774	0,001227327
H10	H16	Yes	Yes	7,13657	0,000307645	Yes	5,515	0,002773351
H10	H17	No	No			Yes	3,822	0,001179861
H10	H18	Yes	Yes	4,0812	7,75025E-05	No	3,151	0,001857942
H10	H19	Yes	Yes	7,64106	6,16402E-05	No	7,375	0,000467876
H10	H20	Yes	Yes	6,14289	0,00018993	No	8,308	0,001634175
H10	H21	No	No			Yes	3,13	0,000488218
H10	H25	Yes	Yes	1,59834	0,000349944	No	1,567	0,014273606
H10	H26	Yes	Yes	1,6753	0,000148744	Yes	2,554	0,005370402
H10	H35	Yes	Yes	1,6821	0,000157788	No	1,854	0,011344296
H10	H43	Yes	Yes	2,02338	7,15194E-05	Yes	2,232	0,004712663
H10	H47	No	No			Yes	1,903	0,000813697
H10	H52	Yes	Yes	1,55866	0,000153335	No	1,518	0,034087133
H10	H53	No	No			Yes	1,735	0,004916087
H10	H54	Yes	Yes	1,44048	3,47857E-05	No	1,463	0,00108493
H10	H57	Yes	Yes	2,45028	0,000155422	Yes	3,058	0,001329039
H10	H60	No	No			Yes	1,631	0,00912019
H10	H61	No	No			Yes	1,492	0,018674352
H10	H62	No	No			Yes	1,82	0,001322258
H10	H66	No	No			Yes	1,444	0,008245465
H10	H68	No	No			Yes	1,787	0,005309374
H10	H69	No	No			Yes	1,657	0,000813697
H10	H81	No	No			Yes	1,558	0,009913545
H10	H90	No	No			Yes	1,497	0,008082726
H10	H91	No	No			Yes	1,615	0,005444991
H10	H92	No	No			Yes	1,685	0,009079505
H10	H93	No	No			Yes	1,694	0,004570266
H10	I10	Yes	Yes	0,827952	0,000499244	No	1,306	0,012476691
H10	I13	No	No			Yes	1,403	0,002196983
H10	I20	Yes	Yes	0,683284	0,000223324	No	1,516	0,006258688
H10	I21	Yes	Yes	0,633425	0,000134273	No	1,18	0,00142397
H10	I25	Yes	Yes	0,694061	0,000222628	No	1,26	0,005594169
H10	I26	Yes	Yes	0,652383	4,5778E-05	No	1,225	0,000847601
H10	I34	Yes	Yes	0,612215	2,42108E-05	No	1,24	0,000847601
H10	I35	Yes	Yes	0,692542	5,84399E-05	No	1,567	0,001118834
H10	I42	Yes	Yes	0,505955	2,17063E-05	No	1,132	0,000874725
H10	I44	No	No			Yes	1,677	0,001064587
H10	I45	Yes	Yes	0,633087	2,05931E-05	No	1,782	0,0006713
H10	I46	Yes	Yes	0,4792	2,85243E-05	No	1,085	0,000345821
H10	I47	Yes	Yes	0,607739	8,07028E-05	No	1,387	0,001457874
H10	I48	Yes	Yes	0,739749	0,000213306	No	1,308	0,005580607
H10	I49	Yes	Yes	0,71443	7,24934E-05	No	1,441	0,008774369
H10	I50	Yes	Yes	0,707564	0,000181442	No	1,229	0,008591287
H10	I61	Yes	Yes	0,658057	3,35334E-05	No	1,385	0,000244109
H10	I63	Yes	Yes	0,77815	0,000117019	No	1,253	0,002359722
H10	I64	Yes	Yes	0,741541	0,000143178	No	3	#NUM!
H10	I69	Yes	Yes	0,750841	0,000129403	No	1,191	0,002671639
H10	I70	Yes	Yes	0,623902	7,19368E-05	No	1,268	0,003946432
H10	I71	Yes	Yes	0,620623	2,49065E-05	No	1,516	0,000318698
H10	I73	Yes	Yes	0,661031	5,31525E-05	No	1,732	0,000657739
H10	I74	Yes	Yes	0,508715	1,12706E-05	No	1,367	0,000454314
H10	I78	No	No			Yes	1,878	0,001166299
H10	I80	Yes	Yes	0,642624	9,68433E-05	No	1,492	0,003309035
H10	I83	Yes	Yes	0,728277	0,000105888	No	1,595	0,006421427
H10	I84	Yes	Yes	0,724477	0,000102409	No	1,656	0,008781149
H10	I85	Yes	Yes	0,365841	9,60085E-06	No	4	#NUM!
H10	I87	No	No			Yes	1,555	0,002115613
H10	I88	No	No			Yes	1,374	0,001301916
H10	I99	Yes	Yes	0,436126	8,34856E-06	No	1,16	0,000203424
H10	J01	Yes	Yes	1,70701	7,37456E-05	No	1,674	0,022986947
H10	J03	No	No			Yes	1,548	0,021352772
H10	J05	No	No			Yes	1,777	0,002739447
H10	J10	No	No			Yes	1,862	0,004414308
H10	J11	No	No			Yes	1,519	0,008794711
H10	J12	No	No			Yes	1,5	0,000854382
H10	J15	No	No			Yes	1,395	0,003017461
H10	J16	No	No			Yes	1,738	0,00050178
H10	J18	Yes	Yes	0,907843	0,000597757	No	1,443	0,012612307
H10	J22	No	No			Yes	1,496	0,001369724
H10	J31	No	No			Yes	1,796	0,008516698
H10	J34	No	No			Yes	1,657	0,010801831
H10	J38	No	No			Yes	1,483	0,000962875
H10	J39	No	No			Yes	1,867	0,006265469
H10	J40	No	No			Yes	1,844	0,002447873
H10	J44	Yes	Yes	0,726019	0,000210662	No	1,194	0,003505679
H10	J81	Yes	Yes	0,637001	2,0454E-05	No	1,032	0,000216986
H10	J90	Yes	Yes	0,633937	2,25411E-05	No	1,864	0,000278013
H10	J91	Yes	Yes	0,51287	8,20942E-06	No	1,447	0,00075267
H10	J93	Yes	Yes	0,504553	2,42108E-05	No	0,611	#NUM!
H10	J95	Yes	Yes	0,397005	4,17428E-06	No	3	#NUM!
H10	J96	Yes	Yes	0,693767	0,000125924	No	1,293	0,002129174
H10	K00	No	No			Yes	1,357	0,013670114
H10	K01	No	No			Yes	1,404	0,004319376
H10	K02	Yes	Yes	0,539876	2,8246E-05	No	1,242	0,030866249
H10	K03	No	No			Yes	1,281	0,012103746
H10	K04	Yes	Yes	0,694139	3,95165E-05	No	1,264	0,029557552
H10	K05	Yes	Yes	0,654791	2,75503E-05	No	1,504	0,013371758
H10	K06	No	No			Yes	1,528	0,00058315
H10	K07	Yes	Yes	0,772569	5,57962E-05	No	1,377	0,009635531
H10	K08	Yes	Yes	0,68697	3,7012E-05	No	1,491	0,004461773
H10	K10	No	No			Yes	1,317	0,005756908
H10	K11	No	No			Yes	2,041	0,001057806
H10	K13	No	No			Yes	2,011	0,001396847
H10	K20	Yes	Yes	0,619337	4,35517E-05	No	1,941	0,001118834
H10	K21	Yes	Yes	0,706573	0,00014443	No	1,562	0,012944567
H10	K22	Yes	Yes	0,548026	3,32551E-05	No	1,824	0,001057806
H10	K25	Yes	Yes	0,562401	6,45622E-05	No	1,561	0,002698763
H10	K27	Yes	Yes	0,582253	1,98974E-05	No	1,885	0,00033226
H10	K29	Yes	Yes	0,622213	0,000148604	No	1,51	0,017311409
H10	K30	Yes	Yes	0,707991	0,000132881	No	1,522	0,009323614
H10	K35	No	No			Yes	1,307	0,001817257
H10	K40	Yes	Yes	0,757188	0,000176711	No	1,452	0,001776572
H10	K42	Yes	Yes	0,742697	5,34308E-05	No	1,514	0,001301916
H10	K43	Yes	Yes	0,52572	4,17428E-05	No	1,21	0,001030683
H10	K44	Yes	Yes	0,60161	7,61111E-05	No	1,625	0,00167486
H10	K56	Yes	Yes	0,596939	5,03697E-05	No	1,369	0,000983217
H10	K57	Yes	Yes	0,813141	0,000110618	No	1,906	0,00275979
H10	K58	No	No			Yes	1,94	0,00619088
H10	K59	Yes	Yes	0,757729	0,000294983	No	1,714	0,011283268
H10	K60	Yes	Yes	0,763009	5,77442E-05	No	2,31	0,002142736
H10	K61	Yes	Yes	0,700845	4,6752E-05	No	1,235	0,000142397
H10	K62	Yes	Yes	0,744592	0,000123837	No	1,631	0,001464655
H10	K63	Yes	Yes	0,581827	1,80886E-05	No	1,58	0,000562807
H10	K64	Yes	Yes	0,676978	4,06297E-05	No		#NUM!
H10	K65	Yes	Yes	0,498736	2,12888E-05	No	1,148	0,000230548
H10	K70	Yes	Yes	0,408378	3,42291E-05	No	1,217	0,000379725
H10	K72	Yes	Yes	0,402029	1,11314E-05	No	1,292	0,000210205
H10	K74	Yes	Yes	0,397423	9,73999E-06	No	2,316	0,000298356
H10	K76	Yes	Yes	0,590669	2,86634E-05	No	1,789	0,003234447
H10	K80	Yes	Yes	0,653844	0,00016391	No	1,268	0,004753348
H10	K83	Yes	Yes	0,559822	1,64188E-05	No	1,358	0,00075267
H10	K85	Yes	Yes	0,522771	3,25594E-05	No	1,378	0,000691643
H10	K86	Yes	Yes	0,402977	1,82277E-05	No	1,517	0,001769791
H10	K91	Yes	Yes	0,481222	1,34968E-05	No	2,065	0,000867944
H10	K92	Yes	Yes	0,495615	8,51553E-05	No	1,542	0,001037464
H10	L01	No	No			Yes	1,65	0,009174436
H10	L02	Yes	Yes	0,662987	0,000185616	No	1,607	0,008333616
H10	L03	No	No			Yes	1,571	0,008604848
H10	L04	No	No			Yes	1,618	0,003200542
H10	L08	No	No			Yes	1,664	0,00443465
H10	L24	No	No			Yes	1,702	0,007377522
H10	L25	No	No			Yes	1,748	0,003024241
H10	L28	No	No			Yes	1,907	0,001193423
H10	L29	No	No			Yes	2,179	0,002481777
H10	L30	Yes	Yes	1,62076	0,000114236	Yes	1,671	0,019908459
H10	L42	No	No			Yes	1,524	0,000908629
H10	L43	No	No			Yes	1,712	0,000623835
H10	L50	No	No			Yes	1,77	0,008055603
H10	L56	No	No			Yes	2,167	0,000291575
H10	L57	No	No			Yes	2,189	0,002454653
H10	L60	No	No			Yes	1,851	0,007079166
H10	L63	No	No			Yes	1,638	0,000596711
H10	L71	Yes	Yes	2,33505	2,44891E-05	No	2,05	0,003505679
H10	L72	No	No			Yes	1,467	0,003553145
H10	L81	No	No			Yes	1,863	0,002380064
H10	L82	No	No			Yes	1,832	0,008754026
H10	L84	No	No			Yes	1,699	0,003648076
H10	L85	No	No			Yes	2,014	0,003214104
H10	L87	No	No			Yes	2	0,000305136
H10	L89	Yes	Yes	0,634382	2,54631E-05	No	1,065	0,001213765
H10	L90	Yes	Yes	0,637846	4,70302E-05	No	1,849	0,000691643
H10	L95	No	No			Yes	1,735	0,000400068
H10	L97	Yes	Yes	0,693751	3,57597E-05	No	1,497	0,001763011
H10	L98	No	No			Yes	1,536	0,002902187
H10	M16	Yes	Yes	0,701709	0,000101713	No	1,599	0,007858959
H10	M17	Yes	Yes	0,76682	0,000202314	No	1,462	0,012076623
H10	M18	No	No			Yes	1,691	0,000779793
H10	M19	Yes	Yes	0,762342	0,000126898	No	1,517	0,007458891
H10	M20	Yes	Yes	0,74547	8,29291E-05	No	1,68	0,004332938
H10	M21	Yes	Yes	0,619821	4,45257E-05	No	1,561	0,011873199
H10	M22	No	No			Yes	1,547	0,001912189
H10	M23	Yes	Yes	0,646148	0,000359823	No	1,523	0,004861841
H10	M24	Yes	Yes	0,560865	7,19368E-05	No	1,408	0,00284794
H10	M25	Yes	Yes	0,766283	0,000124811	No	1,54	0,019867774
H10	M35	Yes	Yes	1,27341	8,55728E-05	No	2,277	0,001668079
H10	M40	No	No			Yes	1,467	0,001417189
H10	M43	Yes	Yes	0,648214	3,36725E-05	No	1,486	0,002285133
H10	M47	Yes	Yes	0,724331	8,48771E-05	No	1,584	0,006509578
H10	M48	Yes	Yes	0,804028	8,22334E-05	No	1,673	0,003573487
H10	M50	Yes	Yes	0,772941	8,08419E-05	No	1,68	0,003804035
H10	M51	Yes	Yes	0,706234	0,000229029	No	1,496	0,008469232
H10	M53	Yes	Yes	0,563378	3,7986E-05	No	1,608	0,002013901
H10	M54	Yes	Yes	0,773063	0,000502027	No	1,404	0,029428717
H10	M62	No	No			Yes	1,653	0,001118834
H10	M65	Yes	Yes	0,697386	0,000154309	No	1,79	0,002908968
H10	M67	Yes	Yes	0,642344	0,000114236	No	1,839	0,002875064
H10	M70	Yes	Yes	0,685309	0,00012008	No	1,583	0,006902865
H10	M75	Yes	Yes	0,730285	0,000283851	No	1,624	0,0095406
H10	M76	Yes	Yes	0,745765	8,08419E-05	No	1,915	0,001993558
H10	M77	No	No			Yes	1,457	0,00971012
H10	M79	Yes	Yes	0,772718	0,00049187	No	1,533	0,016280726
H10	M80	Yes	Yes	0,701474	4,56388E-05	No	1,53	0,002081709
H10	M81	Yes	Yes	0,831069	0,000125507	No	1,357	0,001803696
H10	M82	No	No			Yes		0,000135616
H10	M84	Yes	Yes	0,464666	1,51666E-05	No	1,727	0,000386506
H10	M85	Yes	Yes	0,711416	5,0648E-05	No	1,626	0,001457874
H10	M92	No	No			Yes	1,512	0,001322258
H10	M99	Yes	Yes	0,5418	1,93408E-05	No	2,154	0,000189863
H10	N13	Yes	Yes	0,531048	3,54814E-05	No	1,36	0,000481438
H10	N17	Yes	Yes	0,689619	2,68545E-05	No	1,162	0,000928971
H10	N18	Yes	Yes	0,678494	5,67702E-05	No	1,214	0,003078488
H10	N19	Yes	Yes	0,653462	3,10288E-05	No	1,242	0,000278013
H10	N20	Yes	Yes	0,735425	0,000111314	No	1,703	0,002963214
H10	N39	Yes	Yes	0,835973	0,000233203	No	1,547	0,016043397
H10	N40	Yes	Yes	0,827496	9,36431E-05	No	1,583	0,004088829
H10	N42	No	No			Yes	1,851	0,000928971
H10	N43	Yes	Yes	0,719867	3,95165E-05	No	1,071	0,000508561
H10	N47	No	No			Yes	1,583	0,002393626
H10	N48	No	No			Yes	1,542	0,00301068
H10	N49	Yes	Yes	0,471865	9,04428E-06	No	1,8	0,000142397
H10	N50	Yes	Yes	0,684961	3,81251E-05	No	1,856	0,002108832
H10	N51	No	No			Yes	2,294	0,000298356
H10	N62	Yes	Yes	0,704451	5,2596E-05	No	2,864	0,000433972
H10	N64	No	No			Yes	1,788	0,005221224
H10	N81	Yes	Yes	0,773013	6,12228E-05	No	1,356	0,002298695
H10	N83	Yes	Yes	0,682958	7,41631E-05	No	1,411	0,002793694
H10	N93	Yes	Yes	0,624179	2,40717E-05	No	1,839	0,000705204
H10	N94	Yes	Yes	0,735253	5,59354E-05	No	1,32	0,002434311
H10	O08	Yes	Yes	0,695598	3,15854E-05	No	1,403	0,00058993
H10	O23	Yes	Yes	0,71646	4,0908E-05	No	1,191	0,001437532
H10	O24	Yes	Yes	0,623434	2,49065E-05	No	1,133	0,000691643
H10	O36	Yes	Yes	0,755982	6,05271E-05	No	1,135	0,00108493
H10	O68	Yes	Yes	0,814894	0,000142343	No	0,974	0,000515342
H10	O70	Yes	Yes	0,71072	0,000213028	No	0,944	0,001959654
H10	O72	Yes	Yes	0,688781	0,000190347	No	1,075	0,000488218
H10	O82	Yes	Yes	0,764407	0,000141369	No	1,114	0,001125615
H10	O83	Yes	Yes	0,655906	3,71511E-05	No		#NUM!
H10	O92	Yes	Yes	0,63038	2,01757E-05	No	1,189	0,000440753
H10	O99	Yes	Yes	0,703588	0,000177685	No	1,114	0,00259027
H10	Q10	No	No			Yes	12,273	0,001200203
H10	Q38	No	No			Yes	1,505	0,001444313
H10	Y99	Yes	Yes	0,605338	0,000771686	No	1,084	0,005180539
H11	A41	Yes	Yes	0,657107	5,57962E-05	No	1,378	0,00042041
H11	A46	Yes	Yes	0,675627	3,06114E-05	No	1,407	0,000515342
H11	C34	Yes	Yes	0,361767	1,86451E-05	No	1,588	0,000183082
H11	C61	Yes	Yes	0,678916	2,60197E-05	No	1,448	0,000284794
H11	C78	Yes	Yes	0,461349	2,21237E-05	No	0,692	#NUM!
H11	C79	Yes	Yes	0,48529	1,40534E-05	No	2,333	#NUM!
H11	D12	Yes	Yes	0,684874	4,91174E-05	No	1,772	0,000684862
H11	D48	No	No			Yes	1,719	0,000664519
H11	D63	Yes	Yes	0,46214	1,05748E-05	No	1,183	0,000569588
H11	D64	Yes	Yes	0,68247	6,21968E-05	No	1,674	0,000522122
H11	E55	No	No			Yes	1,469	0,003207323
H11	E78	Yes	Yes	0,810779	9,68433E-05	No	1,312	0,003966774
H11	E86	Yes	Yes	0,681065	6,63711E-05	No	0,857	#NUM!
H11	E87	Yes	Yes	0,671768	3,81251E-05	No	1,606	0,000359383
H11	F17	Yes	Yes	0,549849	1,79494E-05	No	1,333	#NUM!
H11	F32	Yes	Yes	0,644278	2,81068E-05	No	1,276	0,002102051
H11	F33	Yes	Yes	0,619522	1,44708E-05	No	1,068	0,000528903
H11	F41	Yes	Yes	0,582136	1,64188E-05	No	1,672	0,00217664
H11	G47	Yes	Yes	0,693411	3,74294E-05	No	1,376	0,003173419
H11	H54	No	No			Yes	1,767	0,000359383
H11	I10	Yes	Yes	0,852578	0,000229168	No	1,261	0,003566706
H11	I35	Yes	Yes	0,753516	3,32551E-05	No	1,449	0,000481438
H11	I46	Yes	Yes	0,551492	1,33577E-05	No	0,833	#NUM!
H11	I48	Yes	Yes	0,871942	0,000101018	No	1,114	0,001654518
H11	I50	Yes	Yes	0,700962	7,88939E-05	No	1,183	0,002630954
H11	I69	Yes	Yes	0,641903	5,44048E-05	No	0,868	0,000759451
H11	I71	Yes	Yes	0,654797	1,64188E-05	No	2	#NUM!
H11	I73	Yes	Yes	0,679107	2,61588E-05	No	1,929	0,000183082
H11	J11	No	No			Yes	1,441	0,000908629
H11	J15	Yes	Yes	0,604187	4,68911E-05	No	1,429	0,000542465
H11	J18	Yes	Yes	0,670176	0,000146935	No	1,252	0,001851161
H11	J44	Yes	Yes	0,531728	7,01279E-05	No	1,477	0,001112053
H11	J96	Yes	Yes	0,592595	4,60562E-05	No	1,339	0,000535684
H11	K56	Yes	Yes	0,502162	1,7532E-05	No	1,68	0,000284794
H11	K57	Yes	Yes	0,717134	5,21785E-05	No	1,63	0,001017122
H11	K59	Yes	Yes	0,623145	7,30499E-05	No	1,658	0,002135955
H11	K70	Yes	Yes	0,546972	1,32186E-05	No	0,571	#NUM!
H11	K92	Yes	Yes	0,585187	3,00548E-05	No	1,231	0,000216986
H11	L89	Yes	Yes	0,433936	8,48771E-06	No	0,7	0,000284794
H11	L97	Yes	Yes	0,474801	1,2662E-05	No	1,25	0,000508561
H11	M19	Yes	Yes	0,747383	5,09262E-05	No	1,579	0,002291914
H11	M48	Yes	Yes	0,692249	3,67337E-05	No	2	0,001234107
H11	M80	Yes	Yes	0,611755	2,42108E-05	No	1,375	0,000745889
H11	N18	Yes	Yes	0,753459	3,33943E-05	No	1,149	0,000942533
H11	N30	Yes	Yes	0,724631	9,60085E-05	No	1,479	0,003810815
H11	N39	Yes	Yes	0,700916	7,69459E-05	No	1,332	0,00343109
H11	O72	Yes	Yes	0,653847	2,90808E-05	No	0,909	#NUM!
H11	Y99	Yes	Yes	0,515398	0,00028886	No	1,12	0,001329039
H15	E55	No	No			Yes	1,639	0,000400068
H15	H04	No	No			Yes	3,727	0,000278013
H15	H11	No	No			Yes	3,421	0,000440753
H15	H43	No	No			Yes	4,125	0,000223767
H15	Y99	Yes	Yes	0,583755	2,86634E-05	No	0,923	#NUM!
H16	C25	Yes	Yes	0,323831	3,896E-06	No	1	#NUM!
H16	C34	Yes	Yes	0,483292	1,90626E-05	No	1,5	#NUM!
H16	C61	Yes	Yes	0,551628	1,461E-05	No	0,556	#NUM!
H16	C78	Yes	Yes	0,44527	1,89234E-05	No	2	#NUM!
H16	C79	Yes	Yes	0,430201	1,39143E-05	No		#NUM!
H16	D12	Yes	Yes	0,669815	4,54997E-05	No	1	#NUM!
H16	D64	No	No			Yes	2,417	0,000196643
H16	E78	Yes	Yes	0,662614	6,79017E-05	No	1,326	0,000800136
H16	F00	Yes	Yes	0,550021	5,98314E-06	No	4	#NUM!
H16	G47	Yes	Yes	0,666098	3,896E-05	No	1,205	0,000637396
H16	H01	No	No			Yes	3,097	0,000650958
H16	H11	No	No			Yes	2,744	0,000725547
H16	H17	Yes	Yes	51,934	9,97653E-05	Yes	24	0,000515342
H16	I10	Yes	Yes	0,78938	0,000178659	No	1,102	0,000806916
H16	I26	Yes	Yes	0,628538	1,96191E-05	No	1,667	#NUM!
H16	I35	Yes	Yes	0,76789	2,922E-05	No	0,917	#NUM!
H16	I48	Yes	Yes	0,799002	9,57302E-05	No	1,021	0,000325479
H16	I50	Yes	Yes	0,831297	8,57119E-05	No	1,121	0,00050178
H16	I71	Yes	Yes	0,63609	1,22446E-05	No	1	#NUM!
H16	I73	Yes	Yes	0,729533	2,68545E-05	No	1,25	#NUM!
H16	J44	Yes	Yes	0,865039	7,98679E-05	No	1,783	0,000278013
H16	K01	No	No			Yes	2,636	0,000196643
H16	K57	Yes	Yes	0,630812	4,50822E-05	No	4,571	0,000216986
H16	K59	Yes	Yes	0,752838	8,75208E-05	No	1,302	0,000379725
H16	M19	Yes	Yes	0,676062	4,04905E-05	No	1,055	0,000393287
H16	M75	Yes	Yes	0,558061	8,32074E-05	No	1,067	0,000433972
H16	N30	Yes	Yes	0,855296	0,000109088	No	1,178	0,000854382
H16	N39	Yes	Yes	0,833689	8,36248E-05	No	1,473	0,000739108
H16	O72	Yes	Yes	0,647585	7,55545E-05	No	1	#NUM!
H16	O83	Yes	Yes	0,572159	1,40534E-05	No		#NUM!
H16	Y99	Yes	Yes	0,911278	0,0004415	No	1,18	0,000400068
H17	C34	Yes	Yes	0,437827	6,81799E-06	No	3	#NUM!
H17	C78	Yes	Yes	0,37154	5,42657E-06	No		#NUM!
H17	Y99	Yes	Yes	0,707006	0,000110062	No	0,889	0,000216986
H18	A41	Yes	Yes	0,694587	6,92931E-05	No	1,5	#NUM!
H18	C15	Yes	Yes	0,493818	4,03514E-06	No		#NUM!
H18	C25	Yes	Yes	0,50276	6,26142E-06	No	0,333	#NUM!
H18	C34	Yes	Yes	0,527092	3,18637E-05	No	0,667	#NUM!
H18	C78	Yes	Yes	0,499554	2,68545E-05	No	0,333	#NUM!
H18	C79	Yes	Yes	0,451873	1,69754E-05	No	2	#NUM!
H18	D63	Yes	Yes	0,563086	1,44708E-05	No	0,714	0,000135616
H18	D64	Yes	Yes	0,832946	9,44779E-05	No	1,7	#NUM!
H18	E86	Yes	Yes	0,732139	0,000101157	No		#NUM!
H18	E87	Yes	Yes	0,802423	6,03879E-05	No	0,375	#NUM!
H18	F00	Yes	Yes	0,652706	1,68363E-05	No	1,25	#NUM!
H18	F03	Yes	Yes	0,658143	3,65945E-05	No	0,875	#NUM!
H18	I26	Yes	Yes	0,708241	2,67154E-05	No	1,143	#NUM!
H18	I48	Yes	Yes	0,781675	0,000146656	No	1,161	0,000440753
H18	I50	Yes	Yes	0,781901	0,000119245	No	1,12	0,000569588
H18	I61	Yes	Yes	0,668055	1,47491E-05	No	0,6	#NUM!
H18	I63	Yes	Yes	0,819411	6,77625E-05	No	1	#NUM!
H18	I69	Yes	Yes	0,691947	6,74842E-05	No	0,436	#NUM!
H18	J15	Yes	Yes	0,636943	6,13619E-05	No	1,5	#NUM!
H18	J18	Yes	Yes	0,721449	0,000177964	No	1,278	0,000467876
H18	J90	Yes	Yes	0,66109	1,3636E-05	No	0,667	#NUM!
H18	J96	Yes	Yes	0,627598	5,51005E-05	No	1,533	0,000155959
H18	K59	Yes	Yes	0,682556	8,96079E-05	No	1,517	0,000298356
H18	K92	Yes	Yes	0,719052	3,53423E-05	No	1,5	#NUM!
H18	L89	Yes	Yes	0,627309	1,51666E-05	No	0,909	#NUM!
H18	M80	Yes	Yes	0,739846	4,35517E-05	No	2	0,000176301
H18	M81	Yes	Yes	0,841339	8,43205E-05	No	0,923	#NUM!
H18	N17	Yes	Yes	0,602386	1,76711E-05	No	1	#NUM!
H18	N18	Yes	Yes	0,701571	4,85608E-05	No	1,259	0,000230548
H18	N30	Yes	Yes	0,786965	0,000135803	No	1,215	0,000650958
H18	N39	Yes	Yes	0,721565	9,86522E-05	No	1,542	0,000617054
H18	Y99	Yes	Yes	0,659889	0,000488808	No	1,018	0,000386506
H19	B35	No	No			Yes	1,76	0,000298356
H19	C34	Yes	Yes	0,580313	7,79199E-06	No	2	#NUM!
H19	D23	No	No			Yes	2,467	0,00025089
H19	H17	No	No			Yes		0,000149178
H19	H26	No	No			Yes	3,857	0,000183082
H19	H81	No	No			Yes	2,923	0,000257671
H19	J04	No	No			Yes	2,8	0,000284794
H19	J96	Yes	Yes	1,42902	2,32368E-05	No	1,25	#NUM!
H19	K86	No	No			Yes	5,5	0,000149178
H19	M19	No	No			Yes	2,667	0,000325479
H19	M42	No	No			Yes	2,941	0,000339041
H19	M47	No	No			Yes	2	0,000230548
H19	M51	No	No			Yes	2,053	0,000264452
H19	M77	No	No			Yes	2	0,000216986
H19	N76	No	No			Yes	2,778	0,00016952
H20	C18	Yes	Yes	0,546666	1,05748E-05	No	1,25	#NUM!
H20	C34	Yes	Yes	0,553145	2,28194E-05	No	0,167	#NUM!
H20	C61	Yes	Yes	0,663136	1,2662E-05	No	3	#NUM!
H20	C77	Yes	Yes	0,442744	8,07028E-06	No		#NUM!
H20	C78	Yes	Yes	0,390604	1,461E-05	No	0,667	#NUM!
H20	C79	Yes	Yes	0,465413	1,15488E-05	No		#NUM!
H20	D12	Yes	Yes	0,69925	3,77077E-05	No	2,75	#NUM!
H20	E78	Yes	Yes	0,751923	5,91357E-05	No	1,356	0,000542465
H20	F17	Yes	Yes	0,672309	1,76711E-05	No	2	#NUM!
H20	F41	Yes	Yes	0,612356	9,60085E-06	No	0,771	0,000183082
H20	G47	Yes	Yes	0,53164	2,51848E-05	No	1,17	0,000372945
H20	G50	No	No			Yes	3,3	0,000223767
H20	H02	Yes	Yes	2,42048	4,03514E-05	No	2,5	#NUM!
H20	H30	No	No			Yes		0,000149178
H20	H54	Yes	Yes	5,42613	2,60197E-05	No	22	0,000149178
H20	H57	Yes	Yes	7,23817	8,79382E-05	No		#NUM!
H20	I10	Yes	Yes	0,860033	0,000165997	No	0,901	0,000494999
H20	I25	Yes	Yes	0,713622	7,02671E-05	No	0,711	0,000216986
H20	I35	Yes	Yes	0,734999	2,19846E-05	No	1,125	#NUM!
H20	I42	Yes	Yes	0,588994	8,62685E-06	No	0,286	#NUM!
H20	I48	Yes	Yes	0,769192	6,94322E-05	No	0,812	0,000176301
H20	I50	Yes	Yes	0,792455	6,35882E-05	No	1,214	0,000345821
H20	I69	Yes	Yes	0,757917	4,06297E-05	No	1,2	#NUM!
H20	I71	Yes	Yes	0,615573	1,04357E-05	No	2,5	#NUM!
H20	J44	Yes	Yes	0,71558	6,16402E-05	No	1	#NUM!
H20	J96	Yes	Yes	0,684777	3,58988E-05	No	1,3	#NUM!
H20	K56	Yes	Yes	0,66753	1,6558E-05	No	0,4	#NUM!
H20	K57	Yes	Yes	0,75753	3,53423E-05	No	1	#NUM!
H20	K59	Yes	Yes	0,672564	5,88574E-05	No	1,762	0,00025089
H20	K62	Yes	Yes	0,711286	3,28377E-05	No	0,8	#NUM!
H20	K64	Yes	Yes	0,55684	1,21054E-05	No		#NUM!
H20	M07	Yes	Yes	2,91793	1,69754E-05	No	5	#NUM!
H20	M17	Yes	Yes	0,615778	5,28742E-05	No	1,462	0,000386506
H20	M19	Yes	Yes	0,620558	2,93591E-05	No	1,52	0,000257671
H20	M23	No	No			Yes	2,417	0,000196643
H20	M25	Yes	Yes	1,4924	4,88391E-05	No	1,483	0,00058315
H20	M45	Yes	Yes	21,3828	5,83008E-05	No		#NUM!
H20	M46	Yes	Yes	7,93681	3,6038E-05	No	22	0,000149178
H20	M48	Yes	Yes	0,548901	2,19846E-05	No	1,1	0,000149178
H20	M85	Yes	Yes	1,322	3,24203E-05	No	2	#NUM!
H20	N39	Yes	Yes	0,801873	6,48405E-05	No	1,31	0,000372945
H20	O72	Yes	Yes	0,601118	4,11862E-05	No	3	#NUM!
H20	Y99	Yes	Yes	0,650007	0,000245169	No	1,111	0,000203424
H21	H26	No	No			Yes	8,2	0,000556026
H21	Y99	Yes	Yes	0,828504	8,02854E-05	No	0,706	0,000162739
H25	A04	Yes	Yes	0,850608	0,000368172	No	1,913	0,000650958
H25	A08	Yes	Yes	0,879593	0,000218454	No	1,383	0,001057806
H25	A09	Yes	Yes	0,900322	0,000869642	No	1,589	0,001607052
H25	A40	Yes	Yes	0,797645	0,000105748	No	1,4	0,000162739
H25	A41	Yes	Yes	0,807735	0,002020492	No	0,989	0,002034243
H25	A46	Yes	Yes	0,880969	0,000881191	No	1,454	0,002380064
H25	A49	Yes	Yes	0,857746	0,000800488	No	1,063	0,001308696
H25	B00	No	No			Yes	1,654	0,002169859
H25	B02	Yes	Yes	0,883599	0,000203566	No	1,824	0,002786913
H25	B07	No	No			Yes	2,163	0,001437532
H25	B34	No	No			Yes	1,408	0,008042041
H25	B35	No	No			Yes	1,756	0,010808612
H25	B37	Yes	Yes	0,775566	0,000350083	No	1,778	0,004699102
H25	B96	No	No			Yes	1,627	0,000617054
H25	C13	Yes	Yes	0,607403	2,435E-05	No	0,667	#NUM!
H25	C15	Yes	Yes	0,611165	0,000122446	No	0,818	#NUM!
H25	C16	Yes	Yes	0,593058	0,000138725	No	1,273	0,000630615
H25	C17	Yes	Yes	0,54278	2,78285E-05	No	1,8	#NUM!
H25	C18	Yes	Yes	0,683469	0,000765563	No	1,235	0,001071368
H25	C22	Yes	Yes	0,652959	0,000101018	No	1,45	0,000223767
H25	C23	Yes	Yes	0,584678	1,54448E-05	No	0,375	#NUM!
H25	C24	Yes	Yes	0,566698	5,24568E-05	No	0,556	#NUM!
H25	C25	Yes	Yes	0,648983	0,000228612	No	1,093	0,000400068
H25	C34	Yes	Yes	0,621154	0,001043014	No	0,978	0,001044245
H25	C38	Yes	Yes	0,484321	1,7532E-05	No	1	#NUM!
H25	C41	Yes	Yes	0,511733	2,07323E-05	No	1,667	#NUM!
H25	C44	Yes	Yes	0,775097	0,001096862	No	1,852	0,003139515
H25	C45	Yes	Yes	0,397524	2,17063E-05	No	1	#NUM!
H25	C48	Yes	Yes	0,456335	1,461E-05	No	1	#NUM!
H25	C61	Yes	Yes	0,655613	0,00067846	No	1,36	0,001620614
H25	C64	Yes	Yes	0,561255	0,000133994	No	1,509	0,000617054
H25	C65	Yes	Yes	0,537814	3,64554E-05	No	2,333	#NUM!
H25	C67	Yes	Yes	0,508828	0,000272024	No	1,196	0,000413629
H25	C71	Yes	Yes	0,678726	0,00010227	No	1,625	0,000203424
H25	C76	Yes	Yes	0,579952	6,26142E-05	No	1,5	#NUM!
H25	C77	Yes	Yes	0,480298	0,00028079	No	1	#NUM!
H25	C78	Yes	Yes	0,539397	0,000765563	No	1,348	0,000467876
H25	C79	Yes	Yes	0,493173	0,000528603	No	1,031	0,000264452
H25	C80	Yes	Yes	0,607358	9,87913E-05	No	0,968	0,000244109
H25	C83	Yes	Yes	0,586182	0,000132186	No	1,269	0,00025089
H25	C88	Yes	Yes	0,75214	4,06297E-05	No		#NUM!
H25	C90	Yes	Yes	0,61007	9,44779E-05	No	1,3	0,000183082
H25	C92	Yes	Yes	0,675911	7,76416E-05	No	1,429	#NUM!
H25	C93	Yes	Yes	0,596667	1,34968E-05	No	0,333	#NUM!
H25	C95	Yes	Yes	0,684621	2,83851E-05	No	1,667	#NUM!
H25	D04	Yes	Yes	0,722142	5,76051E-05	No	1,75	0,000515342
H25	D09	Yes	Yes	0,588944	9,44779E-05	No	2	#NUM!
H25	D12	No	No			Yes	2,03	0,003003899
H25	D13	No	No			Yes	1,967	0,001322258
H25	D18	No	No			Yes	2,172	0,002102051
H25	D22	No	No			Yes	2,007	0,003926089
H25	D23	No	No			Yes	1,865	0,007797932
H25	D31	No	No			Yes	4	0,000413629
H25	D38	No	No			Yes	1,425	0,000773012
H25	D43	Yes	Yes	0,778957	5,23177E-05	No	0,588	#NUM!
H25	D46	Yes	Yes	0,654461	0,000107836	No	1,143	#NUM!
H25	D47	Yes	Yes	0,753901	0,000184225	No	1,438	0,000366164
H25	D50	Yes	Yes	0,886276	0,00086018	No	1,323	0,006455331
H25	D51	No	No			Yes	1,349	0,003003899
H25	D52	No	No			Yes	1,404	0,001159519
H25	D61	Yes	Yes	0,654521	6,12228E-05	No	0,8	#NUM!
H25	D62	Yes	Yes	0,865088	0,000417706	No	1,426	0,000779793
H25	D63	Yes	Yes	0,62131	0,000470302	No	1,002	0,003302255
H25	D64	Yes	Yes	0,834533	0,002667923	No	1,209	0,002196983
H25	D68	Yes	Yes	0,798488	0,000156536	No	2,818	0,000210205
H25	D69	Yes	Yes	0,711772	0,00017198	No	1,269	0,000867944
H25	E03	Yes	Yes	0,871472	0,000777947	No	1,676	0,004292253
H25	E13	No	No			Yes	3,5	0,000278013
H25	E14	No	No			Yes	1,952	0,000291575
H25	E16	Yes	Yes	1,39443	0,000442474	No	1,529	0,000210205
H25	E21	Yes	Yes	0,69078	0,000207879	No	1,935	0,000433972
H25	E25	Yes	Yes	0,739368	3,39508E-05	No		#NUM!
H25	E27	Yes	Yes	0,793792	8,45988E-05	No	2	#NUM!
H25	E34	Yes	Yes	0,619183	5,84399E-05	No		#NUM!
H25	E44	No	No			Yes	3,167	0,000135616
H25	E53	No	No			Yes	1,375	0,001403628
H25	E55	No	No			Yes	1,707	0,009486354
H25	E61	No	No			Yes	1,88	0,00033226
H25	E63	Yes	Yes	0,69782	4,06297E-05	No	0,333	#NUM!
H25	E64	Yes	Yes	0,666986	0,000164049	No		#NUM!
H25	E65	No	No			Yes	6	0,000210205
H25	E79	No	No			Yes	1,684	0,003159858
H25	E83	Yes	Yes	0,748473	0,000234873	No	0,864	0,000183082
H25	E86	Yes	Yes	0,908744	0,003140312	No	1,105	0,000155959
H25	E87	No	No			Yes	1,284	0,002169859
H25	F00	Yes	Yes	0,799536	0,000584956	No	0,773	0,000718766
H25	F01	Yes	Yes	0,848202	0,000287051	No	0,742	0,002651297
H25	F03	Yes	Yes	0,834227	0,001383774	No	0,665	0,001078149
H25	F05	Yes	Yes	0,879781	0,000510236	No	1	0,000345821
H25	F06	No	No			Yes	1,351	0,004393965
H25	F32	Yes	Yes	0,803184	0,000944779	No	1,309	0,006577386
H25	F33	Yes	Yes	0,819853	0,000447761	No	1,142	0,002034243
H25	F41	Yes	Yes	0,707163	0,00032782	No	1,452	0,006740125
H25	G12	Yes	Yes	0,50839	3,22811E-05	No	0,909	#NUM!
H25	G20	Yes	Yes	0,885326	0,000402957	No	1,492	0,001451093
H25	G21	Yes	Yes	0,766821	6,72059E-05	No	1,174	0,000210205
H25	G23	Yes	Yes	0,722585	3,0194E-05	No	2	#NUM!
H25	G25	Yes	Yes	0,854413	0,000133716	No	2,034	0,001810476
H25	G30	Yes	Yes	0,81386	0,000381112	No	0,881	0,000278013
H25	G31	No	No			Yes	1,815	0,000739108
H25	G46	No	No			Yes	1,374	0,001139176
H25	G47	Yes	Yes	0,65348	0,000486165	No	1,461	0,013270046
H25	G52	No	No			Yes	3,143	0,000325479
H25	G58	No	No			Yes	1,981	0,002244448
H25	G62	No	No			Yes	2,303	0,002298695
H25	G63	No	No			Yes	3,03	0,002278352
H25	G90	No	No			Yes	7	0,000298356
H25	G91	Yes	Yes	0,684119	9,08602E-05	No	1,273	#NUM!
H25	G93	No	No			Yes	1,348	0,001145957
H25	G95	Yes	Yes	0,548314	0,000144291	No	2,333	#NUM!
H25	G96	No	No			Yes	2,778	0,00016952
H25	H00	No	No			Yes	2,689	0,002373284
H25	H01	No	No			Yes	3,946	0,006536701
H25	H02	No	No			Yes	3,331	0,002956433
H25	H04	No	No			Yes	3,023	0,004983896
H25	H05	No	No			Yes	5	0,000271232
H25	H11	No	No			Yes	3,295	0,008638752
H25	H17	No	No			Yes	8,882	0,00108493
H25	H18	No	No			Yes	8,585	0,002569927
H25	H20	No	No			Yes	6,355	0,001390066
H25	H21	No	No			Yes	4,667	0,000786574
H25	H26	Yes	Yes	3,83039	0,007339779	Yes	6,359	0,013114087
H25	H27	Yes	Yes	5,95436	0,000759302	Yes	7,182	0,001288354
H25	H28	No	No			Yes	11,75	0,000325479
H25	H31	No	No			Yes	4,778	0,000318698
H25	H34	No	No			Yes	4,618	0,001186642
H25	H35	No	No			Yes	4,577	0,01899305
H25	H36	No	No			Yes	4,75	0,002630954
H25	H43	No	No			Yes	3,628	0,006604509
H25	H44	No	No			Yes	3,763	0,001037464
H25	H47	No	No			Yes	5,097	0,001132395
H25	H49	No	No			Yes	2,889	0,000189863
H25	H50	No	No			Yes	2,8	0,00058993
H25	H53	No	No			Yes	3,455	0,003648076
H25	H54	Yes	Yes	1,62904	0,00036191	Yes	6,377	0,002814036
H25	H57	Yes	Yes	1,87207	0,000402262	Yes	3,364	0,000678081
H25	H61	No	No			Yes	1,789	0,013921004
H25	H92	No	No			Yes	2,337	0,003125954
H25	I11	Yes	Yes	0,882061	0,000420489	No	1,382	0,017372436
H25	I13	No	No			Yes	1,438	0,004577047
H25	I15	Yes	Yes	0,889352	0,000283295	No	2,15	0,000637396
H25	I21	No	No			Yes	1,35	0,003281912
H25	I26	Yes	Yes	0,757088	0,00067192	No	1,118	0,001695203
H25	I27	Yes	Yes	0,869545	0,000277729	No	1,379	0,000291575
H25	I33	Yes	Yes	0,650136	8,90513E-05	No	0,818	#NUM!
H25	I34	Yes	Yes	0,835897	0,000463067	No	1,349	0,001206984
H25	I35	Yes	Yes	0,853249	0,001523474	No	1,699	0,002359722
H25	I38	Yes	Yes	0,642941	4,87E-05	No		#NUM!
H25	I44	Yes	Yes	0,919433	0,000699053	No	1,74	0,001620614
H25	I45	Yes	Yes	0,885065	0,000276894	No	1,768	0,000732328
H25	I46	Yes	Yes	0,868878	0,000532638	No	0,885	0,00058993
H25	I48	Yes	Yes	0,874021	0,004589205	No	1,43	0,01096457
H25	I49	Yes	Yes	0,807444	0,000903593	No	1,684	0,011093406
H25	I50	Yes	Yes	0,862462	0,003750314	No	1,334	0,01715545
H25	I51	Yes	Yes	0,699238	0,000272024	No	1,308	0,000271232
H25	I61	Yes	Yes	0,868792	0,000493818	No	0,812	0,000454314
H25	I63	Yes	Yes	0,965149	0,002097716	No	1,144	0,004597389
H25	I64	Yes	Yes	0,93594	0,002186489	No	1,077	#NUM!
H25	I67	Yes	Yes	0,887734	0,00019146	No	1,664	0,006767249
H25	I69	Yes	Yes	0,882279	0,00221223	No	1,002	0,00493643
H25	I70	No	No			Yes	1,655	0,009377861
H25	I71	Yes	Yes	0,732265	0,000597201	No	1,13	0,000664519
H25	I73	Yes	Yes	0,823816	0,001023116	No	1,54	0,00058993
H25	I74	Yes	Yes	0,791915	0,000197304	No	1,275	0,000779793
H25	I80	No	No			Yes	1,796	0,005472114
H25	I82	Yes	Yes	0,752479	0,000161684	No	1,354	0,000684862
H25	I87	Yes	Yes	0,78738	0,000138169	No	1,834	0,002522461
H25	I89	Yes	Yes	0,604149	0,000100044	No	1,425	0,00075267
H25	I95	Yes	Yes	0,920025	0,000642979	No	1,286	0,000400068
H25	J10	No	No			Yes	1,349	0,001715545
H25	J11	No	No			Yes	1,512	0,001803696
H25	J15	Yes	Yes	0,895807	0,001953981	No	1,298	0,002366503
H25	J18	Yes	Yes	0,897156	0,005573779	No	1,239	0,008279369
H25	J22	Yes	Yes	0,679554	0,000210662	No	1,455	0,000447533
H25	J39	No	No			Yes	1,587	0,001030683
H25	J44	Yes	Yes	0,91843	0,003156314	No	1,386	0,005207662
H25	J47	Yes	Yes	0,666953	0,000107001	No	1,613	0,000386506
H25	J69	Yes	Yes	0,820654	0,000197026	No	1,182	0,000278013
H25	J81	Yes	Yes	0,871688	0,000419376	No	1	0,000447533
H25	J84	Yes	Yes	0,764047	0,000261867	No	1,667	0,000284794
H25	J86	Yes	Yes	0,649169	8,47379E-05	No	1,154	#NUM!
H25	J90	Yes	Yes	0,710002	0,000413254	No	1,4	0,000433972
H25	J91	Yes	Yes	0,674691	0,000164884	No	0,963	0,001247669
H25	J93	Yes	Yes	0,765973	0,000199531	No	0,733	#NUM!
H25	J94	Yes	Yes	0,691288	0,000133855	No	1,231	0,000372945
H25	J95	Yes	Yes	0,817305	8,84948E-05	No	0,5	#NUM!
H25	J96	Yes	Yes	0,907071	0,001873139	No	1,316	0,003573487
H25	J98	Yes	Yes	0,71194	0,000264928	No	2,188	0,000244109
H25	K10	No	No			Yes	1,512	0,004041363
H25	K12	No	No			Yes	1,894	0,001200203
H25	K22	Yes	Yes	0,736255	0,000375825	No	1,677	0,001206984
H25	K25	No	No			Yes	1,78	0,004597389
H25	K27	Yes	Yes	0,877758	0,000235986	No	1,429	0,000386506
H25	K31	Yes	Yes	0,707451	0,000123976	No	1,406	0,001098491
H25	K52	Yes	Yes	0,785103	0,000758884	No	2,278	0,001315477
H25	K55	Yes	Yes	0,776655	0,000193826	No	1,188	0,000427191
H25	K56	Yes	Yes	0,712156	0,000695574	No	1,423	0,001179861
H25	K57	Yes	Yes	0,785174	0,001760851	No	1,918	0,004068486
H25	K59	Yes	Yes	0,771841	0,0023145	No	1,661	0,006821495
H25	K62	Yes	Yes	0,758889	0,001077243	No	1,697	0,0013426
H25	K63	Yes	Yes	0,71765	0,000239882	No	1,528	0,000603492
H25	K64	Yes	Yes	0,756046	0,000314602	No		#NUM!
H25	K65	Yes	Yes	0,705667	0,000217202	No	1,057	0,000406849
H25	K74	Yes	Yes	0,802047	0,000138447	No	1,92	0,000372945
H25	K76	No	No			Yes	1,869	0,00334972
H25	K82	Yes	Yes	0,691473	2,3376E-05	No	2,262	0,000684862
H25	K83	Yes	Yes	0,708013	0,000239047	No	1,47	0,000901848
H25	K85	No	No			Yes	1,404	0,000969656
H25	K92	Yes	Yes	0,822942	0,001058737	No	1,42	0,001200203
H25	L01	No	No			Yes	1,622	0,002047805
H25	L08	No	No			Yes	1,653	0,002285133
H25	L21	No	No			Yes	2,109	0,002536023
H25	L25	No	No			Yes	1,622	0,001159519
H25	L27	No	No			Yes	2,461	0,001356162
H25	L28	No	No			Yes	2,167	0,000556026
H25	L29	Yes	Yes	0,718289	7,65285E-05	No	2,11	0,001512121
H25	L30	No	No			Yes	1,62	0,010550941
H25	L57	Yes	Yes	0,732201	0,000233481	No	2,165	0,002786913
H25	L62	No	No			Yes	2,4	0,000271232
H25	L81	No	No			Yes	2,875	0,001484997
H25	L82	Yes	Yes	0,679143	0,000109784	No	2,011	0,008279369
H25	L84	No	No			Yes	1,816	0,00259705
H25	L85	No	No			Yes	2,074	0,002271571
H25	L89	Yes	Yes	0,722045	0,00038459	No	0,711	0,00192575
H25	L90	No	No			Yes	1,689	0,00058315
H25	L97	Yes	Yes	0,7789	0,000645622	No	1,235	0,003071707
H25	L98	Yes	Yes	0,687773	0,000365945	No	1,474	0,002325818
H25	M10	Yes	Yes	0,874942	0,000547387	No	1,582	0,006984235
H25	M19	No	No			Yes	1,838	0,010557722
H25	M40	No	No			Yes	2,193	0,000915409
H25	M41	No	No			Yes	1,898	0,004210883
H25	M48	No	No			Yes	2,203	0,005953551
H25	M80	Yes	Yes	0,792138	0,001245049	No	1,926	0,003837939
H25	M81	Yes	Yes	0,828604	0,002258565	No	1,805	0,003058145
H25	M85	Yes	Yes	0,754128	0,000650075	No	2,062	0,002000339
H25	M90	Yes	Yes	0,469822	2,01757E-05	No	1	#NUM!
H25	N08	Yes	Yes	1,44848	3,68728E-05	No	1,588	0,000223767
H25	N10	Yes	Yes	0,813082	0,000253796	No	1,086	0,001579929
H25	N13	Yes	Yes	0,581977	0,000371094	No	1,115	0,000488218
H25	N17	Yes	Yes	0,891975	0,000519559	No	1,194	0,001539244
H25	N18	Yes	Yes	0,856146	0,001299315	No	1,292	0,006265469
H25	N19	Yes	Yes	0,832697	0,000611532	No	1	0,000603492
H25	N28	Yes	Yes	0,880269	0,000243082	No	1,973	0,003837939
H25	N30	Yes	Yes	0,847203	0,003581256	No	1,549	0,013561621
H25	N32	No	No			Yes	1,593	0,000725547
H25	N36	No	No			Yes	2,429	0,000237328
H25	N39	Yes	Yes	0,839982	0,002760174	No	1,403	0,014334633
H25	Y99	Yes	Yes	0,714079	0,015225415	Yes	0,645	0,01187998
H26	A04	Yes	Yes	0,742836	8,84948E-05	No	1,067	#NUM!
H26	A41	Yes	Yes	0,796226	0,000471276	No	1,102	0,000440753
H26	A46	Yes	Yes	0,871482	0,000224159	No	1,278	0,000467876
H26	A49	Yes	Yes	0,77861	0,00017685	No	1,156	0,00025089
H26	C15	Yes	Yes	0,561222	2,74111E-05	No	2	#NUM!
H26	C16	Yes	Yes	0,542279	3,24203E-05	No	1,75	0,000142397
H26	C18	Yes	Yes	0,625351	0,000172954	No	1,273	0,000189863
H26	C22	Yes	Yes	0,660286	2,36543E-05	No	0,667	#NUM!
H26	C24	Yes	Yes	0,508665	1,11314E-05	No		#NUM!
H26	C25	Yes	Yes	0,656829	5,37091E-05	No	0,5	#NUM!
H26	C34	Yes	Yes	0,583528	0,000240717	No	1,476	0,000210205
H26	C44	Yes	Yes	0,807895	0,000272163	No	2,163	0,000718766
H26	C45	Yes	Yes	0,318946	4,31342E-06	No		#NUM!
H26	C61	Yes	Yes	0,65048	0,000143595	No	1,212	0,000271232
H26	C64	Yes	Yes	0,553244	3,26985E-05	No	1,364	#NUM!
H26	C71	Yes	Yes	0,708096	2,44891E-05	No	1,5	#NUM!
H26	C77	Yes	Yes	0,586392	7,44414E-05	No	0,333	#NUM!
H26	C78	Yes	Yes	0,514322	0,000177129	No	1,571	#NUM!
H26	C79	Yes	Yes	0,501113	0,00011688	No	2,4	#NUM!
H26	C80	Yes	Yes	0,536846	2,2402E-05	No	1,5	#NUM!
H26	D09	Yes	Yes	0,658835	2,29586E-05	No		#NUM!
H26	D47	Yes	Yes	0,694553	4,41082E-05	No	1	#NUM!
H26	D63	Yes	Yes	0,618727	0,000107836	No	1,351	0,000705204
H26	D64	Yes	Yes	0,874691	0,00066218	No	1,47	0,000657739
H26	E03	Yes	Yes	0,865379	0,000194243	No	1,108	0,000556026
H26	E53	No	No			Yes	1,926	0,000352602
H26	E55	No	No			Yes	1,317	0,001661299
H26	E64	Yes	Yes	0,616328	3,81251E-05	No		#NUM!
H26	E79	No	No			Yes	1,958	0,000637396
H26	E83	Yes	Yes	0,74845	5,74659E-05	No	0,8	#NUM!
H26	E86	Yes	Yes	0,84116	0,000740239	No	4,5	#NUM!
H26	F00	Yes	Yes	0,790789	0,000140117	No	0,615	#NUM!
H26	F01	No	No			Yes	0,718	0,000603492
H26	F03	Yes	Yes	0,786439	0,000317802	No	0,87	0,000271232
H26	F17	Yes	Yes	0,648114	7,06845E-05	No	0,545	#NUM!
H26	F32	Yes	Yes	0,818228	0,000244752	No	1,163	0,001112053
H26	F33	Yes	Yes	0,763323	0,000105192	No	1,625	0,000440753
H26	F41	Yes	Yes	0,616118	8,01462E-05	No	1,338	0,001261231
H26	G30	Yes	Yes	0,78191	8,72425E-05	No	3	#NUM!
H26	G47	Yes	Yes	0,699248	0,000154727	No	1,357	0,002217325
H26	G95	Yes	Yes	0,439967	2,93591E-05	No	0,333	#NUM!
H26	G96	Yes	Yes	0,675687	7,36065E-05	No	2	#NUM!
H26	G98	Yes	Yes	0,495642	1,6558E-05	No		#NUM!
H26	H54	Yes	Yes	2,64318	0,000125507	No	3,385	0,000637396
H26	H57	Yes	Yes	2,57564	0,000122446	No	2,222	0,000135616
H26	I13	No	No			Yes	1,402	0,000827259
H26	I21	No	No			Yes	1,571	0,0006713
H26	I26	Yes	Yes	0,732152	0,000165023	No	1,27	0,000318698
H26	I35	Yes	Yes	0,881826	0,000385425	No	1,878	0,000522122
H26	I48	Yes	Yes	0,914553	0,001095888	No	1,222	0,002013901
H26	I50	Yes	Yes	0,896571	0,000919038	No	1,29	0,003044584
H26	I63	No	No			Yes	1,519	0,001071368
H26	I69	Yes	Yes	0,847046	0,000502444	No	1,033	0,000847601
H26	I71	Yes	Yes	0,736662	0,000132881	No	2,375	#NUM!
H26	I73	Yes	Yes	0,83364	0,000242526	No	1,636	#NUM!
H26	J15	Yes	Yes	0,89743	0,000466406	No	1,66	0,000562807
H26	J18	Yes	Yes	0,87041	0,001323526	No	1,346	0,001661299
H26	J44	Yes	Yes	0,890126	0,000739265	No	1,734	0,000928971
H26	J84	Yes	Yes	0,768038	6,12228E-05	No	1,75	#NUM!
H26	J90	Yes	Yes	0,698998	0,000101435	No	0,667	#NUM!
H26	J91	Yes	Yes	0,613315	3,97948E-05	No	1,656	0,000359383
H26	J96	Yes	Yes	0,891094	0,000421881	No	2,113	0,000888286
H26	K52	Yes	Yes	0,804682	0,000193687	No	1,333	0,000216986
H26	K55	Yes	Yes	0,72462	4,42474E-05	No	0,529	#NUM!
H26	K56	Yes	Yes	0,715249	0,000172398	No	1,214	0,000230548
H26	K59	Yes	Yes	0,816708	0,000605827	No	1,224	0,001112053
H26	K63	Yes	Yes	0,759731	6,15011E-05	No	1,091	#NUM!
H26	K64	Yes	Yes	0,73276	8,39031E-05	No		#NUM!
H26	K83	Yes	Yes	0,741808	6,30317E-05	No	1	#NUM!
H26	K92	Yes	Yes	0,840707	0,000272302	No	0,806	0,000196643
H26	L57	Yes	Yes	0,769529	5,66311E-05	No	1,69	0,000664519
H26	L89	Yes	Yes	0,779672	9,82348E-05	No	0,824	0,000379725
H26	L97	No	No			Yes	1,482	0,00083404
H26	M10	Yes	Yes	0,849223	0,000129542	No	1,354	0,001193423
H26	M80	Yes	Yes	0,857582	0,000328099	No	1,41	0,00058315
H26	M81	Yes	Yes	0,897081	0,000590522	No	1,553	0,000494999
H26	N13	Yes	Yes	0,52792	8,39031E-05	No	1,7	#NUM!
H26	N17	No	No			Yes	1,6	0,000488218
H26	N18	No	No			Yes	1,425	0,001613833
H26	N19	Yes	Yes	0,850047	0,000143178	No	1,846	0,000162739
H26	N30	Yes	Yes	0,861429	0,000900114	No	1,348	0,002230887
H26	N39	Yes	Yes	0,830471	0,00070601	No	1,382	0,00284794
H26	Y99	Yes	Yes	0,691673	0,003605188	No	1,024	0,002271571
H27	A41	Yes	Yes	0,687735	2,8246E-05	No	0,5	#NUM!
H27	C16	Yes	Yes	0,38207	#NUM!	No	4	#NUM!
H27	C18	Yes	Yes	0,587595	1,44708E-05	No		#NUM!
H27	C34	Yes	Yes	0,632815	2,07323E-05	No		#NUM!
H27	C50	Yes	Yes	0,527219	1,50274E-05	No	2,5	#NUM!
H27	C61	Yes	Yes	0,6478	1,32186E-05	No	2,667	#NUM!
H27	C78	Yes	Yes	0,451974	1,21054E-05	No	4	#NUM!
H27	C79	Yes	Yes	0,501719	9,32256E-06	No		#NUM!
H27	D50	Yes	Yes	0,598939	1,05748E-05	No	1,455	0,000216986
H27	D63	Yes	Yes	0,360451	5,28742E-06	No	1,412	0,000162739
H27	D64	Yes	Yes	0,691736	4,13254E-05	No	0,778	#NUM!
H27	E78	Yes	Yes	0,717491	2,60197E-05	No	1,462	0,000257671
H27	F03	Yes	Yes	0,648498	2,47674E-05	No	0,667	#NUM!
H27	F32	Yes	Yes	0,627281	1,461E-05	No	1,118	#NUM!
H27	G47	Yes	Yes	0,572108	6,53971E-06	No	1,667	0,000237328
H27	H18	No	No			Yes	14	0,000189863
H27	H57	Yes	Yes	6,2346	2,18454E-05	No	2	#NUM!
H27	H91	Yes	Yes	1,14028	0,000145682	No	1,059	#NUM!
H27	I20	Yes	Yes	0,718256	6,15011E-05	No	1,421	0,000183082
H27	I25	Yes	Yes	0,646868	7,79199E-05	No	1,067	0,000216986
H27	I48	Yes	Yes	0,850561	8,89122E-05	No	1,393	0,000264452
H27	I50	Yes	Yes	0,737331	9,43388E-05	No	1,137	0,000393287
H27	I64	Yes	Yes	0,743385	5,57962E-05	No		#NUM!
H27	I69	Yes	Yes	0,656779	3,53423E-05	No	0,824	#NUM!
H27	I70	Yes	Yes	0,683444	3,52031E-05	No	1,188	#NUM!
H27	J18	Yes	Yes	0,759485	0,000105331	No	1,24	0,000210205
H27	J44	Yes	Yes	0,80549	6,13619E-05	No	0,889	#NUM!
H27	K25	Yes	Yes	0,676307	2,26803E-05	No	1,5	#NUM!
H27	K29	Yes	Yes	0,665466	2,25411E-05	No	1,045	0,000311917
H27	K44	Yes	Yes	0,545439	1,2662E-05	No	0,667	#NUM!
H27	K57	Yes	Yes	0,748473	3,10288E-05	No	1,167	#NUM!
H27	K59	Yes	Yes	0,61917	3,45074E-05	No	0,938	#NUM!
H27	K62	Yes	Yes	0,619595	1,87843E-05	No	1,333	#NUM!
H27	K80	Yes	Yes	0,733383	2,58805E-05	No	1,056	#NUM!
H27	M17	Yes	Yes	0,683979	3,45074E-05	No	1,962	0,000345821
H27	M48	Yes	Yes	0,553098	1,23837E-05	No	0,462	#NUM!
H27	M54	Yes	Yes	0,625373	3,67337E-05	No	1,22	0,000488218
H27	M75	Yes	Yes	0,634702	1,69754E-05	No	1,045	0,000155959
H27	M79	Yes	Yes	0,699588	2,6298E-05	No	1,44	0,000244109
H27	N30	Yes	Yes	0,773849	6,76234E-05	No	1,241	0,000244109
H27	N39	Yes	Yes	0,728513	3,67337E-05	No	1,452	0,000305136
H27	Y99	Yes	Yes	0,652628	0,00035551	No	0,72	0,000244109
H28	A41	Yes	Yes	1,99013	1,50274E-05	No		#NUM!
H28	A49	Yes	Yes	2,37167	5,70485E-06	No	1	#NUM!
H28	D64	Yes	Yes	1,57026	1,48883E-05	No	1,5	#NUM!
H28	E86	Yes	Yes	1,58912	1,6558E-05	No		#NUM!
H28	E87	Yes	Yes	2,23148	9,60085E-06	No		#NUM!
H28	G96	Yes	Yes	3,10762	4,17428E-06	No		#NUM!
H28	H26	Yes	Yes	9,2478	5,21785E-05	No	5,25	#NUM!
H28	I50	Yes	Yes	1,8731	2,39325E-05	No	2,6	#NUM!
H28	I69	Yes	Yes	1,5979	1,48883E-05	No	0,333	#NUM!
H28	J18	Yes	Yes	1,37628	3,25594E-05	No	1,2	#NUM!
H28	L97	Yes	Yes	6,2439	1,41926E-05	No	3	#NUM!
H28	N17	Yes	Yes	3,13356	5,42657E-06	No	1	#NUM!
H28	N18	Yes	Yes	3,51134	1,58623E-05	No	4	#NUM!
H28	N19	Yes	Yes	3,67362	1,01574E-05	No		#NUM!
H28	N28	Yes	Yes	3,34044	2,78285E-06	No		#NUM!
H28	N30	Yes	Yes	1,50554	2,05931E-05	No	0,875	#NUM!
H30	Y99	Yes	Yes	0,713939	3,86817E-05	No	0,6	#NUM!
H31	Y99	Yes	Yes	0,757142	6,77625E-05	No	0,727	#NUM!
H33	A04	Yes	Yes	0,379339	1,19663E-05	No	0,4	#NUM!
H33	A41	Yes	Yes	0,440793	8,62685E-05	No	0,917	#NUM!
H33	A46	Yes	Yes	0,570481	4,61954E-05	No	0,7	#NUM!
H33	A49	Yes	Yes	0,516473	3,896E-05	No	1,286	#NUM!
H33	B37	Yes	Yes	0,396307	1,41926E-05	No	1,24	0,000210205
H33	B80	No	No			Yes	5	0,000135616
H33	C15	Yes	Yes	0,361406	6,67885E-06	No		#NUM!
H33	C16	Yes	Yes	0,281363	6,81799E-06	No		#NUM!
H33	C18	Yes	Yes	0,511669	3,86817E-05	No	2	#NUM!
H33	C22	Yes	Yes	0,452955	5,14828E-06	No	1	#NUM!
H33	C24	Yes	Yes	0,422434	#NUM!	No		#NUM!
H33	C25	Yes	Yes	0,378726	1,1688E-05	No		#NUM!
H33	C34	Yes	Yes	0,378075	5,27351E-05	No	0,75	#NUM!
H33	C44	Yes	Yes	0,795393	6,53971E-05	No	2	#NUM!
H33	C61	Yes	Yes	0,644881	5,39874E-05	No	1,125	#NUM!
H33	C64	Yes	Yes	0,48617	9,87913E-06	No		#NUM!
H33	C71	Yes	Yes	0,437391	8,90513E-06	No		#NUM!
H33	C77	Yes	Yes	0,298985	2,07323E-05	No		#NUM!
H33	C78	Yes	Yes	0,339986	4,70302E-05	No	0,25	#NUM!
H33	C79	Yes	Yes	0,341295	3,29768E-05	No	3	#NUM!
H33	C80	Yes	Yes	0,417888	6,81799E-06	No	2	#NUM!
H33	D09	Yes	Yes	0,3493	4,31342E-06	No		#NUM!
H33	D12	Yes	Yes	0,660161	0,000113401	No	1,286	#NUM!
H33	D46	Yes	Yes	0,549624	5,84399E-06	No		#NUM!
H33	D47	Yes	Yes	0,478783	9,46171E-06	No	0,5	#NUM!
H33	D50	Yes	Yes	0,536313	3,57597E-05	No	0,75	#NUM!
H33	D62	Yes	Yes	0,60244	1,72537E-05	No		#NUM!
H33	D63	Yes	Yes	0,411129	2,35151E-05	No	0,895	#NUM!
H33	D64	Yes	Yes	0,48702	0,000103105	No	0,417	#NUM!
H33	D69	Yes	Yes	0,631675	1,44708E-05	No	1,25	#NUM!
H33	E03	Yes	Yes	0,600738	3,92382E-05	No	1,364	#NUM!
H33	E21	Yes	Yes	0,453572	1,05748E-05	No	2	#NUM!
H33	E41	Yes	Yes	0,149954	#NUM!	No		#NUM!
H33	E55	Yes	Yes	0,643372	1,09923E-05	No	1,081	0,000271232
H33	E64	Yes	Yes	0,307989	8,07028E-06	No		#NUM!
H33	E78	Yes	Yes	0,645701	0,000168919	No	1,509	0,000542465
H33	E83	Yes	Yes	0,447306	1,28011E-05	No	0,5	#NUM!
H33	E86	Yes	Yes	0,498737	9,15559E-05	No	1	#NUM!
H33	E87	Yes	Yes	0,505188	5,80225E-05	No	0,667	#NUM!
H33	F00	Yes	Yes	0,651053	1,62797E-05	No	1,5	#NUM!
H33	F01	Yes	Yes	0,555941	8,90513E-06	No	0,556	#NUM!
H33	F02	Yes	Yes	0,439221	#NUM!	No		#NUM!
H33	F03	Yes	Yes	0,606974	3,81251E-05	No	0,571	#NUM!
H33	F05	Yes	Yes	0,567274	1,66971E-05	No		#NUM!
H33	F06	Yes	Yes	0,518633	7,37456E-06	No	0,917	#NUM!
H33	F32	Yes	Yes	0,463793	3,56205E-05	No	1,259	0,000230548
H33	F33	Yes	Yes	0,512096	2,08714E-05	No	1,625	#NUM!
H33	F41	Yes	Yes	0,324987	1,80886E-05	No	1,714	0,000244109
H33	G20	Yes	Yes	0,430572	1,21054E-05	No	0,333	#NUM!
H33	G31	Yes	Yes	0,532793	5,98314E-06	No	0,5	#NUM!
H33	G45	Yes	Yes	0,805918	8,93296E-05	No	1,556	#NUM!
H33	G47	Yes	Yes	0,482973	5,99705E-05	No	1,25	0,000305136
H33	G62	Yes	Yes	0,5307	2,64371E-05	No	0,875	#NUM!
H33	G95	Yes	Yes	0,477179	1,19663E-05	No		#NUM!
H33	G96	Yes	Yes	0,679126	2,54631E-05	No	1	#NUM!
H33	G98	Yes	Yes	0,510537	7,93114E-06	No		#NUM!
H33	H02	Yes	Yes	1,83576	8,89122E-05	No	5,333	#NUM!
H33	H18	Yes	Yes	4,71416	6,41448E-05	No	4,2	0,000142397
H33	H25	Yes	Yes	3,79581	0,001029934	No	1,848	0,000827259
H33	H26	Yes	Yes	9,32036	0,000644927	Yes	4,55	0,0006713
H33	H27	No	No			Yes	28	0,000189863
H33	H40	Yes	Yes	7,94313	0,000259223	No	3,464	0,000684862
H33	H44	Yes	Yes	34,7341	0,000270772	No	7,667	0,000155959
H33	H54	Yes	Yes	7,11706	9,16951E-05	No	13,5	0,000203424
H33	H57	Yes	Yes	7,50759	0,000141091	No	5	#NUM!
H33	H59	Yes	Yes	11,9543	2,49065E-05	No		#NUM!
H33	I10	Yes	Yes	0,728313	0,000441639	No	1,28	0,000433972
H33	I11	Yes	Yes	0,616875	1,96191E-05	No	1,263	0,000488218
H33	I21	Yes	Yes	0,590008	0,000107279	No	1,167	#NUM!
H33	I25	Yes	Yes	0,485812	0,00016558	No	0,9	0,000244109
H33	I26	Yes	Yes	0,528341	3,35334E-05	No	1,143	#NUM!
H33	I27	Yes	Yes	0,381107	9,32256E-06	No	1	#NUM!
H33	I34	Yes	Yes	0,678225	2,29586E-05	No	1,6	#NUM!
H33	I35	Yes	Yes	0,575652	6,37274E-05	No	4,25	#NUM!
H33	I42	Yes	Yes	0,4634	2,07323E-05	No	2	#NUM!
H33	I44	Yes	Yes	0,72482	3,46465E-05	No	1	#NUM!
H33	I46	Yes	Yes	0,548467	2,47674E-05	No	1	#NUM!
H33	I48	Yes	Yes	0,639956	0,000212749	No	1,205	0,000318698
H33	I49	Yes	Yes	0,664096	5,85791E-05	No	1,815	0,00033226
H33	I50	Yes	Yes	0,536397	0,000145126	No	0,939	0,000311917
H33	I51	Yes	Yes	0,463124	1,30794E-05	No	5	#NUM!
H33	I61	Yes	Yes	0,691604	2,57414E-05	No	0,5	#NUM!
H33	I63	Yes	Yes	0,624797	9,82348E-05	No	0,615	#NUM!
H33	I64	Yes	Yes	0,621511	9,65651E-05	No		#NUM!
H33	I67	Yes	Yes	0,512562	1,04357E-05	No	1,545	#NUM!
H33	I69	Yes	Yes	0,478073	8,90513E-05	No	1,222	#NUM!
H33	I70	Yes	Yes	0,453164	6,03879E-05	No	1,25	0,000203424
H33	I71	Yes	Yes	0,583094	3,47857E-05	No	2	#NUM!
H33	I73	Yes	Yes	0,473384	4,78651E-05	No	0,75	#NUM!
H33	I82	Yes	Yes	0,553114	1,01574E-05	No	0,667	#NUM!
H33	I95	Yes	Yes	0,521617	2,40717E-05	No	2	#NUM!
H33	J15	Yes	Yes	0,452544	7,17976E-05	No	0,727	#NUM!
H33	J18	Yes	Yes	0,486424	0,000220541	No	1,156	0,00025089
H33	J22	Yes	Yes	0,26203	8,90513E-06	No		#NUM!
H33	J43	Yes	Yes	0,424075	1,21054E-05	No	0,25	#NUM!
H33	J44	Yes	Yes	0,443314	0,000124533	No	0,5	#NUM!
H33	J47	Yes	Yes	0,447924	7,65285E-06	No		#NUM!
H33	J69	Yes	Yes	0,450315	8,20942E-06	No		#NUM!
H33	J81	Yes	Yes	0,637535	1,53057E-05	No		#NUM!
H33	J84	Yes	Yes	0,323356	1,1688E-05	No		#NUM!
H33	J90	Yes	Yes	0,434762	1,87843E-05	No	0,25	#NUM!
H33	J91	Yes	Yes	0,461986	8,48771E-06	No	0,2	#NUM!
H33	J93	Yes	Yes	0,420178	1,05748E-05	No	2	#NUM!
H33	J94	Yes	Yes	0,373982	6,40057E-06	No	0,5	#NUM!
H33	J95	Yes	Yes	0,324062	3,47857E-06	No		#NUM!
H33	J96	Yes	Yes	0,385544	6,34491E-05	No	0,889	#NUM!
H33	K22	Yes	Yes	0,452079	2,37934E-05	No	3,667	#NUM!
H33	K25	Yes	Yes	0,470315	4,29951E-05	No	0,929	#NUM!
H33	K31	Yes	Yes	0,32023	5,98314E-06	No	1,6	#NUM!
H33	K52	Yes	Yes	0,51852	4,21602E-05	No	1,75	#NUM!
H33	K55	Yes	Yes	0,427245	8,07028E-06	No	1	#NUM!
H33	K56	Yes	Yes	0,375057	2,94983E-05	No	1,143	#NUM!
H33	K57	Yes	Yes	0,639888	0,000104635	No	2,125	#NUM!
H33	K59	Yes	Yes	0,429223	0,000117854	No	1,304	0,000203424
H33	K62	Yes	Yes	0,487615	6,27534E-05	No	0,889	#NUM!
H33	K63	Yes	Yes	0,513773	1,461E-05	No	1	#NUM!
H33	K64	Yes	Yes	0,537027	2,94983E-05	No		#NUM!
H33	K65	Yes	Yes	0,431636	1,33577E-05	No	2	#NUM!
H33	K72	Yes	Yes	0,24823	5,84399E-06	No	1	#NUM!
H33	K92	Yes	Yes	0,414836	4,1882E-05	No	1,5	#NUM!
H33	L57	Yes	Yes	0,672884	1,22446E-05	No	2,2	#NUM!
H33	L89	Yes	Yes	0,417656	1,44708E-05	No	0,625	#NUM!
H33	L97	Yes	Yes	0,637722	2,69937E-05	No	2	#NUM!
H33	M10	Yes	Yes	0,509278	2,56023E-05	No	2	0,000230548
H33	M19	Yes	Yes	0,554034	7,33282E-05	No	1,111	0,000271232
H33	M48	Yes	Yes	0,55734	6,69277E-05	No	1,4	#NUM!
H33	M80	Yes	Yes	0,577005	4,03514E-05	No	0,75	#NUM!
H33	M81	Yes	Yes	0,648558	9,85131E-05	No	1,429	#NUM!
H33	M85	Yes	Yes	0,620588	5,1622E-05	No	0,857	#NUM!
H33	N13	Yes	Yes	0,385213	2,44891E-05	No	2	#NUM!
H33	N17	Yes	Yes	0,429533	2,2402E-05	No	3	#NUM!
H33	N18	Yes	Yes	0,58179	6,94322E-05	No	1,333	0,000162739
H33	N19	Yes	Yes	0,604427	3,56205E-05	No	0,75	#NUM!
H33	N28	Yes	Yes	0,597468	1,25228E-05	No	2	#NUM!
H33	N30	Yes	Yes	0,553161	0,000149439	No	1,705	0,000508561
H33	N39	Yes	Yes	0,519599	0,000113958	No	1,341	0,000400068
H33	Q61	Yes	Yes	0,600745	8,48771E-06	No		#NUM!
H33	Y99	Yes	Yes	0,425426	0,00052109	No	1,03	0,000230548
H34	A41	Yes	Yes	0,801293	0,000101713	No	1,667	#NUM!
H34	C34	Yes	Yes	0,563524	5,12045E-05	No	1,5	#NUM!
H34	C78	Yes	Yes	0,523163	3,64554E-05	No	1	#NUM!
H34	C79	Yes	Yes	0,495458	2,6298E-05	No		#NUM!
H34	C80	Yes	Yes	0,349781	3,47857E-06	No		#NUM!
H34	E83	Yes	Yes	0,565603	1,00183E-05	No		#NUM!
H34	F01	No	No			Yes	2,4	0,000162739
H34	G20	Yes	Yes	0,654843	1,69754E-05	No	1	#NUM!
H34	H54	Yes	Yes	7,24079	8,04245E-05	No	5,4	0,000183082
H34	I50	Yes	Yes	0,870678	0,00018993	No	1,32	0,0006713
H34	I61	Yes	Yes	1,39624	3,74294E-05	No	0,8	#NUM!
H34	I63	Yes	Yes	1,70168	0,000174346	No	2,053	0,000264452
H34	I64	Yes	Yes	1,53218	0,000164884	No		#NUM!
H34	I69	Yes	Yes	1,46397	0,000178381	No	1,37	0,00025089
H34	J15	Yes	Yes	0,797548	8,69642E-05	No	1,062	#NUM!
H34	J18	Yes	Yes	0,80737	0,000256023	No	1	0,000237328
H34	J96	Yes	Yes	0,799082	8,39031E-05	No	1,421	0,000183082
H34	K56	Yes	Yes	0,59541	2,8246E-05	No	2	#NUM!
H34	K59	Yes	Yes	0,761085	0,000113123	No	0,893	0,00016952
H34	M80	Yes	Yes	0,756856	4,85608E-05	No	1,154	#NUM!
H34	M81	Yes	Yes	0,76006	9,12776E-05	No	1,5	#NUM!
H34	N30	Yes	Yes	0,868994	0,000169893	No	1,45	0,000393287
H34	N39	Yes	Yes	0,826432	0,000126759	No	1,246	0,000481438
H34	Y99	Yes	Yes	0,768092	0,00072549	No	0,778	0,000427191
H35	A04	No	No			Yes	1,591	0,000474657
H35	A09	No	No			Yes	1,404	0,001627394
H35	A41	Yes	Yes	0,797503	0,000642979	No	1,354	0,00150534
H35	A46	Yes	Yes	0,843327	0,000276616	No	1,305	0,001478217
H35	B00	No	No			Yes	1,503	0,001742668
H35	B02	No	No			Yes	1,297	0,002013901
H35	B07	No	No			Yes	1,71	0,001159519
H35	B34	No	No			Yes	1,44	0,006767249
H35	B37	Yes	Yes	0,770517	0,000113958	No	1,5	0,003743007
H35	C15	Yes	Yes	0,612561	3,46465E-05	No	0,273	#NUM!
H35	C16	Yes	Yes	0,637901	4,43865E-05	No	1,333	0,000379725
H35	C18	Yes	Yes	0,703823	0,000236264	No	1,603	0,000739108
H35	C22	Yes	Yes	0,712907	3,2142E-05	No	1,385	#NUM!
H35	C24	Yes	Yes	0,610603	1,62797E-05	No	0,667	#NUM!
H35	C25	Yes	Yes	0,70313	6,63711E-05	No	1,85	0,00025089
H35	C34	Yes	Yes	0,632535	0,000323785	No	1,414	0,0006713
H35	C44	Yes	Yes	0,82928	0,000360101	No	1,527	0,001885065
H35	C45	Yes	Yes	0,306401	6,26142E-06	No	2	#NUM!
H35	C61	Yes	Yes	0,750052	0,000225411	No	1,087	0,000935752
H35	C71	Yes	Yes	0,685563	3,88208E-05	No	1,154	#NUM!
H35	C77	Yes	Yes	0,51332	9,12776E-05	No	2,333	#NUM!
H35	C78	Yes	Yes	0,533857	0,000237934	No	2,353	0,000271232
H35	C79	Yes	Yes	0,541767	0,000168224	No	1,4	0,000189863
H35	C80	Yes	Yes	0,673029	2,85243E-05	No	1,846	0,000162739
H35	C90	Yes	Yes	0,625008	3,36725E-05	No	2,286	#NUM!
H35	D09	Yes	Yes	0,633905	2,6298E-05	No		#NUM!
H35	D12	No	No			Yes	2,259	0,002068147
H35	D13	No	No			Yes	1,986	0,000956094
H35	D18	No	No			Yes	1,627	0,001566367
H35	D21	No	No			Yes	1,784	0,00117308
H35	D22	No	No			Yes	1,473	0,003166638
H35	D23	No	No			Yes	1,748	0,005655196
H35	D31	No	No			Yes	5,7	0,000386506
H35	D37	No	No			Yes	2,16	0,000732328
H35	D39	No	No			Yes	2,091	0,000467876
H35	D46	Yes	Yes	0,715007	3,86817E-05	No	1,778	#NUM!
H35	D47	Yes	Yes	0,750025	5,81617E-05	No	1,833	0,000223767
H35	D48	No	No			Yes	1,521	0,001464655
H35	D50	Yes	Yes	0,840549	0,000266876	No	1,354	0,004644855
H35	D51	No	No			Yes	1,338	0,002149517
H35	D63	Yes	Yes	0,640837	0,000164884	No	1,286	0,002163078
H35	D64	Yes	Yes	0,844113	0,000895244	No	1,5	0,001525682
H35	D68	No	No			Yes	2,636	0,000196643
H35	D69	No	No			Yes	2,156	0,000657739
H35	E16	Yes	Yes	1,30068	0,000158623	No	2,2	0,000149178
H35	E21	Yes	Yes	0,747742	6,65102E-05	No	1,828	0,000359383
H35	E53	No	No			Yes	1,689	0,001030683
H35	E55	No	No			Yes	1,707	0,007153755
H35	E61	No	No			Yes	2,579	0,00033226
H35	E63	Yes	Yes	0,647828	1,29403E-05	No	0,5	#NUM!
H35	E64	Yes	Yes	0,656901	5,45439E-05	No		#NUM!
H35	E65	No	No			Yes	3,143	0,000149178
H35	E73	No	No			Yes	2,114	0,000630615
H35	E79	No	No			Yes	1,966	0,002373284
H35	E83	Yes	Yes	0,787944	7,70851E-05	No	1,333	0,000162739
H35	E86	Yes	Yes	0,888092	0,001042736	No	1	#NUM!
H35	E87	No	No			Yes	1,625	0,00158671
H35	F00	Yes	Yes	0,770818	0,000187425	No	0,75	0,000447533
H35	F01	Yes	Yes	0,80204	9,07211E-05	No	0,887	0,001912189
H35	F02	Yes	Yes	0,68342	2,35151E-05	No	1,05	0,000142397
H35	F03	Yes	Yes	0,810642	0,000436352	No	0,705	0,000698423
H35	F06	No	No			Yes	1,366	0,002936091
H35	F41	Yes	Yes	0,710852	0,000106027	No	1,469	0,004861841
H35	F43	No	No			Yes	1,5	0,00158671
H35	G20	Yes	Yes	0,718069	0,000109644	No	1,196	0,000786574
H35	G21	Yes	Yes	0,614068	1,60014E-05	No	1,176	0,000135616
H35	G23	Yes	Yes	0,566961	8,76599E-06	No	2	#NUM!
H35	G25	No	No			Yes	1,678	0,001376504
H35	G30	Yes	Yes	0,768729	0,000108949	No	1,55	0,000210205
H35	G44	No	No			Yes	2,275	0,003980336
H35	G45	No	No			Yes	1,88	0,003085269
H35	G47	Yes	Yes	0,692487	0,000177824	No	1,486	0,009126971
H35	G58	No	No			Yes	1,604	0,001512121
H35	G62	No	No			Yes	1,808	0,001532463
H35	G63	No	No			Yes	3,696	0,001979997
H35	G95	Yes	Yes	0,606395	4,61954E-05	No	1	#NUM!
H35	H00	No	No			Yes	1,935	0,001627394
H35	H01	No	No			Yes	2,285	0,004027801
H35	H02	No	No			Yes	2,325	0,001891846
H35	H04	No	No			Yes	2,072	0,002908968
H35	H05	No	No			Yes	2,9	0,000196643
H35	H11	No	No			Yes	2,592	0,00593999
H35	H17	No	No			Yes	2,658	0,000684862
H35	H18	No	No			Yes	2,371	0,001125615
H35	H20	No	No			Yes	3,6	0,000854382
H35	H26	No	No			Yes	3,737	0,007323275
H35	H31	No	No			Yes	25,5	0,000345821
H35	H43	No	No			Yes	3,051	0,004468554
H35	H47	No	No			Yes	5,393	0,001023902
H35	H53	No	No			Yes	2,45	0,0025089
H35	H54	Yes	Yes	3,50262	0,000233621	Yes	2,518	0,001695203
H35	H57	Yes	Yes	3,1223	0,000221933	No	3,045	0,000454314
H35	H61	No	No			Yes	1,498	0,009276148
H35	H81	No	No			Yes	1,688	0,008652314
H35	H90	No	No			Yes	1,732	0,007526699
H35	H91	No	No			Yes	1,751	0,005282251
H35	H92	No	No			Yes	1,858	0,002305476
H35	I13	No	No			Yes	1,686	0,003200542
H35	I21	No	No			Yes	1,56	0,002190202
H35	I22	No	No			Yes	1,574	0,00050178
H35	I26	Yes	Yes	0,745148	0,00020941	No	1,275	0,001037464
H35	I27	Yes	Yes	0,833528	8,91905E-05	No	1,438	0,000155959
H35	I34	Yes	Yes	0,802436	0,0001461	No	2,121	0,00083404
H35	I35	Yes	Yes	0,860698	0,000505923	No	1,712	0,001532463
H35	I44	No	No			Yes	2,061	0,001145957
H35	I46	Yes	Yes	0,83854	0,000158066	No	1,02	0,000345821
H35	I48	Yes	Yes	0,868309	0,001457381	No	1,411	0,006848618
H35	I50	Yes	Yes	0,832812	0,001169077	No	1,371	0,011167995
H35	I51	Yes	Yes	0,809686	9,50345E-05	No	1,636	0,000244109
H35	I63	No	No			Yes	1,333	0,003668418
H35	I65	No	No			Yes	1,76	0,001240888
H35	I67	No	No			Yes	1,664	0,005302594
H35	I69	Yes	Yes	0,876021	0,000744692	No	1,2	0,003370063
H35	I70	No	No			Yes	1,595	0,005851839
H35	I71	Yes	Yes	0,774767	0,000199948	No	1,788	0,000400068
H35	I80	No	No			Yes	1,539	0,003580268
H35	I82	Yes	Yes	0,786762	5,19002E-05	No	1,41	0,000372945
H35	I87	Yes	Yes	0,768282	4,63345E-05	No	1,769	0,001559586
H35	J00	No	No			Yes	1,627	0,003783692
H35	J10	No	No			Yes	1,562	0,001281573
H35	J11	No	No			Yes	1,408	0,001451093
H35	J14	No	No			Yes	3,111	0,000189863
H35	J15	Yes	Yes	0,833591	0,000605827	No	1,257	0,001457874
H35	J18	Yes	Yes	0,871261	0,001805238	No	1,258	0,005390744
H35	J31	No	No			Yes	2,025	0,003790473
H35	J39	No	No			Yes	1,6	0,000867944
H35	J44	Yes	Yes	0,856644	0,000967738	No	1,484	0,003559925
H35	J69	Yes	Yes	0,774886	6,03879E-05	No	1,923	0,00016952
H35	J81	Yes	Yes	0,804484	0,000126202	No	1,793	0,000352602
H35	J84	Yes	Yes	0,753503	8,09811E-05	No	1,5	0,000203424
H35	J90	Yes	Yes	0,700242	0,000135525	No	1,7	0,000230548
H35	J91	Yes	Yes	0,762706	5,76051E-05	No	1,405	0,000800136
H35	J93	Yes	Yes	0,734484	6,58145E-05	No	1	#NUM!
H35	J94	Yes	Yes	0,752693	4,92565E-05	No	1,462	0,000257671
H35	J95	Yes	Yes	0,62188	2,07323E-05	No		#NUM!
H35	J96	Yes	Yes	0,864644	0,000573685	No	1,384	0,002393626
H35	J98	Yes	Yes	0,765641	9,25299E-05	No	1,267	#NUM!
H35	K10	No	No			Yes	1,393	0,002814036
H35	K12	No	No			Yes	1,537	0,000854382
H35	K22	No	No			Yes	1,724	0,001017122
H35	K52	Yes	Yes	0,76014	0,000245169	No	2,092	0,00092219
H35	K55	Yes	Yes	0,78695	5,70485E-05	No	1,029	0,000244109
H35	K56	Yes	Yes	0,753894	0,000227359	No	1,389	0,000901848
H35	K57	No	No			Yes	1,9	0,003234447
H35	K59	Yes	Yes	0,802482	0,000797566	No	1,687	0,004861841
H35	K62	No	No			Yes	1,545	0,001057806
H35	K63	Yes	Yes	0,765692	7,63894E-05	No	2,1	0,000427191
H35	K64	Yes	Yes	0,723102	9,72608E-05	No		#NUM!
H35	K65	Yes	Yes	0,773496	7,65285E-05	No	1,37	0,00025089
H35	K66	No	No			Yes	2	0,000271232
H35	K72	Yes	Yes	0,66922	3,08897E-05	No	1,25	0,000135616
H35	K74	Yes	Yes	0,697752	3,61771E-05	No	1,12	0,000189863
H35	K76	No	No			Yes	2,19	0,002732667
H35	K83	Yes	Yes	0,714583	7,45805E-05	No	1,328	0,000522122
H35	K92	Yes	Yes	0,779139	0,000338952	No	1,822	0,000901848
H35	L01	No	No			Yes	1,566	0,001518902
H35	L03	No	No			Yes	1,413	0,004082048
H35	L08	No	No			Yes	1,594	0,001546025
H35	L24	No	No			Yes	1,573	0,002196983
H35	L25	No	No			Yes	1,468	0,000786574
H35	L29	No	No			Yes	1,821	0,001444313
H35	L30	No	No			Yes	1,371	0,007146974
H35	L50	No	No			Yes	1,684	0,001552806
H35	L57	Yes	Yes	0,797803	8,01462E-05	No	1,87	0,001749449
H35	L60	No	No			Yes	1,919	0,003695542
H35	L62	No	No			Yes	3,667	0,000223767
H35	L72	No	No			Yes	1,857	0,001939312
H35	L81	No	No			Yes	1,841	0,001023902
H35	L82	No	No			Yes	1,805	0,006733345
H35	L84	No	No			Yes	1,89	0,001871504
H35	L85	No	No			Yes	1,991	0,001539244
H35	L89	Yes	Yes	0,623394	0,000116184	No	0,686	0,001125615
H35	L97	Yes	Yes	0,727311	0,000207601	No	1,662	0,002196983
H35	L98	Yes	Yes	0,735393	0,000126342	No	1,745	0,001620614
H35	M10	Yes	Yes	0,768078	0,000161823	No	1,529	0,004800814
H35	M40	No	No			Yes	1,9	0,000644177
H35	M48	No	No			Yes	1,9	0,003749788
H35	M80	Yes	Yes	0,835454	0,000422437	No	1,952	0,002474996
H35	M81	Yes	Yes	0,877449	0,000739961	No	1,866	0,001885065
H35	M84	No	No			Yes	2	0,000284794
H35	M85	Yes	Yes	0,771617	0,00022722	No	1,961	0,001369724
H35	N08	Yes	Yes	2,03294	1,89234E-05	No	6	0,000339041
H35	N13	Yes	Yes	0,612668	0,000128429	No	1,114	0,00033226
H35	N17	Yes	Yes	0,872077	0,000165719	No	1,717	0,001071368
H35	N18	Yes	Yes	0,858378	0,000466267	No	1,623	0,004292253
H35	N28	No	No			Yes	1,969	0,002976776
H35	N30	Yes	Yes	0,866404	0,001199967	No	1,426	0,009215121
H35	N32	No	No			Yes	1,614	0,000481438
H35	N39	Yes	Yes	0,830662	0,000906515	No	1,375	0,009472792
H35	O82	No	No			Yes	3,25	0,000176301
H35	Y99	Yes	Yes	0,710816	0,004751307	No	1,057	0,006014579
H36	A04	Yes	Yes	1,54796	3,7986E-05	No	1,125	#NUM!
H36	A26	Yes	Yes	2,61255	3,61771E-06	No		#NUM!
H36	A41	Yes	Yes	1,66348	0,000235569	No	2,579	0,00033226
H36	A46	Yes	Yes	1,80556	0,000127176	No	1,913	0,000298356
H36	A49	Yes	Yes	1,74243	9,25299E-05	No	1,667	0,00016952
H36	A69	No	No			Yes	0,511	0,000162739
H36	B35	No	No			Yes	1,43	0,001240888
H36	B95	Yes	Yes	2,07743	7,93114E-06	No	3	#NUM!
H36	C15	Yes	Yes	0,415587	7,51371E-06	No		#NUM!
H36	C16	Yes	Yes	0,54614	1,0714E-05	No	1,1	#NUM!
H36	C18	Yes	Yes	0,652388	4,24385E-05	No	1,75	#NUM!
H36	C34	Yes	Yes	0,376905	5,17611E-05	No	0,778	#NUM!
H36	C44	Yes	Yes	0,602319	4,98131E-05	No	1,941	0,000223767
H36	C61	Yes	Yes	0,413786	3,9934E-05	No	0,611	#NUM!
H36	C71	Yes	Yes	0,398175	6,95714E-06	No	1,5	#NUM!
H36	C77	Yes	Yes	0,430088	2,51848E-05	No	0,5	#NUM!
H36	C78	Yes	Yes	0,470588	5,62137E-05	No	1	#NUM!
H36	C79	Yes	Yes	0,339722	2,96374E-05	No	0,4	#NUM!
H36	C80	Yes	Yes	0,488612	6,81799E-06	No	1,4	#NUM!
H36	D09	Yes	Yes	0,334536	#NUM!	No		#NUM!
H36	D12	Yes	Yes	0,593043	9,18342E-05	No	1,5	0,000244109
H36	D23	No	No			Yes	1,411	0,000861163
H36	D47	Yes	Yes	0,717972	9,87913E-06	No	1	#NUM!
H36	D50	Yes	Yes	1,58393	8,72425E-05	No	1,597	0,000779793
H36	D51	No	No			Yes	2,077	0,000366164
H36	D62	Yes	Yes	1,44307	3,90991E-05	No	1	#NUM!
H36	D63	Yes	Yes	1,26234	5,84399E-05	No	2,129	0,000447533
H36	D64	Yes	Yes	1,65467	0,000285103	No	1,652	0,000257671
H36	E16	No	No			Yes		0,000135616
H36	E25	Yes	Yes	2,82249	7,37456E-06	No		#NUM!
H36	E53	No	No			Yes	4,182	0,000311917
H36	E55	Yes	Yes	1,77524	3,3116E-05	No	1,756	0,001071368
H36	E70	Yes	Yes	4,53309	8,90513E-06	No		#NUM!
H36	E79	No	No			Yes	2,694	0,000657739
H36	E86	Yes	Yes	1,409	0,000205236	No	2	#NUM!
H36	E87	Yes	Yes	1,99005	0,000168084	No	1,95	0,000264452
H36	F01	Yes	Yes	1,67096	2,1428E-05	No	1,71	0,000359383
H36	F06	No	No			Yes	1,612	0,000535684
H36	F41	Yes	Yes	0,610038	2,61588E-05	No	1,383	0,000759451
H36	G20	Yes	Yes	0,630165	1,93408E-05	No	2,375	#NUM!
H36	G47	Yes	Yes	0,863387	8,59902E-05	No	1,472	0,001417189
H36	G62	Yes	Yes	1,28782	6,99888E-05	No	1,857	0,000264452
H36	G63	Yes	Yes	8,67439	7,62502E-05	No	15,545	0,001349381
H36	H02	Yes	Yes	1,57843	7,48588E-05	No	1,32	0,000223767
H36	H04	No	No			Yes	1,622	0,000406849
H36	H18	Yes	Yes	2,87712	4,13254E-05	No	1,5	#NUM!
H36	H21	Yes	Yes	11,5772	2,11497E-05	No	1,4	#NUM!
H36	H26	Yes	Yes	5,20274	0,000345491	Yes	2,2	0,000935752
H36	H33	Yes	Yes	8,46595	0,000159597	No	1	#NUM!
H36	H43	Yes	Yes	21,6534	0,000464876	No	1,462	0,000515342
H36	H44	Yes	Yes	5,7048	4,03514E-05	No	1,4	#NUM!
H36	H45	Yes	Yes	44,2564	7,43022E-05	No		#NUM!
H36	H54	Yes	Yes	4,50816	4,32734E-05	No	2	0,000176301
H36	H57	Yes	Yes	3,07674	4,383E-05	No	3	#NUM!
H36	H61	No	No			Yes	1,34	0,00133582
H36	H92	No	No			Yes	1,939	0,000433972
H36	I11	Yes	Yes	2,69632	8,77991E-05	No	1,342	0,001783353
H36	I13	No	No			Yes	3,059	0,000705204
H36	I15	Yes	Yes	3,70038	9,01645E-05	No	4,556	0,000278013
H36	I21	No	No			Yes	2,71	0,000569588
H36	I26	Yes	Yes	0,653655	3,90991E-05	No	1,25	0,000135616
H36	I44	Yes	Yes	1,82158	6,58145E-05	No	1	#NUM!
H36	I46	Yes	Yes	2,27712	7,63894E-05	No	2,4	#NUM!
H36	I50	Yes	Yes	1,75875	0,000399479	No	1,5	0,001749449
H36	I51	Yes	Yes	1,39245	3,04723E-05	No	6	#NUM!
H36	I61	Yes	Yes	1,46932	4,6752E-05	No	2,25	#NUM!
H36	I63	Yes	Yes	1,67883	0,000222628	No	1,373	0,000474657
H36	I67	No	No			Yes	1,712	0,000847601
H36	I69	Yes	Yes	1,68503	0,000248231	No	1,603	0,000630615
H36	I70	Yes	Yes	2,83519	0,000326707	No	2,603	0,001268012
H36	I73	Yes	Yes	1,7396	0,000163632	No	1,167	#NUM!
H36	I74	No	No			Yes	3,333	0,000135616
H36	I95	Yes	Yes	1,94623	5,57962E-05	No	0,375	#NUM!
H36	J10	Yes	Yes	2,01084	5,56571E-06	No	2,5	0,000203424
H36	J15	Yes	Yes	1,12682	0,000144848	No	1,826	0,000284794
H36	J18	Yes	Yes	1,17195	0,000443726	No	1,402	0,000779793
H36	J22	Yes	Yes	1,68989	3,46465E-05	No	1,5	#NUM!
H36	J81	Yes	Yes	2,48495	5,05088E-05	No	3	#NUM!
H36	J84	Yes	Yes	0,630753	1,54448E-05	No	6	#NUM!
H36	J90	Yes	Yes	1,46043	4,66128E-05	No	2,4	#NUM!
H36	J91	No	No			Yes	3	0,000264452
H36	J96	No	No			Yes	2,273	0,000508561
H36	K25	No	No			Yes	2,725	0,000739108
H36	K31	Yes	Yes	1,89844	1,89234E-05	No	1,053	0,000135616
H36	K42	No	No			Yes	5	0,000237328
H36	K52	Yes	Yes	1,26711	8,12594E-05	No	1,133	#NUM!
H36	K56	Yes	Yes	0,580042	4,2856E-05	No	3	0,000183082
H36	K57	Yes	Yes	0,389142	7,27716E-05	No	1,893	0,000359383
H36	K59	No	No			Yes	1,444	0,000793355
H36	K63	Yes	Yes	0,64634	1,6558E-05	No	2,6	#NUM!
H36	K64	Yes	Yes	0,40807	1,54448E-05	No		#NUM!
H36	K65	Yes	Yes	1,76278	4,35517E-05	No	0,6	#NUM!
H36	L30	No	No			Yes	1,411	0,001186642
H36	L60	No	No			Yes	1,643	0,000623835
H36	L62	No	No			Yes	12,5	0,00016952
H36	L72	No	No			Yes	1,84	0,000311917
H36	L82	No	No			Yes	1,414	0,00083404
H36	L84	No	No			Yes	1,952	0,000278013
H36	L89	Yes	Yes	2,73246	7,33282E-05	No	1,032	0,000216986
H36	L97	Yes	Yes	5,95613	0,000223602	No	3,318	0,000664519
H36	L98	Yes	Yes	2,62986	0,000101574	No	2,5	0,000339041
H36	M10	Yes	Yes	1,44029	6,45622E-05	No	2,097	0,001247669
H36	M14	Yes	Yes	14,1859	4,70302E-05	No	2,5	#NUM!
H36	M25	No	No			Yes	1,51	0,001566367
H36	M48	Yes	Yes	0,636685	7,87548E-05	No	1,558	0,000454314
H36	M72	No	No			Yes	2,389	0,000291575
H36	M80	Yes	Yes	0,629263	4,17428E-05	No	0,974	0,000257671
H36	M81	Yes	Yes	0,615918	8,87731E-05	No	0,774	0,000162739
H36	M85	Yes	Yes	0,690181	5,02305E-05	No	0,778	#NUM!
H36	M86	Yes	Yes	4,08028	5,21785E-05	No	12,5	0,00016952
H36	N08	Yes	Yes	13,8045	3,95165E-05	No	27	0,000366164
H36	N16	Yes	Yes	7,22439	8,62685E-06	No		#NUM!
H36	N17	Yes	Yes	2,46778	8,79382E-05	No	1,75	0,000237328
H36	N18	Yes	Yes	3,99223	0,000329351	Yes	2,125	0,001220546
H36	N19	Yes	Yes	3,91152	0,00016711	No	1,75	#NUM!
H36	N25	Yes	Yes	3,87495	1,48883E-05	No		#NUM!
H36	N28	Yes	Yes	3,00783	4,56388E-05	No	1,545	0,000345821
H36	N30	Yes	Yes	1,34038	0,000294843	No	1,296	0,001396847
H36	N31	No	No			Yes	2,345	0,000461095
H36	N39	Yes	Yes	1,30265	0,000229029	Yes	1,72	0,001979997
H36	Y99	Yes	Yes	1,24025	0,001152241	No	1,38	0,001010341
H40	A04	Yes	Yes	0,73029	3,42291E-05	No	1,086	0,000257671
H40	A09	Yes	Yes	0,836564	0,000107418	No	1,188	0,000942533
H40	A46	Yes	Yes	0,753518	9,50345E-05	No	1,197	0,001234107
H40	A49	Yes	Yes	0,738146	7,66676E-05	No	1,279	0,000596711
H40	B00	No	No			Yes	1,329	0,001559586
H40	B34	No	No			Yes	1,145	0,005133073
H40	B35	No	No			Yes	1,446	0,006679098
H40	B37	Yes	Yes	0,76635	4,02122E-05	No	1,39	0,003044584
H40	C15	Yes	Yes	0,545771	1,34968E-05	No	2	#NUM!
H40	C16	Yes	Yes	0,664259	1,72537E-05	No	1,25	0,000271232
H40	C18	Yes	Yes	0,640175	8,37639E-05	No	1,397	0,000549246
H40	C22	Yes	Yes	0,535308	8,76599E-06	No	1,25	#NUM!
H40	C24	Yes	Yes	0,515711	4,45257E-06	No	0,714	#NUM!
H40	C25	Yes	Yes	0,612019	2,39325E-05	No	1,588	0,000183082
H40	C34	Yes	Yes	0,503139	0,000100461	No	1,104	0,00050178
H40	C44	Yes	Yes	0,835642	0,000122585	No	1,561	0,001661299
H40	C61	Yes	Yes	0,634739	7,97288E-05	No	1,565	0,000976437
H40	C64	Yes	Yes	0,610201	1,61406E-05	No	1,656	0,000359383
H40	C71	Yes	Yes	0,621581	1,30794E-05	No	1,714	#NUM!
H40	C76	Yes	Yes	0,526687	8,20942E-06	No	0,75	#NUM!
H40	C77	Yes	Yes	0,442997	3,03331E-05	No	0,8	#NUM!
H40	C78	Yes	Yes	0,535762	8,44596E-05	No	1	0,00016952
H40	C79	Yes	Yes	0,473547	5,64919E-05	No	1,263	0,000162739
H40	C80	Yes	Yes	0,573767	1,02966E-05	No	2,182	0,000162739
H40	C83	Yes	Yes	0,53951	1,3636E-05	No	0,941	#NUM!
H40	C92	Yes	Yes	0,618054	9,04428E-06	No	1,75	#NUM!
H40	D09	Yes	Yes	0,44919	6,40057E-06	No	3	#NUM!
H40	D12	Yes	Yes	0,675749	0,000146517	No	1,431	0,001193423
H40	D13	No	No			Yes	1,612	0,000732328
H40	D18	No	No			Yes	1,473	0,001118834
H40	D21	No	No			Yes	1,705	0,001017122
H40	D22	No	No			Yes	1,3	0,002705543
H40	D23	No	No			Yes	1,53	0,004970334
H40	D31	No	No			Yes	3,182	0,000237328
H40	D47	Yes	Yes	0,741609	2,2402E-05	No	1,2	0,000162739
H40	D48	No	No			Yes	1,518	0,001430751
H40	D50	Yes	Yes	0,722323	8,52945E-05	No	1,292	0,003776911
H40	D51	No	No			Yes	1,308	0,001871504
H40	D53	No	No			Yes	2,231	0,000196643
H40	D62	Yes	Yes	0,774539	4,2856E-05	No	0,925	0,00033226
H40	D63	Yes	Yes	0,576904	5,24568E-05	No	1,294	0,001640956
H40	D64	Yes	Yes	0,781497	0,000293035	No	1,266	0,001193423
H40	D69	No	No			Yes	1,518	0,000576369
H40	E14	Yes	Yes	1,16193	0,000108114	No	1,286	#NUM!
H40	E16	Yes	Yes	1,56491	6,42839E-05	No	1,077	#NUM!
H40	E21	No	No			Yes	2,2	0,000372945
H40	E55	No	No			Yes	1,347	0,005397525
H40	E61	No	No			Yes	2,176	0,00025089
H40	E64	Yes	Yes	0,621406	1,73928E-05	No		#NUM!
H40	E65	No	No			Yes	4,2	0,000142397
H40	E66	No	No			Yes	1,403	0,00552636
H40	E73	No	No			Yes	1,829	0,000508561
H40	E78	Yes	Yes	0,84599	0,000267154	No	1,498	0,011323953
H40	E79	No	No			Yes	1,324	0,001607052
H40	E83	Yes	Yes	0,63987	2,54631E-05	No	1	#NUM!
H40	E86	Yes	Yes	0,919781	0,000352309	No	1,091	#NUM!
H40	E87	No	No			Yes	1,569	0,001234107
H40	F06	No	No			Yes	1,37	0,002434311
H40	F17	Yes	Yes	0,677712	3,10288E-05	No	0,952	0,000135616
H40	F32	No	No			Yes	1,291	0,005228005
H40	F41	Yes	Yes	0,626381	3,04723E-05	No	1,195	0,00427191
H40	F51	No	No			Yes	1,308	0,004088829
H40	G44	No	No			Yes	1,786	0,003342939
H40	G45	No	No			Yes	1,581	0,002536023
H40	G47	Yes	Yes	0,653978	5,71877E-05	No	1,339	0,007933548
H40	G50	No	No			Yes	1,753	0,001735887
H40	G51	No	No			Yes	1,955	0,000291575
H40	G54	No	No			Yes	1,53	0,001037464
H40	G56	No	No			Yes	1,435	0,003248008
H40	G57	No	No			Yes	2,073	0,000576369
H40	G58	No	No			Yes	1,455	0,001213765
H40	G62	No	No			Yes	1,323	0,001112053
H40	G63	No	No			Yes	1,538	0,001105272
H40	G90	No	No			Yes	3	0,000162739
H40	G93	No	No			Yes	1,556	0,000664519
H40	G95	Yes	Yes	0,519183	1,47491E-05	No	0,8	#NUM!
H40	H00	No	No			Yes	2,108	0,001715545
H40	H01	No	No			Yes	2,305	0,004204102
H40	H02	No	No			Yes	2,134	0,00184438
H40	H04	No	No			Yes	1,813	0,002766571
H40	H05	No	No			Yes	3,273	0,000244109
H40	H10	No	No			Yes	1,789	0,012056281
H40	H11	No	No			Yes	2,24	0,005512799
H40	H15	No	No			Yes	2,429	0,000461095
H40	H16	No	No			Yes	2,745	0,000949313
H40	H17	No	No			Yes	4,75	0,000773012
H40	H18	No	No			Yes	5,13	0,001878284
H40	H20	No	No			Yes	9,545	0,00142397
H40	H21	No	No			Yes	10,727	0,000800136
H40	H25	No	No			Yes	1,9	0,017040176
H40	H26	Yes	Yes	4,21964	0,000812872	Yes	3,432	0,007119851
H40	H27	No	No			Yes	8,1	0,001098491
H40	H30	No	No			Yes	7,75	0,000210205
H40	H31	No	No			Yes	2,917	0,000237328
H40	H34	No	No			Yes	5,281	0,001145957
H40	H35	No	No			Yes	2,397	0,013459908
H40	H36	No	No			Yes	2,321	0,001763011
H40	H43	No	No			Yes	1,68	0,003417528
H40	H44	No	No			Yes	6,69	0,001315477
H40	H47	No	No			Yes	6,231	0,001098491
H40	H50	No	No			Yes	2,667	0,000488218
H40	H52	No	No			Yes	1,506	0,014748262
H40	H53	No	No			Yes	2,605	0,002603831
H40	H54	Yes	Yes	7,39881	0,000162101	Yes	7,946	0,002461434
H40	H57	Yes	Yes	5,17996	0,000119384	Yes	6,545	0,000617054
H40	H60	No	No			Yes	1,382	0,00284794
H40	H61	No	No			Yes	1,557	0,008564163
H40	H65	No	No			Yes	1,224	0,00259027
H40	H80	No	No			Yes	2,174	0,000339041
H40	H81	No	No			Yes	1,634	0,007628412
H40	H90	No	No			Yes	1,487	0,006584167
H40	H92	No	No			Yes	1,591	0,001898627
H40	I11	Yes	Yes	0,793835	4,74477E-05	No	1,556	0,013100526
H40	I12	No	No			Yes	1,619	0,000461095
H40	I13	No	No			Yes	1,246	0,002400407
H40	I15	No	No			Yes	1,949	0,000515342
H40	I21	Yes	Yes	0,828345	0,000261727	No	1,316	0,001356162
H40	I25	Yes	Yes	0,742789	0,00044317	No	1,211	0,006238345
H40	I26	Yes	Yes	0,687382	6,79017E-05	No	1,13	0,000766232
H40	I34	Yes	Yes	0,695404	4,95348E-05	No	1,918	0,000793355
H40	I35	Yes	Yes	0,727458	0,000147074	No	1,607	0,001274792
H40	I36	No	No			Yes	1,727	0,000386506
H40	I42	Yes	Yes	0,564152	2,64371E-05	No	0,934	0,000481438
H40	I44	No	No			Yes	1,615	0,001051026
H40	I46	Yes	Yes	0,745107	5,23177E-05	No	0,925	0,00025089
H40	I48	Yes	Yes	0,794004	0,000500496	No	1,249	0,005987456
H40	I49	Yes	Yes	0,796544	0,000103522	No	1,454	0,006428208
H40	I50	Yes	Yes	0,723959	0,000436212	No	1,254	0,009967791
H40	I51	Yes	Yes	0,642632	2,76894E-05	No	1,12	0,000189863
H40	I61	No	No			Yes	2,043	0,000318698
H40	I63	No	No			Yes	1,286	0,003112392
H40	I65	No	No			Yes	1,683	0,000942533
H40	I67	No	No			Yes	1,477	0,004658417
H40	I70	Yes	Yes	0,71771	0,000183529	No	1,437	0,004502458
H40	I71	Yes	Yes	0,597311	5,67702E-05	No	1,091	0,000325479
H40	I73	Yes	Yes	0,617913	8,77991E-05	No	1,833	0,000372945
H40	I74	Yes	Yes	0,540729	1,92017E-05	No	1,6	0,000433972
H40	I78	No	No			Yes	2,04	0,000345821
H40	I79	No	No			Yes	2,111	0,000257671
H40	I80	No	No			Yes	1,463	0,002976776
H40	I82	Yes	Yes	0,667618	1,54448E-05	No	1	0,000278013
H40	I87	No	No			Yes	1,617	0,001546025
H40	I89	No	No			Yes	1,54	0,000522122
H40	J00	No	No			Yes	1,25	0,002915748
H40	J02	No	No			Yes	1,319	0,004705882
H40	J04	No	No			Yes	1,407	0,005255128
H40	J06	No	No			Yes	1,235	0,009350737
H40	J15	Yes	Yes	0,818619	0,000192434	No	1,189	0,001064587
H40	J18	Yes	Yes	0,798072	0,000627812	No	1,262	0,004665197
H40	J20	No	No			Yes	1,336	0,011513816
H40	J30	No	No			Yes	1,732	0,006353619
H40	J31	No	No			Yes	1,484	0,003058145
H40	J37	No	No			Yes	1,855	0,000691643
H40	J39	No	No			Yes	1,741	0,000684862
H40	J41	No	No			Yes	1,397	0,001098491
H40	J43	No	No			Yes	1,9	0,000386506
H40	J44	Yes	Yes	0,775168	0,000342709	No	1,5	0,003275131
H40	J90	Yes	Yes	0,587225	3,72903E-05	No	1,682	0,00025089
H40	J91	Yes	Yes	0,636782	1,78103E-05	No	1,333	0,000542465
H40	J93	Yes	Yes	0,63109	2,08714E-05	No	4,5	#NUM!
H40	J96	Yes	Yes	0,747391	0,000167945	No	1,389	0,001959654
H40	J98	No	No			Yes	2,909	0,000216986
H40	K03	No	No			Yes	1,469	0,000637396
H40	K04	No	No			Yes	1,271	0,007635192
H40	K05	No	No			Yes	1,317	0,003946432
H40	K08	No	No			Yes	1,303	0,001952873
H40	K10	No	No			Yes	1,289	0,002454653
H40	K11	No	No			Yes	2,941	0,000339041
H40	K20	No	No			Yes	1,8	0,000854382
H40	K21	No	No			Yes	1,409	0,008387862
H40	K22	Yes	Yes	0,622863	4,27168E-05	No	1,557	0,000739108
H40	K25	Yes	Yes	0,750698	0,000119802	No	1,439	0,00217664
H40	K29	No	No			Yes	1,417	0,01255128
H40	K42	No	No			Yes	1,676	0,00084082
H40	K44	No	No			Yes	1,283	0,001600271
H40	K52	Yes	Yes	0,763821	8,41814E-05	No	1,804	0,000623835
H40	K55	Yes	Yes	0,565467	1,7532E-05	No	1,4	0,000237328
H40	K56	Yes	Yes	0,676136	7,87548E-05	No	1,278	0,000684862
H40	K57	Yes	Yes	0,725769	0,000181303	No	1,427	0,001993558
H40	K59	Yes	Yes	0,798521	0,000263536	No	1,364	0,003783692
H40	K60	No	No			Yes	1,606	0,000773012
H40	K62	Yes	Yes	0,734865	0,000128846	No	1,672	0,000759451
H40	K63	Yes	Yes	0,666555	2,49065E-05	No	1,286	0,000305136
H40	K64	Yes	Yes	0,690266	3,22811E-05	No		#NUM!
H40	K65	Yes	Yes	0,59672	2,18454E-05	No	1,125	0,000183082
H40	K72	Yes	Yes	0,372598	7,51371E-06	No	2,833	#NUM!
H40	K74	Yes	Yes	0,474529	1,08531E-05	No	1,55	0,000210205
H40	K76	No	No			Yes	1,397	0,001932531
H40	K80	No	No			Yes	1,409	0,004346499
H40	K83	Yes	Yes	0,689334	2,76894E-05	No	1,22	0,000413629
H40	K86	No	No			Yes	1,863	0,001654518
H40	K92	Yes	Yes	0,757723	0,000127733	No	1,594	0,000691643
H40	L01	No	No			Yes	1,535	0,001193423
H40	L02	No	No			Yes	1,232	0,003566706
H40	L03	No	No			Yes	1,237	0,003403967
H40	L08	No	No			Yes	1,302	0,001403628
H40	L20	No	No			Yes	1,252	0,001749449
H40	L21	No	No			Yes	1,513	0,001559586
H40	L23	No	No			Yes	1,439	0,007167316
H40	L24	No	No			Yes	1,37	0,001783353
H40	L25	No	No			Yes	1,507	0,000725547
H40	L28	No	No			Yes	1,962	0,000352602
H40	L29	No	No			Yes	1,61	0,001145957
H40	L30	No	No			Yes	1,376	0,006292592
H40	L50	No	No			Yes	1,476	0,001261231
H40	L57	No	No			Yes	1,802	0,001979997
H40	L60	No	No			Yes	1,489	0,002827598
H40	L62	No	No			Yes	3,5	0,000142397
H40	L71	No	No			Yes	1,609	0,000949313
H40	L72	No	No			Yes	1,494	0,001579929
H40	L82	No	No			Yes	1,54	0,005587388
H40	L84	No	No			Yes	1,51	0,001546025
H40	L85	No	No			Yes	1,934	0,001390066
H40	L89	Yes	Yes	0,627847	4,35517E-05	No	0,893	0,001023902
H40	L97	Yes	Yes	0,762385	7,22151E-05	No	1,223	0,001559586
H40	L98	Yes	Yes	0,716092	4,56388E-05	No	1,107	0,001051026
H40	M10	Yes	Yes	0,818991	5,99705E-05	No	1,508	0,004007459
H40	M13	No	No			Yes	1,304	0,002529242
H40	M15	No	No			Yes	1,329	0,009404984
H40	M19	Yes	Yes	0,67242	0,000123141	No	1,559	0,00510595
H40	M21	No	No			Yes	1,326	0,003532802
H40	M24	No	No			Yes	1,309	0,001234107
H40	M25	No	No			Yes	1,319	0,008842177
H40	M40	No	No			Yes	1,66	0,000528903
H40	M41	No	No			Yes	1,565	0,002515681
H40	M42	No	No			Yes	1,676	0,005892524
H40	M43	No	No			Yes	1,448	0,001403628
H40	M47	No	No			Yes	1,374	0,005580607
H40	M48	Yes	Yes	0,679497	0,000119106	No	1,404	0,00242753
H40	M53	No	No			Yes	1,436	0,000983217
H40	M60	No	No			Yes	1,767	0,000718766
H40	M71	No	No			Yes	1,485	0,000976437
H40	M75	No	No			Yes	1,341	0,006211222
H40	M76	No	No			Yes	1,458	0,000711985
H40	M79	No	No			Yes	1,257	0,007506357
H40	M80	Yes	Yes	0,827899	0,000137334	No	1,553	0,00209527
H40	M81	Yes	Yes	0,905111	0,000258666	No	1,45	0,001484997
H40	M85	No	No			Yes	1,428	0,00133582
H40	N11	No	No			Yes	1,326	0,00209527
H40	N13	Yes	Yes	0,599854	3,9934E-05	No	1,581	0,00033226
H40	N17	No	No			Yes	1,634	0,001118834
H40	N18	Yes	Yes	0,821189	0,000135247	No	1,346	0,003139515
H40	N19	Yes	Yes	0,811316	7,61111E-05	No	1,043	0,000325479
H40	N23	No	No			Yes	1,75	0,000569588
H40	N28	No	No			Yes	1,426	0,002291914
H40	N30	Yes	Yes	0,883043	0,000441917	No	1,293	0,007750466
H40	N31	No	No			Yes	1,426	0,002495338
H40	N32	No	No			Yes	2,286	0,000433972
H40	N39	Yes	Yes	0,837266	0,000306671	No	1,284	0,007411426
H40	N41	No	No			Yes	1,511	0,001946093
H40	N42	No	No			Yes	1,78	0,00050178
H40	N63	No	No			Yes	1,754	0,000678081
H40	N64	No	No			Yes	1,57	0,001830819
H40	N84	No	No			Yes	1,486	0,001451093
H40	Y99	Yes	Yes	0,704263	0,001859503	No	1,096	0,005112731
H43	A41	Yes	Yes	0,787614	0,000132325	No	1,704	0,000311917
H43	B37	Yes	Yes	0,723746	2,40717E-05	No	1,742	0,001145957
H43	C15	Yes	Yes	0,364711	7,09628E-06	No	2	#NUM!
H43	C16	Yes	Yes	0,351399	5,70485E-06	No	0,667	#NUM!
H43	C18	Yes	Yes	0,550523	4,50822E-05	No	1,286	#NUM!
H43	C22	Yes	Yes	0,425193	5,84399E-06	No	1,75	#NUM!
H43	C24	Yes	Yes	0,382725	3,47857E-06	No	0,25	#NUM!
H43	C25	Yes	Yes	0,45762	1,50274E-05	No	0,556	#NUM!
H43	C34	Yes	Yes	0,37889	5,41265E-05	No	0,652	#NUM!
H43	C44	Yes	Yes	0,808603	7,87548E-05	No	1,826	0,000569588
H43	C61	Yes	Yes	0,604067	5,70485E-05	No	1,185	0,000216986
H43	C77	Yes	Yes	0,359252	2,17063E-05	No	2	#NUM!
H43	C78	Yes	Yes	0,362303	4,80042E-05	No	0,833	#NUM!
H43	C79	Yes	Yes	0,341008	3,25594E-05	No	1,25	#NUM!
H43	C80	Yes	Yes	0,430181	5,70485E-06	No	0,889	#NUM!
H43	D12	Yes	Yes	0,734972	0,000133577	No	1,347	0,000447533
H43	D13	No	No			Yes	2,045	0,000305136
H43	D63	Yes	Yes	0,749489	3,45074E-05	No	1,13	0,000528903
H43	D64	Yes	Yes	0,884685	0,000163632	No	1,02	0,000339041
H43	E41	Yes	Yes	0,341681	#NUM!	No		#NUM!
H43	E55	No	No			Yes	1,427	0,002196983
H43	E64	Yes	Yes	0,532489	1,12706E-05	No		#NUM!
H43	E83	Yes	Yes	0,549223	1,50274E-05	No	0,286	#NUM!
H43	E86	Yes	Yes	0,80455	0,000144848	No	1,333	#NUM!
H43	F00	Yes	Yes	0,611496	1,89234E-05	No	0,733	#NUM!
H43	F03	Yes	Yes	0,690688	5,20394E-05	No	0,852	0,000155959
H43	F32	Yes	Yes	0,713855	5,57962E-05	No	1,288	0,001396847
H43	F33	Yes	Yes	0,692662	2,922E-05	No	1,362	0,000433972
H43	F41	Yes	Yes	0,519572	2,50457E-05	No	1,401	0,001539244
H43	G20	Yes	Yes	0,631378	1,73928E-05	No	1,188	#NUM!
H43	G31	Yes	Yes	0,548053	6,81799E-06	No	1,5	#NUM!
H43	G47	Yes	Yes	0,662179	7,27716E-05	No	1,336	0,002264791
H43	G95	Yes	Yes	0,441536	1,18271E-05	No	1,5	#NUM!
H43	H01	No	No			Yes	1,881	0,001288354
H43	H02	No	No			Yes	1,673	0,00058993
H43	H26	Yes	Yes	6,39188	0,000569789	Yes	2,644	0,001803696
H43	H54	Yes	Yes	5,79682	7,58328E-05	No	1,138	0,000223767
H43	H57	Yes	Yes	5,89957	0,000122585	No	2,111	#NUM!
H43	I26	Yes	Yes	0,625875	4,25777E-05	No	1,75	0,000189863
H43	I27	Yes	Yes	0,620219	1,53057E-05	No	1	#NUM!
H43	I35	Yes	Yes	0,823274	9,29473E-05	No	0,878	0,000244109
H43	I48	Yes	Yes	0,847653	0,000265763	No	1,037	0,001329039
H43	I50	Yes	Yes	0,89013	0,000208714	No	1,121	0,001946093
H43	I71	Yes	Yes	0,678899	4,06297E-05	No	1	#NUM!
H43	J15	Yes	Yes	0,684005	0,000101713	No	1,154	0,000305136
H43	J18	Yes	Yes	0,764781	0,000314323	No	1,355	0,001295135
H43	J22	Yes	Yes	0,517772	1,19663E-05	No	1,444	#NUM!
H43	J44	Yes	Yes	0,549675	0,000155283	No	1,289	0,000786574
H43	J84	Yes	Yes	0,526746	1,58623E-05	No	1,125	#NUM!
H43	J90	Yes	Yes	0,749859	2,64371E-05	No	0,875	#NUM!
H43	J96	Yes	Yes	0,63403	0,000103105	No	1,786	0,000508561
H43	K52	Yes	Yes	0,742339	5,53788E-05	No	1,321	0,00025089
H43	K56	Yes	Yes	0,49319	3,90991E-05	No	1,611	0,000196643
H43	K57	Yes	Yes	0,722848	0,000137195	No	1,625	0,000793355
H43	K59	Yes	Yes	0,687797	0,000164745	No	1,55	0,001356162
H43	K63	Yes	Yes	0,556028	1,80886E-05	No	1,667	0,000135616
H43	K64	Yes	Yes	0,643522	3,67337E-05	No		#NUM!
H43	K92	Yes	Yes	0,721907	6,05271E-05	No	1,037	0,000189863
H43	L89	No	No			Yes	0,58	0,000196643
H43	L97	Yes	Yes	2,02498	6,37274E-05	No	1,579	0,000406849
H43	M10	Yes	Yes	0,768847	3,88208E-05	No	1,353	0,00109171
H43	M80	Yes	Yes	0,661934	5,69094E-05	No	1,238	0,000528903
H43	M81	Yes	Yes	0,74074	0,000138447	No	1,86	0,000630615
H43	M85	Yes	Yes	0,808976	7,61111E-05	No	1,634	0,000454314
H43	N08	Yes	Yes	7,07698	1,32186E-05	No	5	#NUM!
H43	N13	Yes	Yes	0,516909	3,04723E-05	No	1,75	#NUM!
H43	N18	Yes	Yes	1,63595	0,00013803	No	1,544	0,000827259
H43	N19	Yes	Yes	1,7871	7,27716E-05	No	0,571	#NUM!
H43	N28	Yes	Yes	1,45789	2,25411E-05	No	1,636	0,000732328
H43	N30	Yes	Yes	0,864464	0,00022569	No	1,416	0,002515681
H43	N39	Yes	Yes	0,798905	0,000174763	No	1,165	0,002203763
H43	Y99	Yes	Yes	0,663555	0,000746362	No	0,856	0,000888286
H44	A41	Yes	Yes	0,775711	3,58988E-05	No	1	#NUM!
H44	C34	Yes	Yes	0,407029	1,44708E-05	No	6	#NUM!
H44	C61	Yes	Yes	0,555734	7,51371E-06	No	1,5	#NUM!
H44	C78	Yes	Yes	0,492657	1,71146E-05	No	0,333	#NUM!
H44	C79	Yes	Yes	0,465347	1,09923E-05	No		#NUM!
H44	D12	Yes	Yes	0,611758	2,19846E-05	No	0,833	#NUM!
H44	D63	Yes	Yes	0,452871	7,65285E-06	No	0,8	#NUM!
H44	D64	Yes	Yes	0,695258	4,24385E-05	No	0,583	#NUM!
H44	E78	Yes	Yes	0,660501	4,27168E-05	No	0,955	0,000427191
H44	E86	Yes	Yes	0,727029	4,383E-05	No	0,333	#NUM!
H44	E87	Yes	Yes	0,685097	2,2402E-05	No	1,143	#NUM!
H44	G47	Yes	Yes	0,599787	2,05931E-05	No	1,255	0,000433972
H44	H01	No	No			Yes	2,389	0,000291575
H44	H26	No	No			Yes	4,238	0,000603492
H44	H57	Yes	Yes	5,92995	3,90991E-05	No		#NUM!
H44	I26	Yes	Yes	0,602607	1,09923E-05	No	2,5	#NUM!
H44	I35	Yes	Yes	0,703721	1,92017E-05	No	1,5	#NUM!
H44	I48	Yes	Yes	0,750076	6,16402E-05	No	1,295	0,000386506
H44	I50	Yes	Yes	0,760401	5,85791E-05	No	1,206	0,000515342
H44	I63	Yes	Yes	0,736884	3,06114E-05	No	1,235	0,000142397
H44	I64	Yes	Yes	0,704347	3,29768E-05	No		#NUM!
H44	I69	Yes	Yes	0,67998	3,43683E-05	No	0,81	#NUM!
H44	J15	Yes	Yes	0,721089	3,04723E-05	No	1,5	#NUM!
H44	J18	Yes	Yes	0,76968	9,16951E-05	No	1,158	0,000298356
H44	J90	Yes	Yes	0,508644	6,53971E-06	No	2,5	#NUM!
H44	J96	Yes	Yes	0,643749	2,79677E-05	No	2,143	#NUM!
H44	K05	No	No			Yes	2,5	0,000372945
H44	K57	Yes	Yes	0,733227	3,26985E-05	No	1,273	#NUM!
H44	K59	Yes	Yes	0,661258	4,82825E-05	No	0,931	0,000183082
H44	K92	Yes	Yes	0,656835	1,69754E-05	No	2	#NUM!
H44	N30	Yes	Yes	0,693298	6,06662E-05	No	1,368	0,000528903
H44	N39	Yes	Yes	0,67677	4,53605E-05	No	1,522	0,000474657
H44	Y99	Yes	Yes	0,722254	0,000265067	No	1,237	0,000318698
H45	A41	Yes	Yes	1,67579	1,23837E-05	No		#NUM!
H45	N17	Yes	Yes	2,58302	4,17428E-06	No		#NUM!
H45	N18	Yes	Yes	3,91416	1,54448E-05	No		#NUM!
H46	G35	Yes	Yes	44,5478	0,000182555	No		#NUM!
H46	G37	Yes	Yes	51,5685	3,47857E-05	No		#NUM!
H46	H57	Yes	Yes	8,63224	2,86634E-05	No		#NUM!
H46	J44	Yes	Yes	0,579491	7,65285E-06	No		#NUM!
H46	N31	Yes	Yes	4,27943	1,11314E-05	No		#NUM!
H46	Y99	Yes	Yes	0,668965	2,90808E-05	No	0,5	#NUM!
H47	A41	Yes	Yes	1,35167	4,53605E-05	No	2	#NUM!
H47	C78	Yes	Yes	0,550547	1,15488E-05	No	2	#NUM!
H47	E55	No	No			Yes	2,31	0,000454314
H47	I69	Yes	Yes	1,58495	4,74477E-05	No	1,625	0,000264452
H47	J96	Yes	Yes	1,48381	3,74294E-05	No	2,143	#NUM!
H48	J15	Yes	Yes	2,41583	5,84399E-06	No		#NUM!
H48	J96	Yes	Yes	3,03641	6,40057E-06	No		#NUM!
H48	Y99	Yes	Yes	1,52037	2,922E-05	No	1	#NUM!
H49	C78	Yes	Yes	0,581185	1,83668E-05	No		#NUM!
H49	D64	Yes	Yes	0,722938	3,71511E-05	No	0,5	#NUM!
H49	G35	Yes	Yes	3,68499	2,96374E-05	No		#NUM!
H49	I50	Yes	Yes	0,594558	4,03514E-05	No	0,857	#NUM!
H49	I69	Yes	Yes	2,11287	8,76599E-05	No	3,333	#NUM!
H49	J18	Yes	Yes	0,757832	8,68251E-05	No	1,875	#NUM!
H49	K59	Yes	Yes	0,751854	4,70302E-05	No	1,333	#NUM!
H49	N18	Yes	Yes	0,705534	1,62797E-05	No	1,5	#NUM!
H49	O72	Yes	Yes	0,490959	1,2662E-05	No		#NUM!
H49	Y99	Yes	Yes	0,831985	0,000255605	No	2,667	#NUM!
H50	A04	Yes	Yes	0,616372	1,0714E-05	No	0,75	#NUM!
H50	A41	Yes	Yes	0,564162	5,357E-05	No	1	#NUM!
H50	A46	Yes	Yes	0,723984	2,83851E-05	No	1,2	#NUM!
H50	A49	Yes	Yes	0,630271	2,8246E-05	No	1,8	#NUM!
H50	B07	No	No			Yes	1,739	0,000542465
H50	C15	Yes	Yes	0,406809	#NUM!	No		#NUM!
H50	C18	Yes	Yes	0,523517	1,28011E-05	No		#NUM!
H50	C25	Yes	Yes	0,381161	4,03514E-06	No		#NUM!
H50	C34	Yes	Yes	0,397267	1,73928E-05	No	0,667	#NUM!
H50	C44	Yes	Yes	0,631582	1,93408E-05	No	16	#NUM!
H50	C78	Yes	Yes	0,257623	1,33577E-05	No		#NUM!
H50	C79	Yes	Yes	0,436976	1,60014E-05	No		#NUM!
H50	D12	Yes	Yes	0,697424	3,97948E-05	No	2,75	#NUM!
H50	D22	Yes	Yes	0,558206	1,60014E-05	No	1,56	0,000528903
H50	D50	Yes	Yes	0,65887	2,08714E-05	No	1,362	0,000433972
H50	D63	Yes	Yes	0,400874	9,04428E-06	No	1,444	#NUM!
H50	D64	Yes	Yes	0,617631	4,82825E-05	No	1	#NUM!
H50	E11	Yes	Yes	0,720299	6,48405E-05	No	0,944	#NUM!
H50	E14	Yes	Yes	0,483462	1,89234E-05	No		#NUM!
H50	E55	No	No			Yes	1,567	0,000711985
H50	E66	Yes	Yes	0,694833	8,94688E-05	No	1,263	0,000325479
H50	E78	Yes	Yes	0,752655	7,15194E-05	No	1,094	0,000393287
H50	E86	Yes	Yes	0,710646	7,87548E-05	No	0,667	#NUM!
H50	E87	Yes	Yes	0,708223	3,45074E-05	No	4,5	#NUM!
H50	F17	Yes	Yes	0,648177	1,98974E-05	No	0,5	#NUM!
H50	F41	Yes	Yes	0,559166	1,57231E-05	No	1,5	0,000366164
H50	F43	Yes	Yes	0,544579	1,97583E-05	No	0,909	0,000203424
H50	F80	No	No			Yes	1,75	0,00033226
H50	F84	Yes	Yes	1,88849	2,11497E-05	No	4,25	#NUM!
H50	F90	No	No			Yes	3,182	0,000237328
H50	G56	Yes	Yes	0,521816	4,14645E-05	No	1,167	0,000189863
H50	G96	Yes	Yes	1,42064	3,2142E-05	No	1	#NUM!
H50	H16	Yes	Yes	1,45492	1,89234E-05	No	2,667	#NUM!
H50	H57	Yes	Yes	1,79555	6,51188E-05	No	2,25	#NUM!
H50	I10	Yes	Yes	0,77558	0,000166693	No	1,062	0,000345821
H50	I26	Yes	Yes	0,64704	1,48883E-05	No	0,75	#NUM!
H50	I35	Yes	Yes	0,61771	2,30977E-05	No	0,444	#NUM!
H50	I48	Yes	Yes	0,734446	7,13802E-05	No	0,9	#NUM!
H50	I49	Yes	Yes	0,684185	2,39325E-05	No	1,571	0,000298356
H50	I50	Yes	Yes	0,61726	5,67702E-05	No	1,233	0,00025089
H50	I51	Yes	Yes	0,486526	6,67885E-06	No	1	#NUM!
H50	I73	Yes	Yes	0,544925	1,97583E-05	No		#NUM!
H50	I80	Yes	Yes	0,714658	3,00548E-05	No	3,25	#NUM!
H50	J03	No	No			Yes	1,37	0,00100356
H50	J15	Yes	Yes	0,723567	5,69094E-05	No	1,1	#NUM!
H50	J44	Yes	Yes	0,70108	6,70668E-05	No	1,167	#NUM!
H50	J81	Yes	Yes	0,498461	5,84399E-06	No	1	#NUM!
H50	J90	Yes	Yes	0,494891	8,07028E-06	No	1	#NUM!
H50	J96	Yes	Yes	0,713678	5,357E-05	No	2	#NUM!
H50	K00	Yes	Yes	0,689959	1,68363E-05	No	1,063	0,000569588
H50	K01	Yes	Yes	0,552175	1,00183E-05	No	1,765	0,000203424
H50	K03	No	No			Yes	1,452	0,000915409
H50	K07	Yes	Yes	0,677995	2,88025E-05	No	1,256	0,000664519
H50	K22	Yes	Yes	0,637431	1,5584E-05	No	1,5	#NUM!
H50	K35	Yes	Yes	0,687171	4,29951E-05	No	1,25	#NUM!
H50	K52	Yes	Yes	0,566601	3,75685E-05	No	1,75	#NUM!
H50	K56	Yes	Yes	0,560324	2,11497E-05	No	3	#NUM!
H50	K57	Yes	Yes	0,745375	4,39691E-05	No	1,8	#NUM!
H50	K58	Yes	Yes	0,703522	2,56023E-05	No	1,682	0,00025089
H50	K59	Yes	Yes	0,641246	0,000136916	No	1,521	0,000494999
H50	K62	Yes	Yes	0,600846	3,84034E-05	No	0,429	#NUM!
H50	K63	Yes	Yes	0,50355	7,09628E-06	No	0,667	#NUM!
H50	K64	Yes	Yes	0,57827	1,3636E-05	No		#NUM!
H50	K80	Yes	Yes	0,576881	5,14828E-05	No	1,556	0,000189863
H50	K85	Yes	Yes	0,630885	1,11314E-05	No	0,8	#NUM!
H50	K92	Yes	Yes	0,6256	2,49065E-05	No	0,4	#NUM!
H50	L05	Yes	Yes	0,484637	8,90513E-06	No		#NUM!
H50	L08	Yes	Yes	0,678586	2,90808E-05	No	1,158	0,000149178
H50	L60	Yes	Yes	0,580134	1,43317E-05	No	1,481	0,000271232
H50	L90	Yes	Yes	0,51667	2,0454E-05	No	3	#NUM!
H50	L97	Yes	Yes	0,464885	9,32256E-06	No	12	#NUM!
H50	L98	Yes	Yes	0,427325	1,32186E-05	No	1	#NUM!
H50	M19	Yes	Yes	0,6689	3,77077E-05	No	0,958	0,000155959
H50	M20	Yes	Yes	0,667909	3,409E-05	No	1,222	0,000149178
H50	M22	Yes	Yes	0,392993	2,86634E-05	No	1	#NUM!
H50	M23	Yes	Yes	0,428534	7,95896E-05	No	1,176	0,000135616
H50	M25	Yes	Yes	0,50219	3,26985E-05	No	1,118	0,000705204
H50	M48	Yes	Yes	0,667336	3,15854E-05	No	1,625	#NUM!
H50	M54	Yes	Yes	0,642144	0,000109505	No	1,142	0,000983217
H50	M67	Yes	Yes	0,597484	4,27168E-05	No	2,167	#NUM!
H50	M75	Yes	Yes	0,542416	6,91539E-05	No	1,281	0,000278013
H50	M76	Yes	Yes	0,468054	1,82277E-05	No	1,286	#NUM!
H50	M77	Yes	Yes	0,596954	2,37934E-05	No	1,2	0,000284794
H50	M79	Yes	Yes	0,658053	0,000126759	No	1,308	0,000691643
H50	M80	Yes	Yes	0,680011	2,0454E-05	No	1,333	#NUM!
H50	M81	Yes	Yes	0,795321	5,32917E-05	No	2	#NUM!
H50	N17	Yes	Yes	0,530175	9,73999E-06	No	2	#NUM!
H50	N18	Yes	Yes	0,48707	2,01757E-05	No	1,778	#NUM!
H50	N19	Yes	Yes	0,35984	9,32256E-06	No	0,5	#NUM!
H50	N30	Yes	Yes	0,681125	0,000110897	No	1,159	0,000691643
H50	N39	Yes	Yes	0,683044	9,07211E-05	No	1,203	0,000481438
H50	N46	Yes	Yes	0,484046	8,07028E-06	No	1,5	#NUM!
H50	N63	Yes	Yes	0,663114	1,64188E-05	No	2	#NUM!
H50	N64	Yes	Yes	0,530436	1,40534E-05	No	0,846	#NUM!
H50	N93	Yes	Yes	0,576002	6,26142E-06	No		#NUM!
H50	N94	Yes	Yes	0,630008	1,92017E-05	No	1,412	0,000162739
H50	N97	Yes	Yes	0,526095	1,73928E-05	No	2	#NUM!
H50	O02	Yes	Yes	0,448174	1,64188E-05	No	0,6	#NUM!
H50	O08	Yes	Yes	0,422298	7,51371E-06	No	0,125	#NUM!
H50	O23	Yes	Yes	0,42877	1,0714E-05	No	1,714	#NUM!
H50	O24	Yes	Yes	0,343507	4,59171E-06	No	2	#NUM!
H50	O34	Yes	Yes	0,412452	9,18342E-06	No	0,667	#NUM!
H50	O35	Yes	Yes	0,312627	#NUM!	No		#NUM!
H50	O36	Yes	Yes	0,402059	1,461E-05	No	0,625	#NUM!
H50	O42	Yes	Yes	0,430222	1,32186E-05	No	0,5	#NUM!
H50	O47	Yes	Yes	0,482854	1,461E-05	No	0,4	#NUM!
H50	O62	Yes	Yes	0,452389	4,98131E-05	No	0,625	#NUM!
H50	O68	Yes	Yes	0,477888	3,07505E-05	No		#NUM!
H50	O70	Yes	Yes	0,414957	5,32917E-05	No	0,786	#NUM!
H50	O72	Yes	Yes	0,466751	4,71694E-05	No	0,667	#NUM!
H50	O75	Yes	Yes	0,487375	7,37456E-06	No		#NUM!
H50	O81	Yes	Yes	0,510196	1,3636E-05	No		#NUM!
H50	O82	Yes	Yes	0,469606	3,25594E-05	No	1,5	#NUM!
H50	O83	Yes	Yes	0,525744	8,48771E-06	No		#NUM!
H50	O90	Yes	Yes	0,352667	4,03514E-06	No		#NUM!
H50	O91	Yes	Yes	0,461368	2,922E-06	No		#NUM!
H50	O92	Yes	Yes	0,544382	6,26142E-06	No	0,25	#NUM!
H50	O99	Yes	Yes	0,470937	4,5778E-05	No	0,824	#NUM!
H50	Y99	Yes	Yes	0,574087	0,000262006	No	1,6	0,000162739
H51	O72	Yes	Yes	0,464434	6,26142E-06	No		#NUM!
H52	A04	No	No			Yes	1,642	0,001383285
H52	A41	Yes	Yes	0,577263	7,49979E-05	No	0,985	0,001891846
H52	A46	Yes	Yes	0,747298	5,71877E-05	No	1,209	0,002447873
H52	A49	Yes	Yes	0,7354	5,02305E-05	No	1,14	0,002041024
H52	A60	No	No			Yes	1,677	0,001769791
H52	A66	No	No			Yes	1,684	0,000650958
H52	A69	No	No			Yes	1,446	0,006651975
H52	A74	No	No			Yes	2,22	0,000617054
H52	B00	No	No			Yes	1,538	0,008414986
H52	B02	No	No			Yes	1,556	0,005350059
H52	B07	No	No			Yes	1,741	0,010788269
H52	B35	No	No			Yes	1,706	0,02217325
H52	B36	No	No			Yes	1,548	0,00451602
H52	B94	No	No			Yes	1,964	0,000372945
H52	B95	No	No			Yes	1,615	0,000433972
H52	B96	No	No			Yes	1,689	0,001234107
H52	B97	No	No			Yes	1,43	0,003756569
H52	C15	Yes	Yes	0,329089	4,87E-06	No	0,786	#NUM!
H52	C16	Yes	Yes	0,3677	4,45257E-06	No	1,197	0,000610273
H52	C18	Yes	Yes	0,54016	2,54631E-05	No	1,447	0,001030683
H52	C20	Yes	Yes	0,438251	1,29403E-05	No	1,088	0,000440753
H52	C22	Yes	Yes	0,257126	#NUM!	No	1,375	0,000237328
H52	C25	Yes	Yes	0,443122	6,40057E-06	No	1,085	0,000352602
H52	C34	Yes	Yes	0,381694	3,17245E-05	No	0,949	0,000895067
H52	C44	Yes	Yes	0,725032	4,52214E-05	No	1,59	0,003153077
H52	C61	Yes	Yes	0,653053	2,8246E-05	No	1,433	0,001817257
H52	C78	Yes	Yes	0,35482	2,7272E-05	No	0,981	0,000366164
H52	C79	Yes	Yes	0,373307	2,37934E-05	No	1,147	0,000278013
H52	D04	No	No			Yes	1,786	0,000698423
H52	D10	No	No			Yes	2,286	0,000773012
H52	D12	Yes	Yes	0,63787	9,37822E-05	No	2,068	0,003125954
H52	D13	No	No			Yes	1,788	0,001817257
H52	D16	No	No			Yes	1,483	0,00058315
H52	D17	No	No			Yes	1,928	0,006468893
H52	D18	No	No			Yes	2,198	0,004949992
H52	D21	No	No			Yes	1,651	0,003532802
H52	D22	No	No			Yes	1,769	0,020681471
H52	D23	No	No			Yes	2,037	0,019854213
H52	D27	No	No			Yes	1,511	0,002895406
H52	D30	No	No			Yes	1,824	0,00084082
H52	D31	No	No			Yes	2,786	0,000528903
H52	D35	No	No			Yes	1,661	0,000657739
H52	D37	No	No			Yes	1,416	0,001213765
H52	D38	No	No			Yes	1,57	0,00084082
H52	D44	No	No			Yes	2,036	0,000406849
H52	D48	No	No			Yes	1,805	0,003817596
H52	D50	Yes	Yes	0,612171	3,64554E-05	No	1,324	0,013453128
H52	D51	No	No			Yes	1,381	0,003668418
H52	D52	No	No			Yes	1,346	0,001464655
H52	D63	Yes	Yes	0,376245	1,28011E-05	No	1,052	0,00284116
H52	D64	Yes	Yes	0,622245	8,18159E-05	No	1	0,002203763
H52	D69	No	No			Yes	1,287	0,001484997
H52	D70	No	No			Yes	1,765	0,000637396
H52	D72	No	No			Yes	1,768	0,000678081
H52	D75	No	No			Yes	1,545	0,000576369
H52	E07	No	No			Yes	2,065	0,002169859
H52	E11	Yes	Yes	0,744488	0,000134412	No	1,26	0,007845398
H52	E14	Yes	Yes	0,631146	4,1882E-05	No	1,343	0,000325479
H52	E21	Yes	Yes	0,582242	1,5584E-05	No	1,745	0,000603492
H52	E53	No	No			Yes	1,352	0,002522461
H52	E55	No	No			Yes	1,703	0,025617901
H52	E61	No	No			Yes	1,567	0,001044245
H52	E65	No	No			Yes	3,636	0,000278013
H52	E66	Yes	Yes	0,591661	0,000203427	No	1,487	0,016212917
H52	E73	No	No			Yes	1,757	0,002285133
H52	E78	Yes	Yes	0,657016	0,000145404	No	1,394	0,026309544
H52	E79	No	No			Yes	1,712	0,00426513
H52	E80	No	No			Yes	1,941	0,000447533
H52	E83	No	No			Yes	2,405	0,000617054
H52	E86	Yes	Yes	0,735239	0,000111732	No	0,82	0,000284794
H52	E87	Yes	Yes	0,702062	5,57962E-05	No	1,64	0,001966435
H52	F01	No	No			Yes	0,825	0,002454653
H52	F03	Yes	Yes	0,722494	2,64371E-05	No	0,583	0,000657739
H52	F06	No	No			Yes	1,638	0,005289032
H52	F17	Yes	Yes	0,500912	4,87E-05	No	1,071	0,000617054
H52	F33	Yes	Yes	0,650611	3,46465E-05	No	1,446	0,005038142
H52	F40	No	No			Yes	1,523	0,001613833
H52	F41	Yes	Yes	0,605157	3,64554E-05	No	1,445	0,015263604
H52	F43	No	No			Yes	1,5	0,007791151
H52	F52	No	No			Yes	1,938	0,002129174
H52	F81	No	No			Yes	1,572	0,001546025
H52	F84	No	No			Yes	2,635	0,000928971
H52	F90	No	No			Yes	1,61	0,001878284
H52	F91	No	No			Yes	1,913	0,000596711
H52	G25	No	No			Yes	1,952	0,003112392
H52	G43	No	No			Yes	2,009	0,006353619
H52	G44	No	No			Yes	1,986	0,014911002
H52	G45	No	No			Yes	1,849	0,005139854
H52	G46	No	No			Yes	1,352	0,000976437
H52	G47	Yes	Yes	0,691645	0,000111453	No	1,41	0,020647567
H52	G50	No	No			Yes	2,091	0,005065265
H52	G51	No	No			Yes	1,5	0,00083404
H52	G52	No	No			Yes	2,147	0,000494999
H52	G54	No	No			Yes	1,675	0,003254789
H52	G56	No	No			Yes	1,8	0,012605526
H52	G57	No	No			Yes	1,493	0,001546025
H52	G58	No	No			Yes	1,563	0,004305815
H52	G62	Yes	Yes	0,582021	2,74111E-05	No	1,445	0,002237667
H52	G63	No	No			Yes	2,592	0,002800475
H52	G90	No	No			Yes	2,903	0,000623835
H52	G93	No	No			Yes	1,641	0,00192575
H52	G96	No	No			Yes	1,958	0,000318698
H52	H00	No	No			Yes	1,942	0,006631632
H52	H01	No	No			Yes	2,384	0,009533819
H52	H02	No	No			Yes	2,618	0,004034582
H52	H04	No	No			Yes	3,6	0,008001356
H52	H05	No	No			Yes	2,5	0,000379725
H52	H11	No	No			Yes	2,791	0,012544499
H52	H15	No	No			Yes	2,557	0,001064587
H52	H16	No	No			Yes	2,667	0,002298695
H52	H17	No	No			Yes	3,31	0,00159349
H52	H18	No	No			Yes	2,939	0,002664858
H52	H20	No	No			Yes	2,284	0,001498559
H52	H21	No	No			Yes	3,964	0,000766232
H52	H25	No	No			Yes	1,798	0,022715715
H52	H26	Yes	Yes	6,94828	0,000478234	Yes	3,057	0,009472792
H52	H27	No	No			Yes	1,982	0,000745889
H52	H31	No	No			Yes	4,417	0,000366164
H52	H33	No	No			Yes	3,206	0,001369724
H52	H34	No	No			Yes	1,562	0,000861163
H52	H35	No	No			Yes	2,737	0,020288184
H52	H36	No	No			Yes	3,175	0,002753009
H52	H43	No	No			Yes	2,948	0,008659095
H52	H44	No	No			Yes	3,593	0,001451093
H52	H47	No	No			Yes	2,833	0,001383285
H52	H50	No	No			Yes	3,932	0,001979997
H52	H51	No	No			Yes	6,071	0,000576369
H52	H53	No	No			Yes	4,091	0,007994575
H52	H54	No	No			Yes	2,172	0,001993558
H52	H57	No	No			Yes	2,628	0,001552806
H52	H59	No	No			Yes	14,5	0,000196643
H52	H60	No	No			Yes	1,552	0,011601966
H52	H61	No	No			Yes	1,538	0,024878793
H52	H62	No	No			Yes	1,683	0,001891846
H52	H69	No	No			Yes	1,477	0,001071368
H52	H81	No	No			Yes	1,791	0,018606543
H52	H82	No	No			Yes	1,889	0,000352602
H52	H83	No	No			Yes	3,8	0,000528903
H52	H90	No	No			Yes	1,798	0,015039837
H52	H91	No	No			Yes	1,72	0,008991354
H52	H92	No	No			Yes	1,649	0,009391422
H52	H93	No	No			Yes	2,238	0,008964231
H52	I10	Yes	Yes	0,761499	0,00035551	No	1,401	0,024071877
H52	I12	No	No			Yes	1,459	0,000847601
H52	I13	No	No			Yes	1,164	0,00334972
H52	I21	Yes	Yes	0,661728	7,80591E-05	No	1,185	0,002420749
H52	I25	Yes	Yes	0,577427	0,000129124	No	1,264	0,010062722
H52	I26	Yes	Yes	0,569552	3,13071E-05	No	0,854	0,001301916
H52	I34	No	No			Yes	1,508	0,001993558
H52	I35	Yes	Yes	0,772144	4,61954E-05	No	1,456	0,002027462
H52	I42	Yes	Yes	0,702536	2,07323E-05	No	1,467	0,0018376
H52	I44	No	No			Yes	1,551	0,001952873
H52	I45	No	No			Yes	1,548	0,001301916
H52	I46	Yes	Yes	0,654655	1,948E-05	No	0,878	0,000481438
H52	I47	No	No			Yes	1,404	0,003241227
H52	I48	Yes	Yes	0,700624	0,000136221	No	1,363	0,009933887
H52	I49	Yes	Yes	0,698577	5,46831E-05	No	1,811	0,017175793
H52	I50	Yes	Yes	0,639748	9,57302E-05	No	1,245	0,01531785
H52	I60	No	No			Yes	2,5	0,000339041
H52	I61	No	No			Yes	1,517	0,000610273
H52	I63	Yes	Yes	0,776419	7,87548E-05	No	1,184	0,003885404
H52	I64	Yes	Yes	0,729639	7,51371E-05	No	1,286	#NUM!
H52	I65	No	No			Yes	2,029	0,001946093
H52	I67	No	No			Yes	1,645	0,007302933
H52	I69	Yes	Yes	0,81737	9,00253E-05	No	1,049	0,004305815
H52	I70	Yes	Yes	0,445886	4,22994E-05	No	1,408	0,006726564
H52	I73	Yes	Yes	0,559627	4,14645E-05	No	1,899	0,001159519
H52	I78	No	No			Yes	1,906	0,001668079
H52	I79	No	No			Yes	1,735	0,000400068
H52	I80	Yes	Yes	0,586541	5,64919E-05	No	1,596	0,006034921
H52	I83	No	No			Yes	1,72	0,01389388
H52	I86	No	No			Yes	1,435	0,00083404
H52	I87	No	No			Yes	1,499	0,00376335
H52	I89	No	No			Yes	1,369	0,00133582
H52	I95	No	No			Yes	1,808	0,001227327
H52	J01	No	No			Yes	1,507	0,02761824
H52	J10	No	No			Yes	1,361	0,003444652
H52	J11	No	No			Yes	1,312	0,007594508
H52	J15	Yes	Yes	0,70637	8,77991E-05	No	1,081	0,002766571
H52	J16	No	No			Yes	1,492	0,000623835
H52	J18	No	No			Yes	1,241	0,015446686
H52	J31	No	No			Yes	1,875	0,011893541
H52	J32	No	No			Yes	1,829	0,004902526
H52	J34	No	No			Yes	1,698	0,01314121
H52	J37	No	No			Yes	1,993	0,001905408
H52	J38	No	No			Yes	1,832	0,00142397
H52	J39	No	No			Yes	1,461	0,004238006
H52	J40	No	No			Yes	1,407	0,003417528
H52	J42	No	No			Yes	1,533	0,002908968
H52	J44	Yes	Yes	0,597805	0,000112706	No	1,257	0,006211222
H52	J90	Yes	Yes	0,52443	1,3636E-05	No	1,196	0,000413629
H52	K00	No	No			Yes	1,293	0,009852517
H52	K01	No	No			Yes	1,368	0,005824716
H52	K03	No	No			Yes	1,45	0,013792168
H52	K04	No	No			Yes	1,343	0,040345821
H52	K05	No	No			Yes	1,371	0,022627564
H52	K06	No	No			Yes	1,508	0,000678081
H52	K07	No	No			Yes	1,55	0,012822512
H52	K08	No	No			Yes	1,573	0,008462451
H52	K10	No	No			Yes	1,331	0,008916766
H52	K11	No	No			Yes	1,655	0,001362943
H52	K12	No	No			Yes	1,561	0,003729446
H52	K13	No	No			Yes	1,711	0,001573148
H52	K22	No	No			Yes	1,633	0,002000339
H52	K25	No	No			Yes	1,66	0,006089168
H52	K29	No	No			Yes	1,468	0,034093914
H52	K30	No	No			Yes	1,583	0,014877098
H52	K31	No	No			Yes	1,877	0,001993558
H52	K42	No	No			Yes	1,593	0,002081709
H52	K43	No	No			Yes	1,31	0,002298695
H52	K44	No	No			Yes	1,899	0,004149856
H52	K52	No	No			Yes	1,922	0,002698763
H52	K55	Yes	Yes	0,448663	5,14828E-06	No	1,096	0,000400068
H52	K56	Yes	Yes	0,611888	4,03514E-05	No	1,373	0,001579929
H52	K57	Yes	Yes	0,650015	9,09993E-05	No	2,011	0,0050178
H52	K58	No	No			Yes	1,996	0,009533819
H52	K59	Yes	Yes	0,712999	0,000221098	No	1,665	0,012822512
H52	K60	No	No			Yes	1,95	0,003214104
H52	K61	No	No			Yes	3,2	0,000325479
H52	K62	Yes	Yes	0,622566	8,69642E-05	No	2,029	0,002352941
H52	K63	Yes	Yes	0,470432	1,48883E-05	No	1,864	0,001037464
H52	K64	Yes	Yes	0,69872	6,27534E-05	No		#NUM!
H52	K72	Yes	Yes	0,352755	5,98314E-06	No	1,321	0,00025089
H52	K76	No	No			Yes	1,84	0,006801153
H52	K80	No	No			Yes	1,435	0,010761146
H52	K81	No	No			Yes	1,937	0,002942872
H52	K83	Yes	Yes	0,501833	1,25228E-05	No	1,684	0,001356162
H52	K85	No	No			Yes	1,404	0,001349381
H52	K86	No	No			Yes	2,159	0,004027801
H52	K91	No	No			Yes	2,308	0,00184438
H52	K92	Yes	Yes	0,606616	4,75868E-05	No	1,597	0,001688422
H52	L01	No	No			Yes	1,405	0,006543482
H52	L02	No	No			Yes	1,367	0,012354636
H52	L04	No	No			Yes	1,414	0,002549585
H52	L08	No	No			Yes	1,458	0,004827937
H52	L11	No	No			Yes	1,688	0,000366164
H52	L21	No	No			Yes	2,05	0,007594508
H52	L24	No	No			Yes	1,688	0,008503136
H52	L25	No	No			Yes	1,56	0,003220885
H52	L28	No	No			Yes	1,941	0,001349381
H52	L29	No	No			Yes	2,079	0,003390405
H52	L30	No	No			Yes	1,585	0,023285303
H52	L42	No	No			Yes	1,624	0,001112053
H52	L43	No	No			Yes	1,659	0,000989998
H52	L50	No	No			Yes	1,622	0,007106289
H52	L53	No	No			Yes	1,744	0,000461095
H52	L55	No	No			Yes	2,467	0,00025089
H52	L56	No	No			Yes	2,522	0,000393287
H52	L57	No	No			Yes	2,229	0,004021021
H52	L60	No	No			Yes	1,995	0,011323953
H52	L62	No	No			Yes	2,875	0,000318698
H52	L65	No	No			Yes	2,377	0,000996779
H52	L70	No	No			Yes	1,571	0,011086625
H52	L71	No	No			Yes	1,972	0,004746567
H52	L72	No	No			Yes	1,635	0,005845058
H52	L73	No	No			Yes	1,942	0,002291914
H52	L81	No	No			Yes	1,872	0,003302255
H52	L82	No	No			Yes	2,181	0,016857094
H52	L84	No	No			Yes	1,965	0,005750127
H52	L85	No	No			Yes	1,946	0,004217664
H52	L89	Yes	Yes	0,521111	1,2662E-05	Yes	0,591	0,001796915
H52	L90	No	No			Yes	1,62	0,001193423
H52	L91	No	No			Yes	1,743	0,000827259
H52	L92	No	No			Yes	2,062	0,000901848
H52	L97	Yes	Yes	0,468362	1,72537E-05	No	0,981	0,002502119
H52	L98	Yes	Yes	0,551169	3,28377E-05	No	1,285	0,003166638
H52	M10	No	No			Yes	1,462	0,010422105
H52	M13	No	No			Yes	1,529	0,008374301
H52	M16	Yes	Yes	0,573183	8,55728E-05	No	1,797	0,015039837
H52	M17	Yes	Yes	0,571	0,000158344	No	1,603	0,023414138
H52	M18	Yes	Yes	0,568911	1,90626E-05	No	1,736	0,00109171
H52	M19	Yes	Yes	0,536706	9,47562E-05	No	1,838	0,015046618
H52	M20	No	No			Yes	2,186	0,009777928
H52	M21	No	No			Yes	1,816	0,019108323
H52	M23	No	No			Yes	1,689	0,009472792
H52	M24	No	No			Yes	1,535	0,00560773
H52	M25	Yes	Yes	0,633314	0,000102687	No	1,521	0,031259536
H52	M35	No	No			Yes	1,683	0,001634175
H52	M40	No	No			Yes	1,672	0,002271571
H52	M41	No	No			Yes	1,696	0,011588405
H52	M42	No	No			Yes	2,12	0,017426682
H52	M43	No	No			Yes	1,923	0,004780471
H52	M47	Yes	Yes	0,560201	7,77808E-05	No	2,216	0,013839634
H52	M48	Yes	Yes	0,603667	6,45622E-05	No	1,887	0,006618071
H52	M50	No	No			Yes	1,897	0,008225123
H52	M51	No	No			Yes	1,712	0,018145448
H52	M53	No	No			Yes	1,834	0,003966774
H52	M65	No	No			Yes	1,79	0,00593999
H52	M66	No	No			Yes	2,571	0,00025089
H52	M67	No	No			Yes	1,617	0,005085608
H52	M70	No	No			Yes	1,637	0,013527717
H52	M71	No	No			Yes	1,824	0,003342939
H52	M72	Yes	Yes	0,565148	4,39691E-05	No	1,988	0,003410748
H52	M73	No	No			Yes	2,6	0,000176301
H52	M75	Yes	Yes	0,525771	0,000236264	No	1,675	0,017019834
H52	M76	No	No			Yes	1,715	0,003702322
H52	M77	No	No			Yes	1,791	0,017867435
H52	M79	No	No			Yes	1,6	0,030805221
H52	M80	Yes	Yes	0,694831	3,32551E-05	No	1,688	0,003614172
H52	M81	Yes	Yes	0,819703	9,92088E-05	No	1,845	0,003464994
H52	M85	No	No			Yes	1,926	0,003417528
H52	M92	No	No			Yes	1,287	0,001498559
H52	M94	No	No			Yes	1,965	0,002332599
H52	M95	No	No			Yes	1,566	0,001051026
H52	M99	Yes	Yes	0,52256	1,69754E-05	No	1,345	0,000264452
H52	N10	No	No			Yes	1,259	0,003620953
H52	N11	No	No			Yes	1,625	0,004448212
H52	N17	Yes	Yes	0,530986	1,72537E-05	No	1,024	0,001179861
H52	N18	Yes	Yes	0,552343	3,64554E-05	No	1,21	0,004834718
H52	N19	Yes	Yes	0,48255	1,79494E-05	No	1,213	0,000508561
H52	N20	No	No			Yes	1,671	0,006245126
H52	N23	No	No			Yes	2,223	0,001566367
H52	N28	No	No			Yes	1,865	0,005675538
H52	N30	Yes	Yes	0,663155	0,000184225	No	1,408	0,026438379
H52	N31	No	No			Yes	2	0,006034921
H52	N36	No	No			Yes	1,8	0,000311917
H52	N39	Yes	Yes	0,699592	0,00015417	No	1,321	0,020545855
H52	N45	No	No			Yes	1,345	0,001030683
H52	N50	No	No			Yes	1,775	0,003417528
H52	N61	No	No			Yes	2,027	0,000515342
H52	N63	No	No			Yes	1,751	0,002834379
H52	N64	No	No			Yes	1,984	0,008557383
H52	N81	No	No			Yes	1,811	0,005838278
H52	N83	No	No			Yes	1,346	0,00518732
H52	N84	No	No			Yes	1,637	0,006448551
H52	N85	No	No			Yes	1,604	0,003329378
H52	N88	No	No			Yes	1,474	0,001715545
H52	N90	No	No			Yes	2,076	0,003403967
H52	O10	No	No			Yes	2,4	0,000325479
H52	O12	No	No			Yes	1,565	0,000488218
H52	O13	No	No			Yes	1,652	0,000515342
H52	O24	No	No			Yes	1,472	0,001078149
H52	O28	No	No			Yes	1,442	0,000928971
H52	O72	Yes	Yes	0,619958	0,000290669	No	1,154	0,000610273
H52	O83	Yes	Yes	0,572094	5,46831E-05	No		#NUM!
H52	O98	No	No			Yes	2,296	0,000433972
H52	Q14	No	No			Yes	6,667	0,000135616
H52	Q44	No	No			Yes	1,583	0,000528903
H52	Q61	No	No			Yes	1,931	0,000386506
H52	Q82	No	No			Yes	1,742	0,001145957
H52	Y99	Yes	Yes	0,556801	0,000397531	Yes	0,792	0,008598067
H53	A41	Yes	Yes	0,827317	0,000145822	No	1,364	0,000203424
H53	B07	No	No			Yes	1,333	0,001118834
H53	B36	No	No			Yes	1,683	0,000467876
H53	C25	Yes	Yes	0,577404	1,15488E-05	No	2	#NUM!
H53	C34	Yes	Yes	0,667818	6,15011E-05	No	1,125	#NUM!
H53	C44	Yes	Yes	0,799445	5,98314E-05	No	1,226	0,000257671
H53	C78	Yes	Yes	0,539237	4,99522E-05	No	0,714	#NUM!
H53	D12	Yes	Yes	0,747796	0,000108253	No	0,897	0,000237328
H53	D63	Yes	Yes	0,6949	3,08897E-05	No	0,875	0,000284794
H53	D64	Yes	Yes	0,79326	0,000150413	No	1,111	0,000203424
H53	E55	No	No			Yes	1,556	0,002468215
H53	F01	Yes	Yes	1,62399	2,67154E-05	No	1,156	0,00025089
H53	F06	Yes	Yes	2,08655	2,32368E-05	No	1,925	0,000522122
H53	H01	No	No			Yes	1,734	0,000928971
H53	H26	No	No			Yes	2,417	0,000983217
H53	I50	Yes	Yes	0,815382	0,000187286	No	1,16	0,001179861
H53	I69	Yes	Yes	2,66384	0,000400314	No	1,951	0,000806916
H53	I71	Yes	Yes	0,758214	3,63163E-05	No	1,667	#NUM!
H53	J10	No	No			Yes	1,719	0,000372945
H53	J15	Yes	Yes	0,835835	0,000126481	No	1,067	0,000325479
H53	J18	Yes	Yes	0,88333	0,000385425	No	1,041	0,001044245
H53	J90	Yes	Yes	0,685624	2,57414E-05	No	1,5	#NUM!
H53	J96	Yes	Yes	0,839158	0,000130933	No	0,861	0,000210205
H53	K03	No	No			Yes	1,325	0,001715545
H53	K59	Yes	Yes	0,835993	0,000216506	No	1,299	0,001179861
H53	K64	Yes	Yes	0,718368	3,71511E-05	No		#NUM!
H53	L03	No	No			Yes	1,341	0,001200203
H53	L60	No	No			Yes	1,844	0,001200203
H53	L97	Yes	Yes	0,644812	3,35334E-05	No	1,609	0,00025089
H53	N18	Yes	Yes	0,845363	7,61111E-05	No	1,177	0,000494999
H53	O72	Yes	Yes	0,550292	7,59719E-05	No	1,5	#NUM!
H53	O83	Yes	Yes	0,574605	1,76711E-05	No		#NUM!
H53	Y99	Yes	Yes	0,834164	0,000932952	No	0,985	0,000888286
H54	A41	Yes	Yes	1,24991	0,000126202	No	2,231	0,000196643
H54	A49	Yes	Yes	1,30767	5,24568E-05	No	2,222	0,000135616
H54	C34	Yes	Yes	0,604329	2,49065E-05	No	3,5	#NUM!
H54	H18	No	No			Yes	9,111	0,000556026
H54	J15	Yes	Yes	1,32171	0,000112149	No	1,353	0,000155959
H54	J69	Yes	Yes	2,6328	2,54631E-05	No	1,667	#NUM!
H54	J96	Yes	Yes	1,5189	0,000107279	No	1,6	0,000271232
H54	N17	No	No			Yes	2,8	0,000189863
H54	Y99	Yes	Yes	1,1105	0,000839726	No	1,045	0,000949313
H57	C34	Yes	Yes	0,531405	2,79677E-05	No		#NUM!
H57	C78	Yes	Yes	0,380988	2,0454E-05	No	0,667	#NUM!
H57	I35	Yes	Yes	0,69541	4,383E-05	No	0,667	#NUM!
H57	K64	Yes	Yes	0,595118	3,88208E-05	No		#NUM!
H57	M85	Yes	Yes	0,678529	3,7986E-05	No	2,667	#NUM!
H57	Y99	Yes	Yes	0,737249	0,000360101	No	1,2	0,000162739
H59	H26	Yes	Yes	11,0569	8,51553E-05	No	8	#NUM!
H59	Y99	Yes	Yes	0,673591	7,73634E-05	No		#NUM!
H60	A41	No	No			Yes	1,63	0,000508561
H60	B95	No	No			Yes	3,6	0,000244109
H60	C18	Yes	Yes	0,557301	1,28011E-05	No	0,76	#NUM!
H60	C34	Yes	Yes	0,578879	2,18454E-05	No	1,55	0,000210205
H60	C61	Yes	Yes	0,529046	1,28011E-05	No	1,135	0,000284794
H60	C78	Yes	Yes	0,413746	1,48883E-05	No	10	#NUM!
H60	C79	Yes	Yes	0,474569	1,3636E-05	No	4	#NUM!
H60	D12	No	No			Yes	1,985	0,000874725
H60	D22	No	No			Yes	1,315	0,003648076
H60	D23	No	No			Yes	1,664	0,003831158
H60	D35	No	No			Yes	3,857	0,000183082
H60	E55	No	No			Yes	1,459	0,004441431
H60	E79	No	No			Yes	1,731	0,000786574
H60	G50	No	No			Yes	2,551	0,001539244
H60	G58	No	No			Yes	2	0,001017122
H60	H01	No	No			Yes	1,806	0,001708764
H60	H02	Yes	Yes	1,54654	2,76894E-05	No	1,518	0,000576369
H60	H04	No	No			Yes	1,778	0,001410409
H60	H11	No	No			Yes	1,726	0,002352941
H60	H43	No	No			Yes	1,582	0,001437532
H60	H62	No	No			Yes	19,286	0,001830819
H60	H69	No	No			Yes	3,5	0,000427191
H60	H90	No	No			Yes	2,672	0,004149856
H60	H91	No	No			Yes	2,378	0,00217664
H60	I21	No	No			Yes	1,796	0,000596711
H60	I22	No	No			Yes	6,25	0,00016952
H60	I48	Yes	Yes	0,800267	8,39031E-05	No	1,172	0,001525682
H60	I50	Yes	Yes	0,822775	7,54154E-05	No	1,066	0,00217664
H60	J11	No	No			Yes	1,354	0,001790134
H60	J31	No	No			Yes	2,107	0,003058145
H60	J44	Yes	Yes	0,803139	7,48588E-05	No	1,292	0,001261231
H60	J96	No	No			Yes	1,703	0,000854382
H60	K01	No	No			Yes	1,492	0,001234107
H60	K05	No	No			Yes	1,305	0,004238006
H60	K08	No	No			Yes	1,371	0,001478217
H60	K56	Yes	Yes	0,634785	1,948E-05	No	1,364	0,000305136
H60	K57	No	No			Yes	2,126	0,00125445
H60	K59	Yes	Yes	0,837241	9,86522E-05	No	1,47	0,002820817
H60	K62	Yes	Yes	0,752746	3,75685E-05	No	1,805	0,00050178
H60	K70	No	No			Yes	2	0,000257671
H60	K92	Yes	Yes	0,677616	2,94983E-05	No	1,429	0,000271232
H60	L03	No	No			Yes	1,595	0,002386845
H60	L30	Yes	Yes	1,69803	3,56205E-05	No	1,828	0,005404306
H60	L60	No	No			Yes	1,645	0,002196983
H60	L72	No	No			Yes	1,647	0,00133582
H60	L82	No	No			Yes	1,769	0,002807255
H60	M35	No	No			Yes	1,923	0,000339041
H60	M48	Yes	Yes	0,638601	2,54631E-05	No	1,308	0,001152738
H60	M62	No	No			Yes	1,765	0,000406849
H60	M72	No	No			Yes	1,553	0,000800136
H60	M75	Yes	Yes	0,631295	7,29108E-05	No	1,451	0,003227666
H60	N39	No	No			Yes	1,292	0,004665197
H60	N64	No	No			Yes	1,887	0,001817257
H60	O72	Yes	Yes	0,54841	5,83008E-05	No	0,958	0,000155959
H60	O83	Yes	Yes	0,604412	1,3636E-05	No		#NUM!
H60	Y99	Yes	Yes	0,770256	0,000319611	No	1,129	0,001071368
H61	A04	No	No			Yes	1,868	0,000678081
H61	A41	Yes	Yes	0,68801	5,64919E-05	No	1,238	0,001057806
H61	A49	No	No			Yes	1,311	0,001322258
H61	B02	No	No			Yes	1,342	0,002156298
H61	B07	No	No			Yes	1,572	0,004000678
H61	B83	No	No			Yes	2,048	0,000291575
H61	B86	No	No			Yes	1,709	0,000915409
H61	C25	No	No			Yes	2,412	0,000278013
H61	C34	Yes	Yes	0,57686	2,37934E-05	No	1,221	0,000562807
H61	C61	Yes	Yes	0,662121	2,2402E-05	No	1,158	0,000895067
H61	C78	Yes	Yes	0,496226	1,96191E-05	No	2,5	0,000237328
H61	C79	Yes	Yes	0,46862	1,39143E-05	No	1,308	#NUM!
H61	D12	Yes	Yes	0,733401	3,58988E-05	No	1,289	0,001179861
H61	D13	No	No			Yes	1,714	0,000732328
H61	D18	No	No			Yes	1,693	0,00175623
H61	D23	No	No			Yes	1,598	0,006882522
H61	D35	No	No			Yes	2,25	0,000305136
H61	D37	No	No			Yes	1,6	0,000542465
H61	D48	No	No			Yes	1,795	0,001607052
H61	D63	Yes	Yes	0,601124	1,28011E-05	No	1,137	0,001518902
H61	D64	Yes	Yes	0,726141	6,05271E-05	No	1,305	0,001132395
H61	D69	No	No			Yes	1,545	0,000705204
H61	E14	Yes	Yes	0,643863	1,83668E-05	No	1,176	0,000135616
H61	E53	No	No			Yes	1,482	0,001145957
H61	E55	No	No			Yes	1,333	0,008720122
H61	E78	Yes	Yes	0,748839	6,09445E-05	No	1,176	0,009235464
H61	E79	No	No			Yes	1,263	0,001634175
H61	F80	No	No			Yes	1,763	0,001362943
H61	F90	No	No			Yes	1,557	0,000739108
H61	F93	No	No			Yes	1,957	0,000305136
H61	G58	No	No			Yes	1,434	0,001701983
H61	H01	No	No			Yes	1,453	0,003288693
H61	H02	No	No			Yes	1,565	0,001464655
H61	H11	No	No			Yes	1,601	0,004210883
H61	H26	No	No			Yes	1,528	0,003159858
H61	H54	No	No			Yes	1,547	0,000901848
H61	H60	No	No			Yes	3,587	0,008848957
H61	H62	No	No			Yes	5,32	0,001803696
H61	H68	No	No			Yes	3,518	0,003363282
H61	H69	No	No			Yes	3,323	0,000698423
H61	H72	No	No			Yes	2,645	0,000556026
H61	H73	No	No			Yes	3,375	0,000183082
H61	H74	No	No			Yes	5,25	0,000569588
H61	H90	No	No			Yes	2,375	0,008862519
H61	H92	No	No			Yes	2,909	0,005668757
H61	H93	No	No			Yes	2,34	0,004156637
H61	I21	No	No			Yes	1,358	0,001654518
H61	I26	Yes	Yes	0,637417	1,50274E-05	No	1,312	0,000827259
H61	I35	Yes	Yes	0,691872	2,75503E-05	No	1,462	0,001030683
H61	I48	Yes	Yes	0,772011	9,83739E-05	No	1,196	0,004678759
H61	I50	Yes	Yes	0,705731	7,84765E-05	No	1,118	0,006929988
H61	I87	No	No			Yes	1,373	0,001471436
H61	I89	No	No			Yes	1,698	0,000610273
H61	J11	No	No			Yes	1,503	0,003342939
H61	J15	No	No			Yes	1,328	0,001729107
H61	J18	Yes	Yes	0,860282	0,000157649	No	1,401	0,006407866
H61	J34	No	No			Yes	1,71	0,005641634
H61	J44	Yes	Yes	0,750952	6,92931E-05	No	1,403	0,002902187
H61	J91	No	No			Yes	1,779	0,000928971
H61	J96	Yes	Yes	0,740605	4,39691E-05	No	1,356	0,001729107
H61	K03	No	No			Yes	1,329	0,004529581
H61	K07	No	No			Yes	1,188	0,004027801
H61	K08	No	No			Yes	1,376	0,002902187
H61	K10	No	No			Yes	1,345	0,003634514
H61	K57	Yes	Yes	0,739594	3,93774E-05	No	1,481	0,001898627
H61	K59	Yes	Yes	0,770215	7,31891E-05	No	1,571	0,005729785
H61	K62	No	No			Yes	1,85	0,00125445
H61	K92	Yes	Yes	0,713729	2,99157E-05	No	1,287	0,000759451
H61	L03	No	No			Yes	1,352	0,004678759
H61	L57	No	No			Yes	1,809	0,001729107
H61	L60	No	No			Yes	1,564	0,003966774
H61	L81	No	No			Yes	1,562	0,001112053
H61	L82	No	No			Yes	1,72	0,005946771
H61	L85	No	No			Yes	1,421	0,001532463
H61	L98	No	No			Yes	1,489	0,00175623
H61	M19	Yes	Yes	0,713127	3,29768E-05	No	1,449	0,005383963
H61	M76	No	No			Yes	1,36	0,00125445
H61	N13	No	No			Yes	1,769	0,000467876
H61	N18	Yes	Yes	0,630705	2,76894E-05	No	1,212	0,002522461
H61	N19	No	No			Yes	1,658	0,000427191
H61	N30	Yes	Yes	0,821287	9,73999E-05	No	1,351	0,00945923
H61	N31	No	No			Yes	1,471	0,002413968
H61	N39	No	No			Yes	1,259	0,010306832
H61	O72	Yes	Yes	0,529578	1,97583E-05	No	1,571	0,000223767
H61	Y99	Yes	Yes	0,769052	0,00046098	No	1,156	0,004882183
H62	N91	No	No			Yes	3,857	0,000183082
H62	Y99	Yes	Yes	0,6151	2,10106E-05	No	1,071	0,000203424
H65	A07	No	No			Yes	1,688	0,000596711
H65	A08	No	No			Yes	1,629	0,011066282
H65	A09	No	No			Yes	1,751	0,01046279
H65	A38	No	No			Yes	1,938	0,001661299
H65	A41	Yes	Yes	0,626749	8,40422E-05	No	1,37	0,000542465
H65	A49	No	No			Yes	1,815	0,001952873
H65	A63	Yes	Yes	0,543139	1,23837E-05	No	1,077	0,001532463
H65	A69	No	No			Yes	1,341	0,002305476
H65	B00	No	No			Yes	1,688	0,004339719
H65	B01	No	No			Yes	1,669	0,021501949
H65	B02	Yes	Yes	0,597711	1,29403E-05	No	1,63	0,001295135
H65	B07	No	No			Yes	1,462	0,009886421
H65	B08	No	No			Yes	1,665	0,00619088
H65	B09	No	No			Yes	1,774	0,001051026
H65	B18	Yes	Yes	0,612854	7,09628E-06	No	1,412	0,00033226
H65	B27	Yes	Yes	0,688825	2,99157E-05	No	1,699	0,001708764
H65	B33	No	No			Yes	1,464	0,001444313
H65	B34	No	No			Yes	1,437	0,036223089
H65	B35	No	No			Yes	1,463	0,007058824
H65	B36	No	No			Yes	1,688	0,002163078
H65	B77	No	No			Yes	1,403	0,001708764
H65	B80	No	No			Yes	1,594	0,014972029
H65	B81	No	No			Yes	1,923	0,000481438
H65	B82	No	No			Yes	2,174	0,000508561
H65	B95	No	No			Yes	2,619	0,000447533
H65	B96	No	No			Yes	2,714	0,000569588
H65	B97	No	No			Yes	1,461	0,001742668
H65	C18	Yes	Yes	0,499924	1,82277E-05	No	1,045	0,000155959
H65	C20	Yes	Yes	0,456406	8,48771E-06	No	0,583	#NUM!
H65	C22	Yes	Yes	0,389329	3,06114E-06	No	2	#NUM!
H65	C34	Yes	Yes	0,629462	3,3116E-05	No	1,25	0,00016952
H65	C44	Yes	Yes	0,737148	2,64371E-05	No	1,196	0,000454314
H65	C61	Yes	Yes	0,681146	2,21237E-05	No	1,5	0,000305136
H65	C64	Yes	Yes	0,326854	4,31342E-06	No	1,071	#NUM!
H65	C77	Yes	Yes	0,513855	1,30794E-05	No	3,5	#NUM!
H65	C78	Yes	Yes	0,403427	2,51848E-05	No	3,667	#NUM!
H65	C79	Yes	Yes	0,422929	1,948E-05	No	1,833	#NUM!
H65	D12	Yes	Yes	0,702235	4,85608E-05	No	1,478	0,0006713
H65	D14	No	No			Yes	2,176	0,000271232
H65	D16	Yes	Yes	0,467833	1,1688E-05	No	2,353	0,000278013
H65	D17	Yes	Yes	0,653095	2,79677E-05	No	1,408	0,001193423
H65	D21	Yes	Yes	0,518563	9,73999E-06	No	1,34	0,000976437
H65	D22	Yes	Yes	0,48979	2,05931E-05	No	1,371	0,007431768
H65	D23	Yes	Yes	0,702773	4,21602E-05	No	1,472	0,004305815
H65	D24	Yes	Yes	0,625735	1,54448E-05	No	1,611	0,000196643
H65	D37	No	No			Yes	2,133	0,000216986
H65	D48	No	No			Yes	1,442	0,000854382
H65	D52	No	No			Yes	1,694	0,000433972
H65	D63	Yes	Yes	0,527026	1,58623E-05	No	1,344	0,00058315
H65	D64	Yes	Yes	0,747686	7,87548E-05	No	1,154	0,000556026
H65	D68	Yes	Yes	0,56807	1,29403E-05	No	2	0,000318698
H65	D69	Yes	Yes	0,639622	3,896E-05	No	1,596	0,000691643
H65	D72	No	No			Yes	2,294	0,000366164
H65	D80	Yes	Yes	1,56824	1,461E-05	No	2,125	0,000142397
H65	D83	Yes	Yes	1,8902	1,41926E-05	No		#NUM!
H65	D84	Yes	Yes	2,15547	3,54814E-05	No		#NUM!
H65	E04	Yes	Yes	0,736663	2,74111E-05	No	1,32	0,001763011
H65	E05	Yes	Yes	0,674739	2,30977E-05	No	1,121	0,000522122
H65	E07	No	No			Yes	2,289	0,000766232
H65	E10	Yes	Yes	0,659907	4,66128E-05	No	1,923	0,000379725
H65	E11	Yes	Yes	0,761669	8,93296E-05	No	1,468	0,001573148
H65	E14	Yes	Yes	0,673342	3,409E-05	No	1,714	#NUM!
H65	E21	No	No			Yes	2,538	0,000230548
H65	E55	No	No			Yes	1,384	0,011961349
H65	E56	No	No			Yes	2,55	0,000359383
H65	E64	Yes	Yes	0,699079	1,71146E-05	No	3	#NUM!
H65	E66	Yes	Yes	0,758242	0,000128429	No	1,658	0,005668757
H65	E73	No	No			Yes	1,482	0,000989998
H65	E78	Yes	Yes	0,80395	9,44779E-05	No	1,238	0,005051704
H65	E79	No	No			Yes	1,636	0,000854382
H65	E83	Yes	Yes	0,605403	8,34856E-06	No	1,533	0,000176301
H65	E86	No	No			Yes	2,263	0,000915409
H65	E87	Yes	Yes	0,751453	4,11862E-05	No	1,082	0,000366164
H65	E89	Yes	Yes	0,607994	6,81799E-06	No	1	0,000237328
H65	F06	No	No			Yes	1,559	0,000989998
H65	F10	Yes	Yes	0,570876	5,98314E-05	No	1,207	0,000949313
H65	F20	Yes	Yes	0,511301	4,73085E-06	No	0,429	#NUM!
H65	F32	Yes	Yes	0,737344	3,22811E-05	No	1,47	0,004461773
H65	F40	No	No			Yes	1,741	0,000657739
H65	F41	No	No			Yes	1,354	0,005336498
H65	F43	Yes	Yes	0,631621	3,45074E-05	No	1,456	0,002685201
H65	F45	Yes	Yes	0,430091	6,67885E-06	No	1,448	0,003064926
H65	F70	Yes	Yes	1,61223	2,26803E-05	No	0,913	0,000494999
H65	F71	Yes	Yes	1,85616	1,44708E-05	No	1,438	0,000183082
H65	F79	Yes	Yes	1,9605	5,42657E-05	No	1,235	0,000183082
H65	F80	Yes	Yes	1,83054	3,32551E-05	Yes	1,592	0,005973894
H65	F82	No	No			Yes	2,857	0,000366164
H65	F84	Yes	Yes	1,39912	3,96557E-05	No	1,655	0,000881505
H65	F90	No	No			Yes	1,372	0,002536023
H65	F91	No	No			Yes	1,761	0,000806916
H65	F93	No	No			Yes	1,962	0,001078149
H65	F95	Yes	Yes	0,591441	1,41926E-05	No	1,679	0,001518902
H65	F98	No	No			Yes	1,486	0,003709103
H65	G20	Yes	Yes	0,597994	7,23542E-06	No	1,938	0,000210205
H65	G40	Yes	Yes	0,873174	0,0001493	No	1,337	0,001044245
H65	G43	Yes	Yes	0,640073	4,61954E-05	No	1,5	0,002108832
H65	G44	Yes	Yes	0,661176	3,46465E-05	No	1,442	0,004380403
H65	G47	Yes	Yes	1,87356	0,000186869	No	1,579	0,006299373
H65	G50	No	No			Yes	2,734	0,001749449
H65	G56	Yes	Yes	0,627551	5,07871E-05	No	1,651	0,002563146
H65	G58	No	No			Yes	1,381	0,001274792
H65	G62	Yes	Yes	0,584601	1,44708E-05	No	1,17	0,00042041
H65	G82	Yes	Yes	0,792756	2,71328E-05	No	1,062	0,000406849
H65	G95	Yes	Yes	0,577895	6,95714E-06	No	3	#NUM!
H65	H00	Yes	Yes	0,678921	2,50457E-05	No	1,48	0,002963214
H65	H01	No	No			Yes	1,656	0,002963214
H65	H02	No	No			Yes	1,532	0,000908629
H65	H10	No	No			Yes	1,575	0,030174606
H65	H11	No	No			Yes	1,692	0,002834379
H65	H20	Yes	Yes	0,523842	9,04428E-06	No	1,48	0,00025089
H65	H25	Yes	Yes	0,807346	0,000147074	No	1,392	0,00368198
H65	H26	Yes	Yes	0,758568	5,21785E-05	No	1,556	0,000861163
H65	H36	Yes	Yes	0,574043	1,37751E-05	No	1,4	0,000379725
H65	H43	Yes	Yes	0,659657	1,39143E-05	No	1,562	0,001125615
H65	H50	No	No			Yes	1,505	0,00142397
H65	H51	No	No			Yes	1,649	0,000650958
H65	H52	Yes	Yes	1,50536	0,000149161	Yes	1,406	0,024024411
H65	H53	No	No			Yes	1,475	0,003234447
H65	H54	No	No			Yes	1,694	0,000447533
H65	H57	No	No			Yes	2,133	0,000766232
H65	H60	Yes	Yes	6,41519	0,000213167	Yes	4,61	0,011852856
H65	H61	Yes	Yes	5,31399	9,09993E-05	Yes	2,422	0,016260383
H65	H62	No	No			Yes	5,744	0,001817257
H65	H67	No	No			Yes	2,143	0,000257671
H65	H68	No	No			Yes	6,914	0,008937108
H65	H69	No	No			Yes	6,708	0,001308696
H65	H70	No	No			Yes	8,4	0,000318698
H65	H71	No	No			Yes	10,25	0,000298356
H65	H72	No	No			Yes	10,133	0,001227327
H65	H73	No	No			Yes	5,538	0,000678081
H65	H74	No	No			Yes	18,125	0,001118834
H65	H81	No	No			Yes	1,637	0,003878623
H65	H83	No	No			Yes	2,583	0,000216986
H65	H90	No	No			Yes	3,457	0,006414647
H65	H91	No	No			Yes	2,829	0,003275131
H65	H92	Yes	Yes	3,74828	6,34491E-05	Yes	4,805	0,01263943
H65	H93	No	No			Yes	3,319	0,003227666
H65	H95	Yes	Yes	40,0346	3,85425E-05	No		#NUM!
H65	I10	Yes	Yes	0,840962	0,000229446	No	1,391	0,005072046
H65	I13	No	No			Yes	1,625	0,000528903
H65	I20	Yes	Yes	0,701952	0,00010394	No	1,612	0,002061366
H65	I21	Yes	Yes	0,798304	6,70668E-05	No	1,537	0,000562807
H65	I25	Yes	Yes	0,749394	0,000120915	No	1,351	0,001701983
H65	I26	Yes	Yes	0,59735	1,87843E-05	No	1	0,000196643
H65	I35	Yes	Yes	0,706925	3,1168E-05	No	1,135	0,000284794
H65	I42	Yes	Yes	0,624142	1,19663E-05	No	1	0,000372945
H65	I47	Yes	Yes	0,737016	3,86817E-05	No	1,273	0,000576369
H65	I48	Yes	Yes	0,662849	9,65651E-05	No	1,272	0,001396847
H65	I49	Yes	Yes	0,661674	3,07505E-05	No	1,347	0,003397186
H65	I50	Yes	Yes	0,705735	9,41996E-05	No	1,302	0,002373284
H65	I63	Yes	Yes	0,766623	5,23177E-05	No	1,548	0,000650958
H65	I69	Yes	Yes	0,752778	6,10837E-05	No	1,275	0,000691643
H65	I70	Yes	Yes	0,548651	4,25777E-05	No	1,35	0,001071368
H65	I71	Yes	Yes	0,647672	1,60014E-05	No	1,636	#NUM!
H65	I73	Yes	Yes	0,661472	3,00548E-05	No	0,882	0,000203424
H65	I78	No	No			Yes	1,68	0,000698423
H65	I80	Yes	Yes	0,67358	3,72903E-05	No	1,673	0,001213765
H65	I83	Yes	Yes	0,540031	3,84034E-05	No	1,297	0,00225801
H65	I86	Yes	Yes	0,407275	#NUM!	No	1,15	0,000155959
H65	I88	No	No			Yes	1,843	0,001437532
H65	I89	Yes	Yes	0,573485	8,48771E-06	No	1,615	0,000305136
H65	J01	Yes	Yes	1,49791	4,53605E-05	Yes	2,047	0,01974572
H65	J02	No	No			Yes	1,632	0,028940498
H65	J03	Yes	Yes	1,2798	0,000471972	Yes	1,858	0,022654687
H65	J05	No	No			Yes	2,376	0,002969995
H65	J10	No	No			Yes	2,033	0,003478556
H65	J11	No	No			Yes	1,597	0,008028479
H65	J15	No	No			Yes	1,609	0,001824038
H65	J18	No	No			Yes	1,551	0,010144092
H65	J30	No	No			Yes	2,033	0,024370232
H65	J31	No	No			Yes	2,314	0,005919647
H65	J32	No	No			Yes	3,125	0,002061366
H65	J33	No	No			Yes	2,226	0,001118834
H65	J34	Yes	Yes	1,49251	6,20577E-05	Yes	2,464	0,010435667
H65	J35	No	No			Yes	2,091	0,027909815
H65	J39	No	No			Yes	1,919	0,005933209
H65	J44	No	No			Yes	1,516	0,001640956
H65	J84	Yes	Yes	0,5169	1,08531E-05	No	1,2	#NUM!
H65	J93	Yes	Yes	0,351222	7,37456E-06	No	2,333	#NUM!
H65	J96	No	No			Yes	1,477	0,000888286
H65	K00	No	No			Yes	1,367	0,017447025
H65	K02	Yes	Yes	1,22441	7,69459E-05	Yes	1,326	0,040311917
H65	K03	No	No			Yes	1,343	0,014578742
H65	K04	No	No			Yes	1,211	0,029394813
H65	K05	No	No			Yes	1,251	0,012293609
H65	K07	No	No			Yes	1,375	0,015094084
H65	K08	No	No			Yes	1,204	0,00326157
H65	K10	No	No			Yes	1,234	0,003037803
H65	K11	No	No			Yes	1,708	0,000698423
H65	K12	No	No			Yes	1,879	0,005058484
H65	K13	No	No			Yes	1,658	0,00108493
H65	K20	Yes	Yes	0,683666	1,93408E-05	No	1,436	0,000379725
H65	K21	Yes	Yes	0,846001	8,12594E-05	No	1,493	0,005824716
H65	K22	Yes	Yes	0,685052	2,03148E-05	No	1,341	0,000379725
H65	K29	Yes	Yes	0,7964	6,85974E-05	No	1,326	0,007343618
H65	K30	Yes	Yes	0,71726	5,38482E-05	No	1,579	0,005485676
H65	K35	Yes	Yes	0,588861	7,37456E-05	No	1,144	0,001227327
H65	K43	Yes	Yes	0,56598	2,1428E-05	No	1,532	0,000515342
H65	K44	Yes	Yes	0,73498	3,86817E-05	No	1,841	0,000786574
H65	K50	Yes	Yes	0,455067	9,04428E-06	No	1,071	#NUM!
H65	K51	Yes	Yes	0,506002	1,23837E-05	No	2	0,00016952
H65	K52	Yes	Yes	0,76646	9,83739E-05	No	1,2	0,000867944
H65	K56	Yes	Yes	0,517605	2,83851E-05	No	1,622	0,000440753
H65	K57	Yes	Yes	0,745398	5,07871E-05	No	1,56	0,000793355
H65	K58	Yes	Yes	0,616721	2,54631E-05	No	1,473	0,002644516
H65	K59	Yes	Yes	0,780937	0,000312654	No	1,515	0,007913206
H65	K60	Yes	Yes	0,542272	2,74111E-05	No	1,289	0,000949313
H65	K61	Yes	Yes	0,55738	1,64188E-05	No	0,917	#NUM!
H65	K62	Yes	Yes	0,696898	6,72059E-05	No	1,452	0,000650958
H65	K65	Yes	Yes	0,586152	1,44708E-05	No	2,111	0,000155959
H65	K70	Yes	Yes	0,360373	7,09628E-06	No	1,778	0,000216986
H65	K72	Yes	Yes	0,549471	7,23542E-06	No	1,111	#NUM!
H65	K76	No	No			Yes	1,702	0,001783353
H65	K80	Yes	Yes	0,624993	6,28925E-05	No	1,577	0,002034243
H65	K85	Yes	Yes	0,630512	1,33577E-05	No	1,81	0,000257671
H65	K91	Yes	Yes	0,604995	7,79199E-06	No	2,2	0,000305136
H65	K92	Yes	Yes	0,720453	4,25777E-05	No	1,154	0,000372945
H65	L01	No	No			Yes	1,522	0,008625191
H65	L02	Yes	Yes	0,713983	9,05819E-05	No	1,477	0,005065265
H65	L03	No	No			Yes	1,438	0,004963553
H65	L04	No	No			Yes	1,728	0,002956433
H65	L05	Yes	Yes	0,535886	1,05748E-05	No	1,259	0,000237328
H65	L08	No	No			Yes	1,378	0,003044584
H65	L20	Yes	Yes	0,703556	0,000106722	No	1,402	0,010788269
H65	L21	No	No			Yes	1,489	0,003064926
H65	L24	No	No			Yes	1,552	0,005261909
H65	L25	No	No			Yes	1,49	0,002047805
H65	L28	No	No			Yes	1,896	0,000861163
H65	L29	No	No			Yes	1,932	0,001403628
H65	L30	No	No			Yes	1,516	0,013344635
H65	L40	Yes	Yes	0,628477	1,41926E-05	No	1,394	0,001620614
H65	L44	No	No			Yes	3,143	0,000230548
H65	L50	No	No			Yes	1,686	0,006767249
H65	L57	No	No			Yes	1,911	0,000745889
H65	L60	Yes	Yes	0,622778	2,1428E-05	No	1,824	0,003770131
H65	L70	No	No			Yes	1,295	0,005750127
H65	L72	No	No			Yes	1,432	0,001905408
H65	L81	No	No			Yes	1,556	0,001064587
H65	L82	No	No			Yes	1,32	0,002691982
H65	L84	No	No			Yes	1,574	0,002366503
H65	L85	No	No			Yes	1,729	0,002027462
H65	L87	No	No			Yes	3	0,000305136
H65	L89	Yes	Yes	0,50934	7,51371E-06	No	0,921	0,000244109
H65	L90	Yes	Yes	0,572249	2,40717E-05	No	1,657	0,000440753
H65	L97	Yes	Yes	0,455985	1,33577E-05	No	1,035	0,000406849
H65	L98	Yes	Yes	0,523373	2,17063E-05	No	1,737	0,00142397
H65	M02	Yes	Yes	0,699031	5,57962E-05	No	1,562	0,001023902
H65	M06	Yes	Yes	0,615741	1,48883E-05	No	1,479	0,000718766
H65	M07	Yes	Yes	0,377857	4,59171E-06	No	0,81	#NUM!
H65	M08	Yes	Yes	0,433713	1,71146E-05	No	1,562	0,00042041
H65	M13	Yes	Yes	0,717412	4,07688E-05	No	1,622	0,00242753
H65	M16	Yes	Yes	0,567825	4,36908E-05	No	1,625	0,002563146
H65	M17	Yes	Yes	0,657591	7,72242E-05	No	1,509	0,004360061
H65	M19	Yes	Yes	0,690918	4,13254E-05	No	1,729	0,003071707
H65	M20	Yes	Yes	0,665386	3,58988E-05	No	1,28	0,001607052
H65	M21	Yes	Yes	0,736246	5,45439E-05	No	1,516	0,009323614
H65	M22	Yes	Yes	0,375959	2,74111E-05	No	1,34	0,000861163
H65	M23	Yes	Yes	0,442287	9,69825E-05	No	1,413	0,002251229
H65	M24	Yes	Yes	0,540299	3,92382E-05	No	1,684	0,001579929
H65	M25	Yes	Yes	0,582224	5,44048E-05	No	1,491	0,01087642
H65	M35	No	No			Yes	1,646	0,001078149
H65	M40	No	No			Yes	1,798	0,001179861
H65	M41	Yes	Yes	0,68127	3,32551E-05	No	1,29	0,003356501
H65	M43	No	No			Yes	1,448	0,00158671
H65	M45	Yes	Yes	0,414817	#NUM!	No	0,667	#NUM!
H65	M46	Yes	Yes	0,363232	4,17428E-06	No	1,226	0,000257671
H65	M47	Yes	Yes	0,629405	3,18637E-05	No	1,712	0,002413968
H65	M48	Yes	Yes	0,680964	3,49248E-05	No	1,424	0,001139176
H65	M50	Yes	Yes	0,535846	2,46283E-05	No	1,662	0,001532463
H65	M51	Yes	Yes	0,507751	5,81617E-05	No	1,59	0,003729446
H65	M53	Yes	Yes	0,434637	1,32186E-05	No	1,663	0,001179861
H65	M54	Yes	Yes	0,624935	0,000132742	No	1,407	0,013900661
H65	M62	Yes	Yes	0,752137	9,53128E-05	No	1,234	0,000576369
H65	M65	Yes	Yes	0,491094	5,23177E-05	No	1,359	0,001213765
H65	M67	Yes	Yes	0,48187	5,14828E-05	No	1,277	0,001403628
H65	M70	Yes	Yes	0,556823	3,0194E-05	No	1,346	0,002983557
H65	M75	Yes	Yes	0,570405	7,59719E-05	No	1,512	0,003722665
H65	M76	Yes	Yes	0,486792	2,37934E-05	No	1,473	0,000942533
H65	M77	Yes	Yes	0,608496	2,75503E-05	No	1,407	0,003695542
H65	M79	Yes	Yes	0,741555	0,000233481	No	1,497	0,009045601
H65	M80	Yes	Yes	0,622994	2,21237E-05	No	1,667	0,000549246
H65	M81	Yes	Yes	0,716168	5,19002E-05	No	1,727	0,000644177
H65	M84	Yes	Yes	0,450097	5,70485E-06	No	2,333	0,000189863
H65	M85	Yes	Yes	0,655041	2,07323E-05	No	1,604	0,000528903
H65	M89	Yes	Yes	0,572435	1,30794E-05	No	2,889	0,000196643
H65	M92	Yes	Yes	0,426941	1,01574E-05	No	1,423	0,00108493
H65	M93	Yes	Yes	0,263766	#NUM!	No	1,875	0,000311917
H65	N13	Yes	Yes	0,477543	1,97583E-05	No	1	0,000155959
H65	N18	Yes	Yes	0,682065	3,29768E-05	No	1,388	0,000800136
H65	N19	Yes	Yes	0,650833	1,8506E-05	No	1,5	#NUM!
H65	N20	Yes	Yes	0,621218	3,56205E-05	No	1,374	0,001078149
H65	N30	Yes	Yes	0,689971	0,000194243	No	1,426	0,011283268
H65	N31	Yes	Yes	0,444593	1,21054E-05	No	1,619	0,001362943
H65	N39	Yes	Yes	0,704296	0,000142621	No	1,563	0,008652314
H65	N43	Yes	Yes	0,533853	3,78468E-05	No	1,517	0,000393287
H65	N44	Yes	Yes	0,577795	1,25228E-05	No	1,857	#NUM!
H65	N45	Yes	Yes	0,56639	1,48883E-05	No	1,581	0,000406849
H65	N46	Yes	Yes	0,559784	8,48771E-06	No	1,258	0,000264452
H65	N47	Yes	Yes	0,656018	0,000130098	No	1,612	0,002393626
H65	N48	Yes	Yes	0,747077	4,24385E-05	No	1,362	0,002407188
H65	N50	Yes	Yes	0,587578	2,11497E-05	No	1,22	0,00084082
H65	N62	Yes	Yes	0,497812	1,6558E-05	No	1	0,000155959
H65	N64	No	No			Yes	1,238	0,002183421
H65	N80	Yes	Yes	0,458254	7,93114E-06	No	1,236	0,000461095
H65	N81	Yes	Yes	0,766449	2,99157E-05	No	1,616	0,000942533
H65	N83	Yes	Yes	0,546575	2,35151E-05	No	1,231	0,001451093
H65	N87	Yes	Yes	0,54981	1,40534E-05	No	1,344	0,001193423
H65	N92	Yes	Yes	0,609572	4,71694E-05	No	1,419	0,002780132
H65	N93	Yes	Yes	0,576931	8,07028E-06	No	1,128	0,000359383
H65	N94	Yes	Yes	0,570314	1,79494E-05	No	1,272	0,001681641
H65	N97	Yes	Yes	0,598141	1,948E-05	No	1,144	0,000698423
H65	O02	Yes	Yes	0,564196	2,07323E-05	No	1,34	0,000481438
H65	O03	Yes	Yes	0,517105	2,15671E-05	No	1,026	0,000271232
H65	O04	Yes	Yes	0,531686	4,93957E-05	No	1,133	0,000928971
H65	O08	Yes	Yes	0,401405	7,79199E-06	No	1,023	0,000305136
H65	O13	Yes	Yes	0,448564	3,06114E-06	No	1,417	0,000230548
H65	O14	Yes	Yes	0,572662	7,09628E-06	No	0,733	#NUM!
H65	O20	Yes	Yes	0,59641	2,57414E-05	No	1,202	0,000684862
H65	O21	Yes	Yes	0,534267	6,67885E-06	No	1,268	0,000352602
H65	O23	Yes	Yes	0,553414	1,19663E-05	No	1,025	0,000820478
H65	O24	Yes	Yes	0,539288	8,48771E-06	No	1,25	0,000474657
H65	O26	Yes	Yes	0,442221	1,79494E-05	No	1,365	0,000976437
H65	O32	Yes	Yes	0,464107	8,62685E-06	No	1,182	0,000176301
H65	O34	Yes	Yes	0,510277	1,0714E-05	No	1,439	0,000556026
H65	O36	Yes	Yes	0,558898	1,83668E-05	No	1,256	0,000766232
H65	O42	Yes	Yes	0,543979	1,51666E-05	No	0,931	0,000549246
H65	O46	Yes	Yes	0,42792	4,59171E-06	No	2	#NUM!
H65	O47	Yes	Yes	0,590497	1,5584E-05	No	1,295	0,000684862
H65	O49	Yes	Yes	0,395219	#NUM!	No		#NUM!
H65	O62	Yes	Yes	0,535891	4,99522E-05	No	1	0,000644177
H65	O63	Yes	Yes	0,549949	6,95714E-06	No	2	#NUM!
H65	O68	Yes	Yes	0,555289	3,14463E-05	No	0,673	0,000223767
H65	O70	Yes	Yes	0,476732	5,24568E-05	No	0,985	0,001301916
H65	O72	Yes	Yes	0,521621	5,37091E-05	No	0,868	0,000223767
H65	O75	Yes	Yes	0,37857	7,23542E-06	No	1,412	0,000162739
H65	O80	Yes	Yes	0,493396	8,54336E-05	No	1,021	0,002013901
H65	O81	Yes	Yes	0,461459	1,25228E-05	No	1	0,000183082
H65	O82	Yes	Yes	0,559259	3,28377E-05	No	0,87	0,00058993
H65	O83	Yes	Yes	0,501289	1,01574E-05	No		#NUM!
H65	O90	Yes	Yes	0,364341	4,73085E-06	No	0,706	#NUM!
H65	O91	Yes	Yes	0,437743	3,20028E-06	No	0,714	0,000135616
H65	O92	Yes	Yes	0,457706	5,42657E-06	No	0,619	0,000176301
H65	O99	Yes	Yes	0,55928	4,85608E-05	No	1,204	0,001763011
H65	Q18	No	No			Yes	10	0,000400068
H65	Q53	Yes	Yes	0,707733	0,000105609	No	0,967	0,000311917
H65	Q66	Yes	Yes	0,789492	7,38848E-05	No	1,258	0,001234107
H65	Q93	Yes	Yes	2,76273	1,61406E-05	No	0,8	#NUM!
H65	Q99	Yes	Yes	2,41967	2,61588E-05	No	0,6	#NUM!
H65	Y99	Yes	Yes	0,611753	0,000426612	No	1,143	0,001193423
H66	A38	Yes	Yes	1,70642	3,03331E-05	No	1,325	0,000359383
H66	A41	Yes	Yes	0,697844	8,47379E-05	No	1,3	0,000176301
H66	A63	Yes	Yes	0,585503	1,41926E-05	No	0,907	0,00033226
H66	B01	No	No			Yes	1,171	0,004556705
H66	B07	No	No			Yes	1,32	0,002380064
H66	B80	No	No			Yes	1,356	0,003315816
H66	B95	No	No			Yes	2,455	0,000183082
H66	C15	Yes	Yes	0,367223	#NUM!	No	0,333	#NUM!
H66	C18	Yes	Yes	0,563848	1,19663E-05	No	0,714	#NUM!
H66	C20	Yes	Yes	0,488054	5,98314E-06	No	1,5	#NUM!
H66	C34	Yes	Yes	0,558157	2,49065E-05	No	1,125	#NUM!
H66	C50	Yes	Yes	0,457391	1,69754E-05	No	1,714	#NUM!
H66	C61	Yes	Yes	0,57824	1,39143E-05	No	1,571	0,000149178
H66	C64	Yes	Yes	0,344407	4,17428E-06	No	12	#NUM!
H66	C67	Yes	Yes	0,484569	6,53971E-06	No	2	#NUM!
H66	C77	Yes	Yes	0,374773	5,98314E-06	No	1	#NUM!
H66	C78	Yes	Yes	0,432644	1,72537E-05	No	1,667	#NUM!
H66	C79	Yes	Yes	0,440099	1,39143E-05	No	1,4	#NUM!
H66	D12	Yes	Yes	0,70533	3,10288E-05	No	1,265	0,000291575
H66	D16	Yes	Yes	0,452384	8,34856E-06	No	3,5	#NUM!
H66	D17	Yes	Yes	0,564957	1,98974E-05	No	1,686	0,000400068
H66	D22	Yes	Yes	0,522939	1,97583E-05	No	1,346	0,001742668
H66	D23	Yes	Yes	0,742368	3,7012E-05	No	1,622	0,001220546
H66	D24	Yes	Yes	0,642104	1,43317E-05	No	2,333	#NUM!
H66	D63	Yes	Yes	0,597112	1,19663E-05	No	1,444	0,000264452
H66	D64	Yes	Yes	0,752654	5,95531E-05	No	1,2	0,000203424
H66	D80	Yes	Yes	2,35421	1,62797E-05	No		#NUM!
H66	D83	Yes	Yes	2,8903	1,69754E-05	No		#NUM!
H66	D84	Yes	Yes	2,76688	4,89782E-05	No		#NUM!
H66	E03	Yes	Yes	0,766576	2,49065E-05	No	1,351	0,000522122
H66	E04	Yes	Yes	0,717492	1,98974E-05	No	1,558	0,000549246
H66	E05	Yes	Yes	0,671903	1,82277E-05	No	1,316	0,00016952
H66	E10	Yes	Yes	0,720323	4,84217E-05	No	0,812	#NUM!
H66	E11	Yes	Yes	0,838526	8,04245E-05	No	1,63	0,000596711
H66	E55	No	No			Yes	1,293	0,002814036
H66	E66	Yes	Yes	0,705776	0,000102966	No	1,358	0,001491778
H66	E83	Yes	Yes	0,57389	6,81799E-06	No	0,444	#NUM!
H66	E86	Yes	Yes	1,23902	0,000322394	No	1,333	0,000135616
H66	E87	Yes	Yes	0,718608	3,3116E-05	No	1,467	0,000149178
H66	E89	Yes	Yes	0,535038	6,40057E-06	No	1,75	#NUM!
H66	F10	Yes	Yes	0,591666	5,59354E-05	No	2,217	0,000345821
H66	F17	No	No			Yes	2,625	0,000142397
H66	F43	Yes	Yes	0,611698	2,93591E-05	No	1,104	0,000576369
H66	F72	Yes	Yes	1,68765	1,1688E-05	No	1,333	#NUM!
H66	F73	Yes	Yes	2,26071	6,53971E-06	No	2	#NUM!
H66	F79	Yes	Yes	1,56336	3,75685E-05	No	3	#NUM!
H66	G20	Yes	Yes	0,545899	5,14828E-06	No	1,455	#NUM!
H66	G44	Yes	Yes	0,74078	3,10288E-05	No	1,33	0,001037464
H66	G50	No	No			Yes	2,152	0,000481438
H66	G56	Yes	Yes	0,570722	3,63163E-05	No	1,726	0,000725547
H66	G62	Yes	Yes	0,559119	1,30794E-05	No	1,294	0,000149178
H66	G95	Yes	Yes	0,484888	5,56571E-06	No		#NUM!
H66	H01	No	No			Yes	1,727	0,000901848
H66	H25	Yes	Yes	0,84108	0,000101018	No	1,119	0,001274792
H66	H26	Yes	Yes	0,759251	3,68728E-05	No	1,143	0,000325479
H66	H33	Yes	Yes	0,591651	1,00183E-05	No	5	#NUM!
H66	H36	Yes	Yes	0,703858	1,41926E-05	No	1,353	0,000155959
H66	H60	Yes	Yes	8,71967	0,000297348	No	5,268	0,004305815
H66	H61	Yes	Yes	4,6505	6,24751E-05	No	1,997	0,004543143
H66	H62	No	No			Yes	5,571	0,000793355
H66	H65	Yes	Yes	4,16851	0,001305298	No	1,97	0,008374301
H66	H68	Yes	Yes	3,61319	5,85791E-05	Yes	3,57	0,002122394
H66	H69	No	No			Yes	6,375	0,000345821
H66	H70	No	No			Yes	34	0,000230548
H66	H71	No	No			Yes	26,5	0,000359383
H66	H72	Yes	Yes	14,9557	0,000538761	Yes	20,571	0,001071368
H66	H74	No	No			Yes	17,429	0,00083404
H66	H81	Yes	Yes	2,15749	6,31708E-05	No	1,763	0,001112053
H66	H90	Yes	Yes	6,72783	0,000494374	Yes	3,766	0,002949652
H66	H91	Yes	Yes	2,85346	0,000454579	Yes	2,758	0,001362943
H66	H92	Yes	Yes	3,82247	0,000126898	Yes	3,094	0,00368198
H66	H93	Yes	Yes	2,61957	0,000110897	No	3,556	0,000942533
H66	H95	Yes	Yes	29,0537	2,11497E-05	No		0,000210205
H66	I10	Yes	Yes	0,833501	0,000170032	No	1,07	0,001451093
H66	I20	Yes	Yes	0,742282	8,77991E-05	No	1,395	0,000766232
H66	I25	Yes	Yes	0,776562	9,65651E-05	No	1,12	0,000698423
H66	I42	Yes	Yes	0,625218	9,46171E-06	No	1,5	#NUM!
H66	I47	Yes	Yes	0,652315	2,86634E-05	No	1,333	0,000189863
H66	I48	Yes	Yes	0,730191	8,09811E-05	No	0,989	0,00058993
H66	I49	Yes	Yes	0,671359	2,46283E-05	No	1,153	0,000969656
H66	I50	Yes	Yes	0,711057	7,62502E-05	No	1,38	0,001010341
H66	I70	Yes	Yes	0,615218	3,57597E-05	No	1,4	0,000474657
H66	I71	Yes	Yes	0,668476	1,08531E-05	No	0,833	#NUM!
H66	I80	Yes	Yes	0,699339	3,17245E-05	No	1,14	0,000386506
H66	I83	Yes	Yes	0,595893	3,07505E-05	No	1,09	0,000657739
H66	J01	Yes	Yes	2,25374	6,49797E-05	No	1,557	0,004278691
H66	J03	Yes	Yes	1,92719	0,000808837	No	1,294	0,004088829
H66	J11	Yes	Yes	1,49298	8,48771E-05	No	1,594	0,00167486
H66	J30	Yes	Yes	0,742471	6,76234E-05	No	1,773	0,005289032
H66	J31	No	No			Yes	2,008	0,001701983
H66	J32	Yes	Yes	1,84985	3,18637E-05	No	2,667	0,000542465
H66	J34	No	No			Yes	2,134	0,00259027
H66	J35	Yes	Yes	1,62081	0,000678877	No	1,665	0,006143414
H66	J96	Yes	Yes	0,745385	8,98862E-05	No	1,654	0,000291575
H66	K02	No	No			Yes	1,158	0,008747245
H66	K03	No	No			Yes	1,393	0,003410748
H66	K04	No	No			Yes	1,147	0,006801153
H66	K05	No	No			Yes	1,316	0,002922529
H66	K07	No	No			Yes	1,376	0,003403967
H66	K12	Yes	Yes	1,53047	6,41448E-05	No	1,262	0,000881505
H66	K20	Yes	Yes	0,634723	1,62797E-05	No	1,538	0,000135616
H66	K21	Yes	Yes	0,781899	7,33282E-05	No	1,35	0,001620614
H66	K22	Yes	Yes	0,666957	1,5584E-05	No	1,421	0,000183082
H66	K30	Yes	Yes	0,761274	4,87E-05	No	1,438	0,00142397
H66	K35	Yes	Yes	0,583408	6,45622E-05	No	1,464	0,000278013
H66	K40	Yes	Yes	0,635805	0,000143734	No	1,462	0,000257671
H66	K43	Yes	Yes	0,510104	1,76711E-05	No	2	0,000176301
H66	K44	Yes	Yes	0,674339	2,67154E-05	No	1,143	0,000216986
H66	K50	Yes	Yes	0,662709	1,08531E-05	No	1,333	#NUM!
H66	K51	Yes	Yes	0,558168	1,19663E-05	No	1,167	#NUM!
H66	K56	Yes	Yes	0,581897	2,81068E-05	No	0,933	#NUM!
H66	K57	Yes	Yes	0,786746	3,77077E-05	No	1,333	0,000325479
H66	K58	Yes	Yes	0,623501	2,40717E-05	No	1,563	0,00075267
H66	K59	Yes	Yes	0,883339	0,00033603	No	1,195	0,001878284
H66	K60	Yes	Yes	0,593583	2,64371E-05	No	1,808	0,000318698
H66	K61	Yes	Yes	0,610592	1,89234E-05	No	5	#NUM!
H66	K62	Yes	Yes	0,700188	5,56571E-05	No	1,318	0,000196643
H66	K70	Yes	Yes	0,397277	8,76599E-06	No	1,727	#NUM!
H66	K72	Yes	Yes	0,567577	5,56571E-06	No	2	#NUM!
H66	K76	Yes	Yes	0,599048	1,11314E-05	No	1,125	0,000305136
H66	K80	Yes	Yes	0,637286	5,84399E-05	No	1,286	0,000610273
H66	K83	Yes	Yes	0,48479	5,28742E-06	No	1,385	#NUM!
H66	K85	Yes	Yes	0,557473	1,22446E-05	No	0,769	#NUM!
H66	K92	Yes	Yes	0,771595	3,93774E-05	No	1,071	#NUM!
H66	L01	Yes	Yes	1,29913	9,07211E-05	No	1,454	0,001715545
H66	L05	Yes	Yes	0,558799	1,0714E-05	No	2,2	#NUM!
H66	L08	Yes	Yes	1,2228	0,000114932	No	1,073	0,000596711
H66	L30	No	No			Yes	1,462	0,003295474
H66	L50	Yes	Yes	1,22228	0,000132046	No	1,324	0,001220546
H66	L60	Yes	Yes	0,58111	1,68363E-05	No	1,139	0,00083404
H66	L89	Yes	Yes	0,517072	8,07028E-06	No	0,5	#NUM!
H66	L90	Yes	Yes	0,527773	1,71146E-05	No	1,25	#NUM!
H66	L97	Yes	Yes	0,59609	1,28011E-05	No	0,762	#NUM!
H66	L98	Yes	Yes	0,527129	1,97583E-05	No	1,657	0,000393287
H66	M06	Yes	Yes	0,617092	1,14097E-05	No	1,947	0,00025089
H66	M07	Yes	Yes	0,431523	3,61771E-06	No	1,5	#NUM!
H66	M08	Yes	Yes	0,480539	1,461E-05	No	1,5	#NUM!
H66	M16	Yes	Yes	0,542078	3,32551E-05	No	1,443	0,000861163
H66	M17	Yes	Yes	0,636377	5,62137E-05	No	1,401	0,001444313
H66	M19	Yes	Yes	0,64709	3,14463E-05	No	1,537	0,000989998
H66	M20	Yes	Yes	0,576817	2,86634E-05	No	1,19	0,000467876
H66	M21	Yes	Yes	0,731723	4,6752E-05	No	1,154	0,002027462
H66	M22	Yes	Yes	0,33278	2,2402E-05	No	1,077	0,000189863
H66	M23	Yes	Yes	0,458064	8,18159E-05	No	1,297	0,000650958
H66	M24	Yes	Yes	0,733918	5,02305E-05	No	1,094	0,000393287
H66	M25	Yes	Yes	0,681269	5,38482E-05	No	1,253	0,002685201
H66	M41	Yes	Yes	0,66404	2,68545E-05	No	1,286	0,000854382
H66	M47	Yes	Yes	0,570185	2,5324E-05	No	1,449	0,000766232
H66	M48	Yes	Yes	0,635433	2,3376E-05	No	1,511	0,000461095
H66	M50	Yes	Yes	0,568335	1,73928E-05	No	2,241	0,000440753
H66	M51	Yes	Yes	0,530022	5,55179E-05	No	1,463	0,001200203
H66	M53	Yes	Yes	0,570119	1,18271E-05	No	2	0,000339041
H66	M54	Yes	Yes	0,689488	0,000127733	No	1,33	0,004041363
H66	M62	Yes	Yes	0,819787	9,83739E-05	No	1,154	#NUM!
H66	M65	Yes	Yes	0,54784	4,35517E-05	No	1,372	0,000400068
H66	M67	Yes	Yes	0,518617	4,41082E-05	No	1,3	0,000352602
H66	M70	Yes	Yes	0,608766	2,78285E-05	No	1,384	0,000806916
H66	M72	Yes	Yes	0,603873	1,60014E-05	No	1,68	0,000284794
H66	M75	Yes	Yes	0,601995	6,38665E-05	No	1,274	0,001071368
H66	M76	Yes	Yes	0,509738	2,0454E-05	No	1,12	0,000189863
H66	M77	Yes	Yes	0,685776	2,17063E-05	No	1,59	0,001078149
H66	M79	No	No			Yes	1,259	0,002786913
H66	M80	Yes	Yes	0,643453	1,48883E-05	No	1,103	0,000216986
H66	M81	Yes	Yes	0,692171	3,47857E-05	No	0,852	0,000155959
H66	M85	Yes	Yes	0,541994	1,18271E-05	No	1,278	0,000155959
H66	M92	Yes	Yes	0,508462	7,51371E-06	No	1,529	0,000176301
H66	M93	Yes	Yes	0,370861	4,17428E-06	No	1	#NUM!
H66	N13	Yes	Yes	0,609023	2,12888E-05	No	2	#NUM!
H66	N18	Yes	Yes	0,738656	2,64371E-05	No	0,942	0,00033226
H66	N19	Yes	Yes	0,713931	1,64188E-05	No	1,5	#NUM!
H66	N20	Yes	Yes	0,655006	3,43683E-05	No	1,568	0,000393287
H66	N31	Yes	Yes	0,397587	1,30794E-05	No	1,333	0,000406849
H66	N35	Yes	Yes	0,501311	5,98314E-06	No	1,667	#NUM!
H66	N39	Yes	Yes	0,855404	0,000140117	No	1,223	0,002081709
H66	N40	Yes	Yes	0,738032	4,2856E-05	No	1,565	0,000657739
H66	N46	Yes	Yes	0,494929	6,67885E-06	No	0,889	#NUM!
H66	N47	Yes	Yes	0,722508	0,000115906	No	1	0,000440753
H66	N50	Yes	Yes	0,544955	1,6558E-05	No	1,4	0,000237328
H66	N60	Yes	Yes	0,630534	1,21054E-05	No	1	0,000257671
H66	N62	Yes	Yes	0,574127	1,461E-05	No	1,429	#NUM!
H66	N63	Yes	Yes	0,668935	1,80886E-05	No	1,15	0,000155959
H66	N81	Yes	Yes	0,705933	2,30977E-05	No	1,333	0,000216986
H66	N83	Yes	Yes	0,52909	1,80886E-05	No	1,483	0,000291575
H66	N87	Yes	Yes	0,425316	1,0714E-05	No	1,226	0,000257671
H66	N92	Yes	Yes	0,614965	4,39691E-05	No	1,359	0,00058993
H66	N93	Yes	Yes	0,460175	6,67885E-06	No	2,333	#NUM!
H66	N94	Yes	Yes	0,639192	1,58623E-05	No	1,085	0,000345821
H66	N97	Yes	Yes	0,529344	1,48883E-05	No	1,412	0,000162739
H66	O02	Yes	Yes	0,552363	2,11497E-05	No	1,5	#NUM!
H66	O04	Yes	Yes	0,622561	5,44048E-05	No	1,167	0,000237328
H66	O14	Yes	Yes	0,482643	6,26142E-06	No	1	#NUM!
H66	O36	Yes	Yes	0,516531	1,62797E-05	No	1,353	0,000155959
H66	O42	Yes	Yes	0,610954	1,5584E-05	No	2,429	#NUM!
H66	O47	Yes	Yes	0,473545	1,39143E-05	No	2,444	0,000149178
H66	O49	Yes	Yes	0,282502	2,78285E-06	No		#NUM!
H66	O70	Yes	Yes	0,496705	5,03697E-05	No	0,577	0,000203424
H66	O72	Yes	Yes	0,528588	5,17611E-05	No	0,889	#NUM!
H66	O75	Yes	Yes	0,528066	9,32256E-06	No	0,1	#NUM!
H66	O81	Yes	Yes	0,576874	1,40534E-05	No	0,167	#NUM!
H66	O83	Yes	Yes	0,602032	1,37751E-05	No		#NUM!
H66	O92	Yes	Yes	0,394166	4,45257E-06	No	0,308	#NUM!
H66	O99	Yes	Yes	0,582935	4,42474E-05	No	1,149	0,000366164
H66	Q16	Yes	Yes	3,72067	1,71146E-05	No		#NUM!
H66	Q17	Yes	Yes	0,712253	2,17063E-05	No	2,333	#NUM!
H66	Q53	Yes	Yes	0,721453	0,000103661	No	1,625	#NUM!
H66	Q55	Yes	Yes	0,628507	1,73928E-05	No	2	#NUM!
H66	Q66	Yes	Yes	0,703744	6,20577E-05	No	0,925	0,00025089
H66	Y99	Yes	Yes	0,610055	0,00032949	No	1	0,000576369
H68	B00	No	No			Yes	1,614	0,000908629
H68	B01	No	No			Yes	1,322	0,001891846
H68	B07	No	No			Yes	1,584	0,001600271
H68	D22	No	No			Yes	1,41	0,001796915
H68	D23	No	No			Yes	1,725	0,001532463
H68	E55	No	No			Yes	1,522	0,002373284
H68	E61	No	No			Yes	2,818	0,000210205
H68	E66	Yes	Yes	0,60391	1,44708E-05	No	1,741	0,001322258
H68	E73	No	No			Yes	2,5	0,000237328
H68	F01	No	No			Yes	2	0,000230548
H68	H26	No	No			Yes	2,037	0,000372945
H68	H74	No	No			Yes	11,333	0,000230548
H68	H93	No	No			Yes	3,26	0,001105272
H68	I10	Yes	Yes	0,729837	2,93591E-05	No	1,228	0,001349381
H68	J15	No	No			Yes	1,935	0,000406849
H68	J34	No	No			Yes	2,42	0,001952873
H68	K05	No	No			Yes	1,43	0,002298695
H68	K07	No	No			Yes	1,378	0,001952873
H68	K08	No	No			Yes	1,493	0,000698423
H68	K58	No	No			Yes	2,127	0,001023902
H68	L08	No	No			Yes	1,678	0,0006713
H68	L60	No	No			Yes	1,565	0,000976437
H68	L82	No	No			Yes	1,619	0,00092219
H68	L84	No	No			Yes	1,75	0,000474657
H68	L90	No	No			Yes	3,143	0,000149178
H68	M10	No	No			Yes	1,788	0,000630615
H68	M21	No	No			Yes	1,606	0,002156298
H68	M25	No	No			Yes	1,325	0,002902187
H68	M53	No	No			Yes	2,5	0,000508561
H68	N39	No	No			Yes	1,226	0,001912189
H68	O72	Yes	Yes	0,350643	9,04428E-06	No	1,167	#NUM!
H68	Y99	Yes	Yes	0,684291	6,69277E-05	No	0,879	0,000345821
H71	A41	Yes	Yes	0,315977	1,32186E-05	No	1	#NUM!
H71	A46	Yes	Yes	0,466677	9,18342E-06	No		#NUM!
H71	A49	Yes	Yes	0,501387	8,90513E-06	No		#NUM!
H71	C18	Yes	Yes	0,487541	6,53971E-06	No		#NUM!
H71	C34	Yes	Yes	0,509668	1,04357E-05	No	2	#NUM!
H71	C61	Yes	Yes	0,551614	7,93114E-06	No		#NUM!
H71	C77	Yes	Yes	0,367973	4,03514E-06	No		#NUM!
H71	C78	Yes	Yes	0,361173	7,65285E-06	No		#NUM!
H71	C79	Yes	Yes	0,287656	5,28742E-06	No		#NUM!
H71	C83	Yes	Yes	0,48136	#NUM!	No		#NUM!
H71	D12	Yes	Yes	0,659724	1,83668E-05	No	1	#NUM!
H71	D50	Yes	Yes	0,454388	6,53971E-06	No	3	#NUM!
H71	D62	Yes	Yes	0,374295	#NUM!	No		#NUM!
H71	D63	Yes	Yes	0,247843	2,78285E-06	No	2	#NUM!
H71	D64	Yes	Yes	0,446604	1,51666E-05	No		#NUM!
H71	E03	Yes	Yes	0,51335	8,20942E-06	No		#NUM!
H71	E11	Yes	Yes	0,543127	2,50457E-05	No		#NUM!
H71	E14	Yes	Yes	0,365976	7,93114E-06	No		#NUM!
H71	E66	Yes	Yes	0,457368	2,26803E-05	No	5	#NUM!
H71	E78	Yes	Yes	0,612553	2,96374E-05	No	1,167	#NUM!
H71	E83	Yes	Yes	0,303786	#NUM!	No		#NUM!
H71	E86	Yes	Yes	0,425847	1,54448E-05	No		#NUM!
H71	E87	Yes	Yes	0,435107	8,90513E-06	No		#NUM!
H71	F03	Yes	Yes	0,574685	5,00914E-06	No		#NUM!
H71	F05	Yes	Yes	0,378952	#NUM!	No		#NUM!
H71	F17	Yes	Yes	0,675264	1,15488E-05	No		#NUM!
H71	F32	Yes	Yes	0,537954	9,18342E-06	No	0,75	#NUM!
H71	F33	Yes	Yes	0,569384	4,45257E-06	No	0,333	#NUM!
H71	F41	Yes	Yes	0,39989	5,00914E-06	No	1,4	#NUM!
H71	G20	Yes	Yes	0,407931	#NUM!	No		#NUM!
H71	G44	Yes	Yes	0,486163	7,09628E-06	No		#NUM!
H71	G45	Yes	Yes	0,676348	1,15488E-05	No		#NUM!
H71	G47	Yes	Yes	0,618375	1,69754E-05	No	2	#NUM!
H71	G56	Yes	Yes	0,468691	1,32186E-05	No	1,5	#NUM!
H71	H25	Yes	Yes	0,795938	4,43865E-05	No	1,8	#NUM!
H71	H26	Yes	Yes	0,665998	1,1688E-05	No	1	#NUM!
H71	H60	Yes	Yes	12,8085	7,31891E-05	No	5,5	#NUM!
H71	H61	Yes	Yes	6,62521	2,2402E-05	No	1,222	#NUM!
H71	H81	Yes	Yes	3,35109	3,25594E-05	No	3	#NUM!
H71	H90	Yes	Yes	16,0353	0,000310845	No	9	0,000183082
H71	H91	Yes	Yes	4,06634	0,000184364	No	4	#NUM!
H71	H92	Yes	Yes	7,59476	1,00183E-05	No	9	#NUM!
H71	H93	Yes	Yes	2,40188	3,72903E-05	No		#NUM!
H71	H95	Yes	Yes	117,959	2,90808E-05	No		#NUM!
H71	I10	Yes	Yes	0,715536	7,43022E-05	No	0,571	#NUM!
H71	I20	Yes	Yes	0,607134	3,20028E-05	No	2,5	#NUM!
H71	I21	Yes	Yes	0,625882	1,90626E-05	No		#NUM!
H71	I25	Yes	Yes	0,620579	3,54814E-05	No	2	#NUM!
H71	I26	Yes	Yes	0,450919	4,87E-06	No		#NUM!
H71	I35	Yes	Yes	0,677247	1,14097E-05	No		#NUM!
H71	I46	Yes	Yes	0,480083	3,896E-06	No		#NUM!
H71	I48	Yes	Yes	0,580141	2,922E-05	No	0,5	#NUM!
H71	I49	Yes	Yes	0,613246	9,32256E-06	No	0,8	#NUM!
H71	I50	Yes	Yes	0,520908	2,35151E-05	No	1	#NUM!
H71	I63	Yes	Yes	0,619753	1,41926E-05	No		#NUM!
H71	I64	Yes	Yes	0,509243	1,48883E-05	No		#NUM!
H71	I69	Yes	Yes	0,471307	1,44708E-05	No	1	#NUM!
H71	I73	Yes	Yes	0,540923	1,04357E-05	No		#NUM!
H71	I80	Yes	Yes	0,540915	1,0714E-05	No		#NUM!
H71	J15	Yes	Yes	0,40021	1,3636E-05	No		#NUM!
H71	J18	Yes	Yes	0,472779	4,66128E-05	No	0,5	#NUM!
H71	J43	Yes	Yes	0,45584	2,922E-06	No		#NUM!
H71	J44	Yes	Yes	0,625056	3,1168E-05	No		#NUM!
H71	J81	Yes	Yes	0,371688	#NUM!	No		#NUM!
H71	J90	Yes	Yes	0,436916	3,75685E-06	No		#NUM!
H71	J96	Yes	Yes	0,416055	1,2662E-05	No	2	#NUM!
H71	K22	Yes	Yes	0,496741	6,26142E-06	No		#NUM!
H71	K52	Yes	Yes	0,397152	8,07028E-06	No		#NUM!
H71	K56	Yes	Yes	0,42658	8,07028E-06	No		#NUM!
H71	K57	Yes	Yes	0,654301	1,86451E-05	No	2	#NUM!
H71	K59	Yes	Yes	0,40203	2,58805E-05	No	4	#NUM!
H71	K62	Yes	Yes	0,45642	1,18271E-05	No	3	#NUM!
H71	K63	Yes	Yes	0,488397	#NUM!	No		#NUM!
H71	K64	Yes	Yes	0,553616	6,40057E-06	No		#NUM!
H71	K80	Yes	Yes	0,553551	2,2402E-05	No	1	#NUM!
H71	K92	Yes	Yes	0,430608	1,0714E-05	No		#NUM!
H71	L02	Yes	Yes	0,609835	1,72537E-05	No	0,667	#NUM!
H71	L08	Yes	Yes	0,489516	7,93114E-06	No		#NUM!
H71	L90	Yes	Yes	0,558993	6,40057E-06	No		#NUM!
H71	L97	Yes	Yes	0,275128	#NUM!	No		#NUM!
H71	M10	Yes	Yes	0,605833	6,12228E-06	No	0,667	#NUM!
H71	M16	Yes	Yes	0,489212	1,43317E-05	No	1,667	#NUM!
H71	M17	Yes	Yes	0,522378	2,17063E-05	No	2	#NUM!
H71	M19	Yes	Yes	0,621555	1,43317E-05	No	5	#NUM!
H71	M23	Yes	Yes	0,42535	2,86634E-05	No		#NUM!
H71	M25	Yes	Yes	0,483059	9,87913E-06	No	0,75	#NUM!
H71	M48	Yes	Yes	0,428741	9,32256E-06	No		#NUM!
H71	M54	Yes	Yes	0,516473	3,56205E-05	No	1,214	#NUM!
H71	M65	Yes	Yes	0,438587	1,25228E-05	No	2	#NUM!
H71	M75	Yes	Yes	0,4859	2,1428E-05	No	1,25	#NUM!
H71	M79	Yes	Yes	0,560832	3,57597E-05	No	2	#NUM!
H71	M80	Yes	Yes	0,58838	4,31342E-06	No	1	#NUM!
H71	M81	Yes	Yes	0,622281	1,28011E-05	No	0,25	#NUM!
H71	M85	Yes	Yes	0,563867	5,70485E-06	No		#NUM!
H71	N13	Yes	Yes	0,337076	4,31342E-06	No		#NUM!
H71	N17	Yes	Yes	0,465636	4,87E-06	No		#NUM!
H71	N18	Yes	Yes	0,379062	9,73999E-06	No	1	#NUM!
H71	N19	Yes	Yes	0,312128	4,45257E-06	No		#NUM!
H71	N30	Yes	Yes	0,452502	2,54631E-05	No	1,143	#NUM!
H71	N39	Yes	Yes	0,449216	1,96191E-05	No	1,667	#NUM!
H71	N46	Yes	Yes	0,557048	3,33943E-06	No	1	#NUM!
H71	O70	Yes	Yes	0,487545	1,80886E-05	No		#NUM!
H71	O72	Yes	Yes	0,403656	1,68363E-05	No		#NUM!
H71	O83	Yes	Yes	0,318229	3,33943E-06	No		#NUM!
H71	O99	Yes	Yes	0,434848	1,30794E-05	No	4	#NUM!
H71	Y99	Yes	Yes	0,443576	9,14168E-05	No	0,75	#NUM!
H72	A04	Yes	Yes	0,452717	4,87E-06	No	0,667	#NUM!
H72	A41	Yes	Yes	0,375655	2,67154E-05	No		#NUM!
H72	A46	Yes	Yes	0,601149	1,86451E-05	No	0,5	#NUM!
H72	A49	Yes	Yes	0,510185	1,83668E-05	No	0,75	#NUM!
H72	C18	Yes	Yes	0,52042	7,93114E-06	No	2	#NUM!
H72	C34	Yes	Yes	0,561449	1,50274E-05	No		#NUM!
H72	C61	Yes	Yes	0,515973	1,00183E-05	No	1	#NUM!
H72	C78	Yes	Yes	0,340477	1,09923E-05	No	1	#NUM!
H72	C79	Yes	Yes	0,308241	7,37456E-06	No		#NUM!
H72	D12	Yes	Yes	0,666805	2,54631E-05	No		#NUM!
H72	D22	Yes	Yes	0,452093	9,73999E-06	No	1,8	0,000183082
H72	D50	Yes	Yes	0,622745	1,3636E-05	No	1,25	#NUM!
H72	D63	Yes	Yes	0,347969	6,40057E-06	No	0,429	#NUM!
H72	D64	Yes	Yes	0,576063	2,93591E-05	No	0,4	#NUM!
H72	E03	Yes	Yes	0,654593	1,7532E-05	No	1,571	#NUM!
H72	E11	Yes	Yes	0,697062	4,17428E-05	No	0,833	#NUM!
H72	E14	Yes	Yes	0,469807	1,29403E-05	No		#NUM!
H72	E28	Yes	Yes	0,528845	3,896E-06	No	6	#NUM!
H72	E66	Yes	Yes	0,508017	5,55179E-05	No	0,944	#NUM!
H72	E78	Yes	Yes	0,68433	4,78651E-05	No	1,088	0,00025089
H72	E83	Yes	Yes	0,355313	4,03514E-06	No	2	#NUM!
H72	E86	Yes	Yes	0,474225	3,7012E-05	No		#NUM!
H72	E87	Yes	Yes	0,53648	1,86451E-05	No	2	#NUM!
H72	F17	Yes	Yes	0,730564	2,1428E-05	No		#NUM!
H72	F32	Yes	Yes	0,636531	1,58623E-05	No	1,294	0,000149178
H72	F41	Yes	Yes	0,493385	1,05748E-05	No	1,667	0,000135616
H72	G43	Yes	Yes	0,469448	1,83668E-05	No	1,167	#NUM!
H72	G44	Yes	Yes	0,450851	1,6558E-05	No	1	#NUM!
H72	G47	Yes	Yes	0,660432	2,86634E-05	No	1,318	0,000196643
H72	G56	Yes	Yes	0,603326	2,90808E-05	No	2,25	#NUM!
H72	G62	Yes	Yes	0,471532	8,34856E-06	No	1,667	#NUM!
H72	G95	Yes	Yes	0,348658	3,20028E-06	No		#NUM!
H72	G96	Yes	Yes	0,607949	1,23837E-05	No	1	#NUM!
H72	G98	Yes	Yes	0,482168	5,56571E-06	No		#NUM!
H72	H25	Yes	Yes	0,785331	6,21968E-05	No	1,462	0,000257671
H72	H57	Yes	Yes	0,443614	1,09923E-05	No	4	#NUM!
H72	H95	Yes	Yes	22,1151	1,58623E-05	No		#NUM!
H72	I10	Yes	Yes	0,776605	0,00011841	No	1,64	0,000278013
H72	I26	Yes	Yes	0,563968	1,11314E-05	No	2	#NUM!
H72	I35	Yes	Yes	0,604691	1,39143E-05	No	2,5	#NUM!
H72	I46	Yes	Yes	0,488443	6,40057E-06	No		#NUM!
H72	I48	Yes	Yes	0,641251	4,88391E-05	No	1	#NUM!
H72	I49	Yes	Yes	0,566905	1,50274E-05	No	3,333	0,000203424
H72	I50	Yes	Yes	0,525606	3,38117E-05	No	1,238	0,000176301
H72	I63	Yes	Yes	0,624152	2,19846E-05	No	1,2	#NUM!
H72	I64	Yes	Yes	0,672649	2,3376E-05	No		#NUM!
H72	I69	Yes	Yes	0,579692	2,10106E-05	No	0,714	#NUM!
H72	I73	Yes	Yes	0,622506	1,5584E-05	No	1,5	#NUM!
H72	I80	Yes	Yes	0,497874	1,72537E-05	No	6,5	#NUM!
H72	J15	Yes	Yes	0,526453	2,93591E-05	No	0,8	#NUM!
H72	J44	Yes	Yes	0,682437	4,81434E-05	No	1,333	#NUM!
H72	J90	Yes	Yes	0,425839	5,98314E-06	No		#NUM!
H72	J96	Yes	Yes	0,448124	2,51848E-05	No	4	#NUM!
H72	K01	Yes	Yes	0,624396	1,04357E-05	No	1,333	#NUM!
H72	K07	Yes	Yes	0,740896	2,96374E-05	No	1,438	0,000155959
H72	K56	Yes	Yes	0,382157	1,15488E-05	No		#NUM!
H72	K59	Yes	Yes	0,444311	6,01097E-05	No	1,462	#NUM!
H72	K62	Yes	Yes	0,525481	2,39325E-05	No	1	#NUM!
H72	K64	Yes	Yes	0,51934	8,90513E-06	No		#NUM!
H72	K92	Yes	Yes	0,474881	1,72537E-05	No		#NUM!
H72	L05	Yes	Yes	0,555047	1,01574E-05	No		#NUM!
H72	L08	Yes	Yes	0,686016	2,35151E-05	No	0,6	#NUM!
H72	L89	Yes	Yes	0,361611	3,896E-06	No	3	#NUM!
H72	L90	Yes	Yes	0,381489	9,46171E-06	No	2	#NUM!
H72	L97	Yes	Yes	0,362214	6,81799E-06	No	3	#NUM!
H72	M16	Yes	Yes	0,504728	2,32368E-05	No	1,133	#NUM!
H72	M17	Yes	Yes	0,709465	3,97948E-05	No	1,619	0,000230548
H72	M19	Yes	Yes	0,640385	2,32368E-05	No	1,5	0,000142397
H72	M22	Yes	Yes	0,392187	2,18454E-05	No		#NUM!
H72	M23	Yes	Yes	0,459558	6,80408E-05	No	1,333	#NUM!
H72	M25	Yes	Yes	0,474967	2,30977E-05	No	1,294	0,000298356
H72	M48	Yes	Yes	0,585942	1,97583E-05	No	2,2	#NUM!
H72	M54	Yes	Yes	0,639225	8,36248E-05	No	1,203	0,000522122
H72	M67	Yes	Yes	0,421264	2,39325E-05	No	2	#NUM!
H72	M75	Yes	Yes	0,606112	5,48222E-05	No	1,923	0,00016952
H72	M76	Yes	Yes	0,501645	1,6558E-05	No	4	#NUM!
H72	M77	Yes	Yes	0,569971	1,51666E-05	No	1,538	0,000135616
H72	M79	Yes	Yes	0,5706	8,32074E-05	No	1,714	0,000244109
H72	M81	Yes	Yes	0,644355	2,46283E-05	No	2,333	#NUM!
H72	M85	Yes	Yes	0,593253	1,21054E-05	No		#NUM!
H72	N17	Yes	Yes	0,475304	5,42657E-06	No	1	#NUM!
H72	N18	Yes	Yes	0,515433	1,44708E-05	No	0,833	#NUM!
H72	N19	Yes	Yes	0,520436	8,20942E-06	No	3	#NUM!
H72	N30	Yes	Yes	0,514463	6,17794E-05	No	1	0,000216986
H72	N39	Yes	Yes	0,554807	4,80042E-05	No	1,591	0,000237328
H72	N46	Yes	Yes	0,549886	8,76599E-06	No	2	#NUM!
H72	N62	Yes	Yes	0,503887	1,14097E-05	No	3	#NUM!
H72	N64	Yes	Yes	0,537818	9,60085E-06	No	1,75	#NUM!
H72	N83	Yes	Yes	0,513701	1,44708E-05	No	3,5	#NUM!
H72	N97	Yes	Yes	0,553021	1,3636E-05	No	2	#NUM!
H72	O68	Yes	Yes	0,485927	2,30977E-05	No	1	#NUM!
H72	O70	Yes	Yes	0,432158	3,93774E-05	No	0,8	#NUM!
H72	O72	Yes	Yes	0,429862	4,39691E-05	No		#NUM!
H72	O82	Yes	Yes	0,404267	2,22628E-05	No	4	#NUM!
H72	O83	Yes	Yes	0,484452	1,0714E-05	No		#NUM!
H72	O92	Yes	Yes	0,354628	3,75685E-06	No		#NUM!
H72	O99	Yes	Yes	0,465941	3,77077E-05	No	1,5	#NUM!
H72	Y99	Yes	Yes	0,466518	0,000147352	No	1	#NUM!
H73	B07	No	No			Yes	4,2	0,000142397
H74	C34	Yes	Yes	0,433559	5,56571E-06	No	1	#NUM!
H74	C50	Yes	Yes	0,443789	4,31342E-06	No	4	#NUM!
H74	C78	Yes	Yes	0,345502	#NUM!	No	1	#NUM!
H74	C79	Yes	Yes	0,266978	#NUM!	No		#NUM!
H74	E11	Yes	Yes	0,703076	1,30794E-05	No	1,2	#NUM!
H74	E55	No	No			Yes	2,048	0,000291575
H74	E66	Yes	Yes	0,588753	9,46171E-06	No	1,579	0,000203424
H74	I10	Yes	Yes	0,666848	2,39325E-05	No	1,292	0,000210205
H74	I20	Yes	Yes	0,622852	1,5584E-05	No	1,444	0,000176301
H74	I25	Yes	Yes	0,649206	1,90626E-05	No	0,952	0,000135616
H74	I50	Yes	Yes	0,672559	1,68363E-05	No	0,759	0,000149178
H74	J18	Yes	Yes	0,633648	2,30977E-05	No	0,625	#NUM!
H74	J44	Yes	Yes	0,606614	1,44708E-05	No	0,778	#NUM!
H74	K59	Yes	Yes	0,518984	1,05748E-05	No	1,833	0,000149178
H74	M16	Yes	Yes	0,56238	7,79199E-06	No	1,529	0,000176301
H74	M17	Yes	Yes	0,647289	1,08531E-05	No	1,783	0,000278013
H74	M19	Yes	Yes	0,462699	4,03514E-06	No	1,733	0,000176301
H74	M23	Yes	Yes	0,539059	1,29403E-05	No	1,5	#NUM!
H74	M54	Yes	Yes	0,676828	1,7532E-05	No	1,322	0,000528903
H74	M75	Yes	Yes	0,569863	8,62685E-06	No	1,188	#NUM!
H74	Y99	Yes	Yes	0,542881	6,51188E-05	No	1,273	#NUM!
H80	A04	Yes	Yes	0,561898	5,00914E-06	No	3	#NUM!
H80	A09	Yes	Yes	0,605359	2,2402E-05	No	0,714	#NUM!
H80	A41	Yes	Yes	0,522768	2,94983E-05	No	1	#NUM!
H80	A46	Yes	Yes	0,576467	1,82277E-05	No	0,286	#NUM!
H80	A49	Yes	Yes	0,490169	1,25228E-05	No		#NUM!
H80	B37	Yes	Yes	0,431883	6,67885E-06	No	1,148	0,000210205
H80	B96	Yes	Yes	0,256537	#NUM!	No		#NUM!
H80	C15	Yes	Yes	0,26379	#NUM!	No		#NUM!
H80	C16	Yes	Yes	0,345299	#NUM!	No		#NUM!
H80	C18	Yes	Yes	0,496857	1,47491E-05	No	2	#NUM!
H80	C20	Yes	Yes	0,478985	1,02966E-05	No	1	#NUM!
H80	C25	Yes	Yes	0,560504	5,14828E-06	No	1	#NUM!
H80	C34	Yes	Yes	0,383607	2,11497E-05	No	0,667	#NUM!
H80	C43	Yes	Yes	0,570595	6,12228E-06	No	1	#NUM!
H80	C44	Yes	Yes	0,707967	1,92017E-05	No	0,889	#NUM!
H80	C50	Yes	Yes	0,476934	2,85243E-05	No	2	#NUM!
H80	C56	Yes	Yes	0,481465	6,26142E-06	No		#NUM!
H80	C61	Yes	Yes	0,684868	1,58623E-05	No	0,5	#NUM!
H80	C64	Yes	Yes	0,422584	4,17428E-06	No	1	#NUM!
H80	C67	Yes	Yes	0,372803	5,56571E-06	No		#NUM!
H80	C71	Yes	Yes	0,454729	2,922E-06	No		#NUM!
H80	C77	Yes	Yes	0,293059	8,34856E-06	No		#NUM!
H80	C78	Yes	Yes	0,38021	1,73928E-05	No		#NUM!
H80	C79	Yes	Yes	0,334877	1,3636E-05	No		#NUM!
H80	C80	Yes	Yes	0,345371	#NUM!	No		#NUM!
H80	C83	Yes	Yes	0,392219	4,03514E-06	No		#NUM!
H80	C85	Yes	Yes	0,469321	3,896E-06	No		#NUM!
H80	C92	Yes	Yes	0,345159	#NUM!	No		#NUM!
H80	D12	Yes	Yes	0,704752	3,47857E-05	No	5	#NUM!
H80	D14	Yes	Yes	0,518285	5,00914E-06	No		#NUM!
H80	D23	Yes	Yes	0,663658	1,39143E-05	No	1,471	0,00016952
H80	D50	Yes	Yes	0,550972	1,47491E-05	No	1,211	0,000155959
H80	D62	Yes	Yes	0,570399	6,26142E-06	No		#NUM!
H80	D63	Yes	Yes	0,392226	8,76599E-06	No	1	#NUM!
H80	D64	Yes	Yes	0,546091	4,10471E-05	No	1	#NUM!
H80	D68	Yes	Yes	0,464925	3,47857E-06	No	1	#NUM!
H80	D69	Yes	Yes	0,490402	5,14828E-06	No		#NUM!
H80	E03	Yes	Yes	0,604495	1,93408E-05	No	1,7	#NUM!
H80	E04	Yes	Yes	0,536545	1,87843E-05	No	1,636	#NUM!
H80	E05	Yes	Yes	0,62163	2,5324E-05	No	1	#NUM!
H80	E10	Yes	Yes	0,405208	2,2402E-05	No	3	#NUM!
H80	E11	Yes	Yes	0,494741	5,56571E-05	No	1,214	#NUM!
H80	E13	Yes	Yes	0,373885	#NUM!	No		#NUM!
H80	E14	Yes	Yes	0,449041	1,50274E-05	No		#NUM!
H80	E16	Yes	Yes	0,359557	5,42657E-06	No		#NUM!
H80	E64	Yes	Yes	0,50732	#NUM!	No		#NUM!
H80	E66	Yes	Yes	0,436224	3,86817E-05	No	1,077	0,000189863
H80	E78	Yes	Yes	0,569541	5,19002E-05	No	0,855	0,000318698
H80	E83	Yes	Yes	0,522415	5,42657E-06	No		#NUM!
H80	E86	Yes	Yes	0,653476	4,45257E-05	No		#NUM!
H80	E87	Yes	Yes	0,606981	2,1428E-05	No	2,5	#NUM!
H80	F10	Yes	Yes	0,33747	1,92017E-05	No	0,75	#NUM!
H80	F17	Yes	Yes	0,487753	8,62685E-06	No		#NUM!
H80	F32	Yes	Yes	0,625621	2,12888E-05	No	1,5	0,000162739
H80	F33	Yes	Yes	0,640516	9,46171E-06	No	2,75	#NUM!
H80	F41	Yes	Yes	0,532865	7,09628E-06	No	0,781	0,00016952
H80	G44	Yes	Yes	0,617039	1,00183E-05	No	1,2	#NUM!
H80	G47	Yes	Yes	0,587201	1,98974E-05	No	2,217	0,000345821
H80	G56	Yes	Yes	0,548287	3,07505E-05	No	1,1	0,000149178
H80	G62	Yes	Yes	0,465427	6,67885E-06	No	0,857	#NUM!
H80	G95	Yes	Yes	0,447927	3,33943E-06	No		#NUM!
H80	H02	Yes	Yes	0,691366	1,68363E-05	No	8	#NUM!
H80	H04	No	No			Yes	2,857	0,000135616
H80	H25	Yes	Yes	0,733923	0,000136777	No	1,158	0,000298356
H80	H26	Yes	Yes	0,638207	3,74294E-05	No	1,091	#NUM!
H80	H35	Yes	Yes	0,736318	4,1882E-05	No	1,2	0,000203424
H80	H36	Yes	Yes	0,362432	8,34856E-06	No	5	#NUM!
H80	H43	Yes	Yes	0,651424	1,09923E-05	No	2,125	#NUM!
H80	H60	Yes	Yes	4,5236	2,76894E-05	No	2,7	0,000183082
H80	H61	Yes	Yes	5,24291	2,42108E-05	No	1,895	0,000244109
H80	H74	No	No			Yes		0,000142397
H80	I10	Yes	Yes	0,718177	0,000169754	No	1,105	0,000284794
H80	I11	Yes	Yes	0,604716	8,07028E-06	No	1	0,00025089
H80	I15	Yes	Yes	0,654731	5,56571E-06	No	1,5	#NUM!
H80	I20	Yes	Yes	0,594171	8,47379E-05	No	1,158	0,000149178
H80	I21	Yes	Yes	0,619269	5,2596E-05	No	1,571	#NUM!
H80	I25	Yes	Yes	0,588522	9,11385E-05	No	0,75	0,000142397
H80	I26	Yes	Yes	0,579288	1,19663E-05	No		#NUM!
H80	I27	Yes	Yes	0,533227	5,28742E-06	No		#NUM!
H80	I33	Yes	Yes	0,397935	#NUM!	No		#NUM!
H80	I34	Yes	Yes	0,622127	9,04428E-06	No	5	#NUM!
H80	I35	Yes	Yes	0,624778	2,32368E-05	No	0,625	#NUM!
H80	I42	Yes	Yes	0,419637	5,56571E-06	No	1	#NUM!
H80	I44	Yes	Yes	0,714827	1,28011E-05	No	2	#NUM!
H80	I46	Yes	Yes	0,650177	1,01574E-05	No	2	#NUM!
H80	I47	Yes	Yes	0,578419	2,44891E-05	No	0,5	#NUM!
H80	I48	Yes	Yes	0,714139	8,82165E-05	No	1,556	0,000189863
H80	I49	Yes	Yes	0,677684	2,11497E-05	No	1,308	0,000230548
H80	I50	Yes	Yes	0,561259	7,72242E-05	No	1,167	0,000237328
H80	I51	Yes	Yes	0,518325	4,87E-06	No	1	#NUM!
H80	I61	Yes	Yes	0,625926	1,1688E-05	No	1,5	#NUM!
H80	I63	Yes	Yes	0,66145	3,43683E-05	No	1,125	#NUM!
H80	I64	Yes	Yes	0,708907	5,99705E-05	No		#NUM!
H80	I65	Yes	Yes	0,483937	4,87E-06	No	2	#NUM!
H80	I69	Yes	Yes	0,614075	4,22994E-05	No	2,714	#NUM!
H80	I70	Yes	Yes	0,396407	3,35334E-05	No	2,333	#NUM!
H80	I71	Yes	Yes	0,483697	1,05748E-05	No	1	#NUM!
H80	I73	Yes	Yes	0,428186	1,61406E-05	No		#NUM!
H80	I74	Yes	Yes	0,532261	4,59171E-06	No	1	#NUM!
H80	I80	Yes	Yes	0,505978	2,3376E-05	No	2,667	#NUM!
H80	I82	Yes	Yes	0,4489	2,922E-06	No		#NUM!
H80	I83	Yes	Yes	0,528739	3,43683E-05	No	1,75	0,000142397
H80	I87	Yes	Yes	0,499078	2,922E-06	No	0,6	#NUM!
H80	I95	Yes	Yes	0,53418	6,26142E-06	No		#NUM!
H80	J15	Yes	Yes	0,536979	2,83851E-05	No	1,5	#NUM!
H80	J18	Yes	Yes	0,591444	0,000112984	No	1,5	#NUM!
H80	J22	Yes	Yes	0,398092	#NUM!	No		#NUM!
H80	J42	Yes	Yes	0,463981	1,62797E-05	No	1,5	#NUM!
H80	J43	Yes	Yes	0,424261	6,26142E-06	No	1	#NUM!
H80	J44	Yes	Yes	0,533893	6,99888E-05	No	0,882	#NUM!
H80	J45	Yes	Yes	0,590623	3,24203E-05	No	0,615	#NUM!
H80	J81	Yes	Yes	0,545697	7,79199E-06	No		#NUM!
H80	J84	Yes	Yes	0,417247	5,14828E-06	No		#NUM!
H80	J90	Yes	Yes	0,442729	6,81799E-06	No		#NUM!
H80	J91	Yes	Yes	0,474579	#NUM!	No	4	#NUM!
H80	J93	Yes	Yes	0,561371	4,31342E-06	No		#NUM!
H80	J94	Yes	Yes	0,434676	2,78285E-06	No	3	#NUM!
H80	J96	Yes	Yes	0,467501	2,57414E-05	No	1,2	#NUM!
H80	J98	Yes	Yes	0,555307	6,26142E-06	No		#NUM!
H80	K04	Yes	Yes	0,484855	5,42657E-06	No	1,121	0,00025089
H80	K05	Yes	Yes	0,416309	3,896E-06	No	1,375	0,000149178
H80	K21	Yes	Yes	0,627003	3,03331E-05	No	1,192	0,000210205
H80	K22	Yes	Yes	0,538675	9,87913E-06	No	5	#NUM!
H80	K25	Yes	Yes	0,594614	2,50457E-05	No	1,222	#NUM!
H80	K26	Yes	Yes	0,520752	1,73928E-05	No	0,75	#NUM!
H80	K29	Yes	Yes	0,561345	3,43683E-05	No	1,351	0,000339041
H80	K30	Yes	Yes	0,54322	3,3116E-05	No	1,235	0,000142397
H80	K31	Yes	Yes	0,413539	#NUM!	No	0,667	#NUM!
H80	K40	Yes	Yes	0,744505	4,16037E-05	No	1,4	#NUM!
H80	K42	Yes	Yes	0,403862	6,81799E-06	No	2	#NUM!
H80	K43	Yes	Yes	0,382533	1,09923E-05	No	4	#NUM!
H80	K44	Yes	Yes	0,617695	2,44891E-05	No	0,667	#NUM!
H80	K52	Yes	Yes	0,539768	1,66971E-05	No	8	#NUM!
H80	K55	Yes	Yes	0,495149	3,20028E-06	No		#NUM!
H80	K56	Yes	Yes	0,522291	1,73928E-05	No	5	#NUM!
H80	K57	Yes	Yes	0,677898	3,82643E-05	No	6	#NUM!
H80	K58	Yes	Yes	0,611558	1,29403E-05	No	1,077	#NUM!
H80	K59	Yes	Yes	0,526902	4,60562E-05	No	2,091	0,000155959
H80	K62	Yes	Yes	0,602207	3,15854E-05	No	1,333	#NUM!
H80	K63	Yes	Yes	0,480617	4,17428E-06	No	4	#NUM!
H80	K65	Yes	Yes	0,520613	6,53971E-06	No		#NUM!
H80	K76	Yes	Yes	0,451487	6,26142E-06	No	0,875	#NUM!
H80	K80	Yes	Yes	0,588394	4,88391E-05	No	1,118	#NUM!
H80	K83	Yes	Yes	0,553483	5,00914E-06	No	1	#NUM!
H80	K85	Yes	Yes	0,457547	7,79199E-06	No	1	#NUM!
H80	K91	Yes	Yes	0,365097	3,33943E-06	No	1	#NUM!
H80	K92	Yes	Yes	0,489132	2,21237E-05	No	3	#NUM!
H80	L02	Yes	Yes	0,488716	2,01757E-05	No	1,818	0,000135616
H80	L08	Yes	Yes	0,470392	8,07028E-06	No	2	#NUM!
H80	L30	Yes	Yes	0,461545	8,34856E-06	No	1,19	0,00016952
H80	L40	Yes	Yes	0,524774	7,09628E-06	No	0,714	#NUM!
H80	L89	Yes	Yes	0,424851	5,42657E-06	No	0,667	#NUM!
H80	L90	Yes	Yes	0,537097	5,84399E-06	No		#NUM!
H80	L97	Yes	Yes	0,416572	9,04428E-06	No	2,333	#NUM!
H80	L98	Yes	Yes	0,393441	8,07028E-06	No	2,333	#NUM!
H80	M05	Yes	Yes	0,543354	8,90513E-06	No		#NUM!
H80	M06	Yes	Yes	0,463742	1,11314E-05	No	1	#NUM!
H80	M10	Yes	Yes	0,515522	9,32256E-06	No	0,917	#NUM!
H80	M13	Yes	Yes	0,546364	8,20942E-06	No	1,714	#NUM!
H80	M15	Yes	Yes	0,617819	7,65285E-06	No	1,56	0,000264452
H80	M16	Yes	Yes	0,5479	4,03514E-05	No	1,889	0,000230548
H80	M17	Yes	Yes	0,569652	6,77625E-05	No	1,029	0,000244109
H80	M18	Yes	Yes	0,58278	5,00914E-06	No	1	#NUM!
H80	M19	Yes	Yes	0,580576	2,69937E-05	No	1,533	0,000155959
H80	M20	Yes	Yes	0,582833	2,10106E-05	No	2	#NUM!
H80	M21	Yes	Yes	0,504951	7,51371E-06	No	1,867	0,000189863
H80	M23	Yes	Yes	0,570155	4,98131E-05	No	1	#NUM!
H80	M25	Yes	Yes	0,587193	1,60014E-05	No	1,586	0,000311917
H80	M35	Yes	Yes	0,648526	1,73928E-05	No	0,5	#NUM!
H80	M43	Yes	Yes	0,427412	5,70485E-06	No	1	#NUM!
H80	M47	Yes	Yes	0,52188	2,71328E-05	No	1,529	0,000176301
H80	M48	Yes	Yes	0,524729	2,26803E-05	No	2,6	#NUM!
H80	M51	Yes	Yes	0,526577	4,63345E-05	No	2	0,000216986
H80	M53	Yes	Yes	0,457637	6,40057E-06	No	4,5	#NUM!
H80	M54	Yes	Yes	0,613399	7,75025E-05	No	1,333	0,000596711
H80	M65	Yes	Yes	0,560719	2,11497E-05	No	1	#NUM!
H80	M67	Yes	Yes	0,618191	1,41926E-05	No	1	#NUM!
H80	M70	Yes	Yes	0,5654	1,66971E-05	No	0,929	#NUM!
H80	M72	Yes	Yes	0,604706	1,19663E-05	No	0,75	#NUM!
H80	M75	Yes	Yes	0,595328	4,9674E-05	No	1,5	0,000223767
H80	M76	Yes	Yes	0,567255	9,60085E-06	No	4	#NUM!
H80	M77	Yes	Yes	0,60386	1,69754E-05	No	1,476	0,000210205
H80	M79	Yes	Yes	0,620077	5,80225E-05	No	1,412	0,000325479
H80	M80	Yes	Yes	0,650348	2,00366E-05	No	2,571	#NUM!
H80	M81	Yes	Yes	0,796873	4,34125E-05	No	1	#NUM!
H80	M85	Yes	Yes	0,637903	1,25228E-05	No	1,571	#NUM!
H80	M99	Yes	Yes	0,417426	4,73085E-06	No		#NUM!
H80	N10	Yes	Yes	0,540075	8,76599E-06	No	1,167	#NUM!
H80	N13	Yes	Yes	0,47472	9,60085E-06	No	3	#NUM!
H80	N17	Yes	Yes	0,430442	5,56571E-06	No	4	#NUM!
H80	N18	Yes	Yes	0,363087	1,47491E-05	No	1	#NUM!
H80	N19	Yes	Yes	0,3659	1,18271E-05	No		#NUM!
H80	N20	Yes	Yes	0,613079	1,93408E-05	No	15	#NUM!
H80	N28	Yes	Yes	0,364822	#NUM!	No	3,5	0,000142397
H80	N30	Yes	Yes	0,668534	7,62502E-05	No	2,071	0,000393287
H80	N39	Yes	Yes	0,592633	4,82825E-05	No	1,68	0,000284794
H80	N40	Yes	Yes	0,748134	4,04905E-05	No	0,9	#NUM!
H80	N63	Yes	Yes	0,696521	1,39143E-05	No	0,5	#NUM!
H80	N81	Yes	Yes	0,691739	2,97765E-05	No	1,571	#NUM!
H80	N95	Yes	Yes	0,651615	2,10106E-05	No	1,48	0,00025089
H80	Y99	Yes	Yes	0,498448	0,000293452	No	1,385	#NUM!
H81	A04	No	No			Yes	1,897	0,000372945
H81	A41	Yes	Yes	0,650139	0,000231673	No	1,155	0,000861163
H81	A46	Yes	Yes	0,664352	0,000108531	No	1	0,000827259
H81	A49	Yes	Yes	0,614436	9,03036E-05	No	1,092	0,000562807
H81	B37	Yes	Yes	0,715027	4,92565E-05	No	1,615	0,004095609
H81	B96	No	No			Yes	2,111	0,000515342
H81	C15	Yes	Yes	0,413958	1,25228E-05	No	0,8	#NUM!
H81	C16	Yes	Yes	0,490981	1,64188E-05	No	1,75	0,000284794
H81	C18	Yes	Yes	0,592782	7,91722E-05	No	1,017	0,000406849
H81	C20	Yes	Yes	0,453543	2,69937E-05	No	1,2	0,000162739
H81	C22	Yes	Yes	0,401698	7,65285E-06	No	1,667	#NUM!
H81	C24	Yes	Yes	0,476079	5,14828E-06	No	1,333	#NUM!
H81	C25	Yes	Yes	0,50637	2,39325E-05	No	1,261	0,000196643
H81	C34	Yes	Yes	0,480764	0,000103244	No	1,174	0,000366164
H81	C45	Yes	Yes	0,410357	3,896E-06	No		#NUM!
H81	C61	Yes	Yes	0,71815	7,36065E-05	No	1,871	0,000393287
H81	C64	Yes	Yes	0,527261	1,78103E-05	No	1,423	0,00025089
H81	C67	Yes	Yes	0,441051	2,71328E-05	No	3,429	0,000162739
H81	C77	Yes	Yes	0,379063	3,29768E-05	No		#NUM!
H81	C78	Yes	Yes	0,395737	7,98679E-05	No	1,2	0,000162739
H81	C79	Yes	Yes	0,455091	6,79017E-05	No	1,353	0,000155959
H81	C80	Yes	Yes	0,505135	1,23837E-05	No	1	#NUM!
H81	C83	Yes	Yes	0,561362	1,948E-05	No	1,429	#NUM!
H81	C90	Yes	Yes	0,465983	9,60085E-06	No	0,6	#NUM!
H81	C92	Yes	Yes	0,474301	8,34856E-06	No	1,25	#NUM!
H81	D12	Yes	Yes	0,820247	0,000178242	No	1,815	0,001132395
H81	D13	No	No			Yes	3,068	0,000915409
H81	D23	No	No			Yes	1,57	0,00527547
H81	D37	No	No			Yes	1,733	0,000528903
H81	D46	Yes	Yes	0,551845	1,0714E-05	No	1,625	#NUM!
H81	D48	No	No			Yes	1,752	0,001247669
H81	D50	Yes	Yes	0,769077	0,000105748	No	1,351	0,004048144
H81	D52	No	No			Yes	1,509	0,00058993
H81	D63	Yes	Yes	0,53643	5,19002E-05	No	1,314	0,001362943
H81	D64	Yes	Yes	0,776034	0,000325037	No	1,82	0,001234107
H81	D69	Yes	Yes	0,736325	3,25594E-05	No	1,568	0,000393287
H81	E03	Yes	Yes	1,22204	0,000156396	No	1,674	0,002746228
H81	E13	Yes	Yes	0,450327	1,1688E-05	No	0,692	#NUM!
H81	E14	Yes	Yes	0,702679	9,11385E-05	No	1,727	#NUM!
H81	E16	Yes	Yes	0,627719	4,20211E-05	No	0,9	#NUM!
H81	E21	No	No			Yes	2,24	0,000379725
H81	E53	Yes	Yes	2,45294	4,66128E-05	No	1,617	0,000657739
H81	E55	Yes	Yes	1,91884	7,54154E-05	Yes	1,781	0,006455331
H81	E66	Yes	Yes	0,764213	0,000203844	No	1,32	0,004339719
H81	E78	Yes	Yes	1,21573	0,000460562	No	1,337	0,009065943
H81	E79	No	No			Yes	1,618	0,001722326
H81	E83	Yes	Yes	0,714237	3,49248E-05	No	2	#NUM!
H81	E87	No	No			Yes	1,943	0,001159519
H81	F01	Yes	Yes	1,37102	5,17611E-05	No	1,609	0,001647737
H81	F03	Yes	Yes	1,32939	0,000267989	No	1,062	0,00058315
H81	F06	No	No			Yes	1,833	0,002610612
H81	F17	Yes	Yes	0,699261	6,20577E-05	No	2,167	0,000176301
H81	F32	Yes	Yes	1,58316	0,000257831	No	1,84	0,006136633
H81	F33	Yes	Yes	1,37786	0,000109227	No	1,971	0,002047805
H81	F41	Yes	Yes	1,22391	0,000110201	No	2,111	0,006401085
H81	G11	Yes	Yes	3,08447	8,90513E-06	No	1,6	#NUM!
H81	G20	No	No			Yes	2,518	0,000956094
H81	G25	Yes	Yes	1,88802	3,5064E-05	No	2,273	0,001315477
H81	G31	Yes	Yes	1,78138	4,17428E-05	No	3,045	0,000454314
H81	G46	No	No			Yes	1,644	0,00050178
H81	G47	Yes	Yes	0,814031	0,000122585	No	1,664	0,007987795
H81	G57	No	No			Yes	1,679	0,000637396
H81	G58	No	No			Yes	2,066	0,001715545
H81	G62	No	No			Yes	2,23	0,001315477
H81	G93	Yes	Yes	1,41033	3,29768E-05	Yes	6,76	0,001234107
H81	G95	Yes	Yes	0,630201	2,3376E-05	No	3,5	#NUM!
H81	G96	Yes	Yes	2,46852	0,000149996	No	7	0,000142397
H81	G98	Yes	Yes	1,56569	2,85243E-05	No	1,5	#NUM!
H81	H01	No	No			Yes	1,526	0,002753009
H81	H02	No	No			Yes	1,658	0,001315477
H81	H04	No	No			Yes	2,085	0,002997118
H81	H11	No	No			Yes	1,648	0,003654857
H81	H18	No	No			Yes	1,459	0,000732328
H81	H26	No	No			Yes	1,505	0,002888625
H81	H35	Yes	Yes	1,14224	0,000222768	No	1,452	0,007241905
H81	H43	No	No			Yes	1,562	0,002712324
H81	H53	Yes	Yes	1,49971	9,03036E-05	No	1,726	0,001369724
H81	H54	Yes	Yes	1,78492	4,99522E-05	No	0,923	0,000406849
H81	H57	Yes	Yes	1,34752	5,31525E-05	No	2,316	0,000298356
H81	H90	No	No			Yes	2,545	0,007540261
H81	H91	No	No			Yes	2,007	0,003959993
H81	H92	No	No			Yes	2,394	0,00259705
H81	H93	No	No			Yes	3,803	0,004719444
H81	I13	No	No			Yes	1,652	0,001769791
H81	I21	Yes	Yes	0,863032	0,000291226	No	1,437	0,001159519
H81	I26	Yes	Yes	0,745707	9,07211E-05	No	1,515	0,000698423
H81	I27	Yes	Yes	0,601351	3,20028E-05	No	0,75	#NUM!
H81	I34	Yes	Yes	0,816627	5,78834E-05	No	2,038	0,000732328
H81	I42	Yes	Yes	0,686813	3,96557E-05	No	1,642	0,00058993
H81	I46	Yes	Yes	0,568011	4,9674E-05	No	1,133	0,000230548
H81	I49	Yes	Yes	1,27067	0,000188678	No	1,91	0,007126632
H81	I50	Yes	Yes	0,794057	0,000457362	No	1,383	0,006882522
H81	I63	Yes	Yes	1,33993	0,000374572	Yes	1,603	0,002624174
H81	I64	Yes	Yes	1,4041	0,000496044	No	0,667	#NUM!
H81	I65	No	No			Yes	5,238	0,001491778
H81	I67	No	No			Yes	2,973	0,005228005
H81	I69	Yes	Yes	1,53798	0,000522342	No	1,638	0,00301068
H81	I70	Yes	Yes	0,695429	0,000185756	No	2,053	0,003648076
H81	I71	Yes	Yes	0,797062	7,01279E-05	No	1,241	0,000244109
H81	I72	No	No			Yes	2,625	0,000142397
H81	I73	Yes	Yes	0,674139	0,000103383	No	2,074	0,000379725
H81	I74	Yes	Yes	0,646846	2,40717E-05	No	2,083	0,000339041
H81	I80	Yes	Yes	0,783562	0,000131072	No	1,745	0,0025089
H81	I82	Yes	Yes	0,70242	2,37934E-05	No	0,927	0,000257671
H81	I89	Yes	Yes	0,573091	1,37751E-05	No	1,444	0,000440753
H81	I95	Yes	Yes	2,44664	0,000217063	No	3,043	0,000535684
H81	J10	No	No			Yes	1,667	0,000949313
H81	J11	No	No			Yes	1,699	0,001688422
H81	J13	Yes	Yes	0,5866	1,54448E-05	No	1,917	0,000155959
H81	J15	Yes	Yes	0,720169	0,000211914	No	1,409	0,001051026
H81	J18	Yes	Yes	0,770691	0,000711298	No	1,404	0,00410239
H81	J22	Yes	Yes	0,615402	2,21237E-05	No	1,625	0,000352602
H81	J37	No	No			Yes	3,829	0,000908629
H81	J39	No	No			Yes	1,986	0,000969656
H81	J44	Yes	Yes	0,664974	0,000341456	No	1,56	0,002474996
H81	J81	Yes	Yes	0,669417	4,95348E-05	No	2	0,000216986
H81	J84	Yes	Yes	0,673994	2,99157E-05	No	1	#NUM!
H81	J90	Yes	Yes	0,531113	4,13254E-05	No	2	0,000162739
H81	J91	Yes	Yes	0,507001	1,86451E-05	No	1,302	0,000467876
H81	J93	Yes	Yes	0,591568	2,435E-05	No	1,2	#NUM!
H81	J94	Yes	Yes	0,573334	1,71146E-05	No	1,4	0,000142397
H81	J95	Yes	Yes	0,489369	9,60085E-06	No		#NUM!
H81	J96	Yes	Yes	0,565059	0,000174902	No	1,547	0,001552806
H81	J98	Yes	Yes	0,715699	3,47857E-05	No	1,25	#NUM!
H81	K08	No	No			Yes	1,429	0,002034243
H81	K10	No	No			Yes	1,326	0,002617393
H81	K11	No	No			Yes	3,048	0,000433972
H81	K12	No	No			Yes	1,549	0,000861163
H81	K22	Yes	Yes	0,735961	5,23177E-05	No	1,897	0,000745889
H81	K31	Yes	Yes	0,652005	1,92017E-05	No	1,381	0,00058993
H81	K42	No	No			Yes	1,781	0,000773012
H81	K52	No	No			Yes	2,157	0,001023902
H81	K55	Yes	Yes	0,682157	2,05931E-05	No	1,095	0,000155959
H81	K56	Yes	Yes	0,615263	8,62685E-05	No	1,492	0,000657739
H81	K57	No	No			Yes	1,847	0,002529242
H81	K58	No	No			Yes	2,642	0,003403967
H81	K59	Yes	Yes	0,920031	0,000396557	No	1,967	0,004495677
H81	K62	Yes	Yes	0,852096	0,000185199	No	1,761	0,000847601
H81	K63	Yes	Yes	0,579305	2,85243E-05	No	2,214	0,00042041
H81	K65	Yes	Yes	0,548257	2,79677E-05	No	1,067	0,000216986
H81	K72	Yes	Yes	0,403708	1,53057E-05	No	1,111	#NUM!
H81	K74	Yes	Yes	0,531366	2,12888E-05	No	1,312	0,000142397
H81	K76	Yes	Yes	0,696685	4,07688E-05	No	1,585	0,0018376
H81	K83	Yes	Yes	0,558303	2,99157E-05	No	2,079	0,000535684
H81	K92	Yes	Yes	0,779408	0,000161406	No	1,2	0,000528903
H81	L29	No	No			Yes	1,831	0,001105272
H81	L57	No	No			Yes	1,579	0,00150534
H81	L60	No	No			Yes	1,433	0,002671639
H81	L81	No	No			Yes	1,442	0,00084082
H81	L82	No	No			Yes	1,562	0,005180539
H81	L89	Yes	Yes	0,50133	3,77077E-05	No	1,014	0,000949313
H81	L97	Yes	Yes	0,540613	6,09445E-05	No	0,919	0,00100356
H81	L98	Yes	Yes	0,611654	4,39691E-05	No	1,252	0,001044245
H81	M18	No	No			Yes	1,786	0,000508561
H81	M40	No	No			Yes	1,927	0,000535684
H81	M48	No	No			Yes	1,878	0,003119173
H81	M67	No	No			Yes	1,54	0,001295135
H81	M76	No	No			Yes	1,585	0,001010341
H81	M81	Yes	Yes	1,16207	0,000339508	No	1,706	0,00184438
H81	N13	Yes	Yes	0,425588	4,11862E-05	No	1,344	0,000291575
H81	N17	Yes	Yes	0,552784	4,70302E-05	No	0,81	0,000433972
H81	N18	Yes	Yes	0,57825	0,000113123	No	1,558	0,002725886
H81	N19	Yes	Yes	0,595988	6,53971E-05	No	1,364	0,000203424
H81	N31	No	No			Yes	1,787	0,002617393
H81	N39	No	No			Yes	1,358	0,008848957
H81	O72	Yes	Yes	0,5035	8,07028E-05	No	0,3	#NUM!
H81	O83	Yes	Yes	0,505876	1,64188E-05	No		#NUM!
H81	Y99	Yes	Yes	0,588415	0,001694898	No	1,121	0,003953212
H83	A04	Yes	Yes	0,510859	1,72537E-05	No		#NUM!
H83	A08	Yes	Yes	0,646729	1,44708E-05	No	0,667	#NUM!
H83	A09	Yes	Yes	0,637198	6,99888E-05	No	0,75	#NUM!
H83	A40	Yes	Yes	0,631867	1,19663E-05	No		#NUM!
H83	A41	Yes	Yes	0,512953	0,000152083	No		#NUM!
H83	A46	Yes	Yes	0,579249	7,91722E-05	No		#NUM!
H83	B02	Yes	Yes	0,67	1,66971E-05	No	1,333	#NUM!
H83	B34	Yes	Yes	0,631603	1,61406E-05	No	1,389	0,00016952
H83	B37	Yes	Yes	0,617712	3,36725E-05	No	1,5	#NUM!
H83	B96	Yes	Yes	0,510807	6,12228E-06	No		#NUM!
H83	C15	Yes	Yes	0,476682	2,19846E-05	No		#NUM!
H83	C16	Yes	Yes	0,678339	3,07505E-05	No		#NUM!
H83	C17	Yes	Yes	0,415569	3,06114E-06	No		#NUM!
H83	C18	Yes	Yes	0,603124	8,82165E-05	No	1	#NUM!
H83	C20	Yes	Yes	0,468911	4,91174E-05	No		#NUM!
H83	C22	Yes	Yes	0,533476	1,34968E-05	No		#NUM!
H83	C25	Yes	Yes	0,569304	2,44891E-05	No		#NUM!
H83	C34	Yes	Yes	0,563778	0,000148883	No	1,5	#NUM!
H83	C41	Yes	Yes	0,446382	4,17428E-06	No		#NUM!
H83	C43	Yes	Yes	0,65477	3,3116E-05	No		#NUM!
H83	C44	Yes	Yes	0,692445	0,000111871	No	1	#NUM!
H83	C49	Yes	Yes	0,465034	5,98314E-06	No		#NUM!
H83	C61	Yes	Yes	0,698284	0,000205653	No	1	#NUM!
H83	C64	Yes	Yes	0,538545	2,65763E-05	No		#NUM!
H83	C65	Yes	Yes	0,459579	5,70485E-06	No		#NUM!
H83	C67	Yes	Yes	0,528652	5,27351E-05	No		#NUM!
H83	C71	Yes	Yes	0,567144	1,61406E-05	No		#NUM!
H83	C76	Yes	Yes	0,386385	5,70485E-06	No		#NUM!
H83	C77	Yes	Yes	0,431597	4,06297E-05	No		#NUM!
H83	C78	Yes	Yes	0,474472	0,000101574	No		#NUM!
H83	C79	Yes	Yes	0,480193	8,26508E-05	No		#NUM!
H83	C80	Yes	Yes	0,366178	7,79199E-06	No		#NUM!
H83	C83	Yes	Yes	0,475738	1,80886E-05	No		#NUM!
H83	C85	Yes	Yes	0,438414	1,82277E-05	No		#NUM!
H83	C88	Yes	Yes	0,592104	5,14828E-06	No		#NUM!
H83	C90	Yes	Yes	0,515708	1,30794E-05	No		#NUM!
H83	C91	Yes	Yes	0,593472	1,83668E-05	No	0,5	#NUM!
H83	C92	Yes	Yes	0,625998	1,25228E-05	No		#NUM!
H83	D09	Yes	Yes	0,526258	1,28011E-05	No		#NUM!
H83	D12	Yes	Yes	0,847608	0,000232229	No		#NUM!
H83	D13	Yes	Yes	0,590569	1,5584E-05	No	2	#NUM!
H83	D14	Yes	Yes	0,675505	2,54631E-05	No		#NUM!
H83	D17	Yes	Yes	0,751684	6,05271E-05	No	7	#NUM!
H83	D22	Yes	Yes	0,614545	1,34968E-05	No	1,4	#NUM!
H83	D23	Yes	Yes	0,695252	5,67702E-05	No	1,333	#NUM!
H83	D30	Yes	Yes	0,594951	6,51188E-05	No	2	#NUM!
H83	D35	Yes	Yes	0,659347	1,14097E-05	No		#NUM!
H83	D46	Yes	Yes	0,647806	1,0714E-05	No		#NUM!
H83	D47	Yes	Yes	0,655211	1,76711E-05	No		#NUM!
H83	D50	Yes	Yes	0,629022	5,357E-05	No	0,833	#NUM!
H83	D61	Yes	Yes	0,525621	8,34856E-06	No		#NUM!
H83	D62	Yes	Yes	0,564395	2,69937E-05	No		#NUM!
H83	D63	Yes	Yes	0,54891	5,52397E-05	No		#NUM!
H83	D64	Yes	Yes	0,561296	0,0001948	No	0,333	#NUM!
H83	D68	Yes	Yes	0,481494	1,28011E-05	No		#NUM!
H83	D69	Yes	Yes	0,574614	1,93408E-05	No		#NUM!
H83	D72	Yes	Yes	0,501477	4,87E-06	No		#NUM!
H83	D75	Yes	Yes	0,493534	9,46171E-06	No		#NUM!
H83	E03	Yes	Yes	0,646353	3,56205E-05	No	1,25	#NUM!
H83	E04	Yes	Yes	0,64333	3,53423E-05	No	7	#NUM!
H83	E05	Yes	Yes	0,623748	4,70302E-05	No	2	#NUM!
H83	E10	Yes	Yes	0,470939	0,00011855	No	1	#NUM!
H83	E11	Yes	Yes	0,581902	0,000324898	No	1,5	#NUM!
H83	E13	Yes	Yes	0,371607	7,09628E-06	No		#NUM!
H83	E14	Yes	Yes	0,446516	7,11019E-05	No		#NUM!
H83	E16	Yes	Yes	0,450553	3,03331E-05	No		#NUM!
H83	E21	Yes	Yes	0,486975	1,30794E-05	No		#NUM!
H83	E25	Yes	Yes	0,387534	#NUM!	No		#NUM!
H83	E27	Yes	Yes	0,519007	8,34856E-06	No		#NUM!
H83	E34	Yes	Yes	0,397025	4,87E-06	No		#NUM!
H83	E41	Yes	Yes	0,465114	#NUM!	No		#NUM!
H83	E47	Yes	Yes	0,320891	#NUM!	No		#NUM!
H83	E50	Yes	Yes	0,407785	2,922E-06	No		#NUM!
H83	E55	Yes	Yes	0,536462	9,60085E-06	No	0,889	#NUM!
H83	E64	Yes	Yes	0,672714	2,1428E-05	No		#NUM!
H83	E66	Yes	Yes	0,597528	0,00011201	No	2,125	#NUM!
H83	E78	Yes	Yes	0,738498	0,000335334	No	0,826	#NUM!
H83	E83	Yes	Yes	0,535126	1,62797E-05	No		#NUM!
H83	E86	Yes	Yes	0,580565	0,000149022	No		#NUM!
H83	E87	Yes	Yes	0,543333	7,20759E-05	No	1,333	#NUM!
H83	E89	Yes	Yes	0,528251	7,09628E-06	No	1	#NUM!
H83	F01	Yes	Yes	0,705382	2,18454E-05	No	4	#NUM!
H83	F03	Yes	Yes	0,743931	8,65468E-05	No		#NUM!
H83	F10	Yes	Yes	0,440763	0,00010394	No	0,571	#NUM!
H83	F17	Yes	Yes	0,530256	3,409E-05	No		#NUM!
H83	F31	Yes	Yes	0,507208	5,28742E-06	No		#NUM!
H83	F32	Yes	Yes	0,587831	6,70668E-05	No	1,455	#NUM!
H83	F33	Yes	Yes	0,601707	2,42108E-05	No	2,5	#NUM!
H83	F41	Yes	Yes	0,579888	2,42108E-05	No	1,333	#NUM!
H83	G12	Yes	Yes	0,353607	5,28742E-06	No		#NUM!
H83	G20	Yes	Yes	0,595548	4,11862E-05	No		#NUM!
H83	G21	Yes	Yes	0,452046	6,12228E-06	No		#NUM!
H83	G23	Yes	Yes	0,370408	3,20028E-06	No		#NUM!
H83	G24	Yes	Yes	0,440912	4,87E-06	No		#NUM!
H83	G30	Yes	Yes	0,740733	1,80886E-05	No		#NUM!
H83	G31	Yes	Yes	0,524323	1,3636E-05	No		#NUM!
H83	G40	Yes	Yes	0,591771	7,33282E-05	No	1	#NUM!
H83	G47	Yes	Yes	0,798369	0,000122167	No	2,778	0,00016952
H83	G56	Yes	Yes	0,729509	0,000127872	No	2,167	#NUM!
H83	G62	Yes	Yes	0,555427	5,32917E-05	No	0,667	#NUM!
H83	G63	Yes	Yes	0,330051	6,26142E-06	No	3	#NUM!
H83	G82	Yes	Yes	0,247937	7,51371E-06	No		#NUM!
H83	G93	Yes	Yes	0,59394	1,15488E-05	No	2	#NUM!
H83	G95	Yes	Yes	0,413442	1,78103E-05	No		#NUM!
H83	G96	Yes	Yes	0,531284	2,08714E-05	No		#NUM!
H83	H16	Yes	Yes	0,680686	1,68363E-05	No	1	#NUM!
H83	H18	Yes	Yes	0,595157	1,58623E-05	No	2	#NUM!
H83	H25	Yes	Yes	0,840282	0,000564363	No	1,375	0,000149178
H83	H26	Yes	Yes	0,706564	0,000128011	No	1,333	#NUM!
H83	H33	Yes	Yes	0,626837	4,13254E-05	No	2	#NUM!
H83	H34	Yes	Yes	0,717215	3,07505E-05	No		#NUM!
H83	H35	Yes	Yes	0,857108	0,000180886	No	2,286	#NUM!
H83	H36	Yes	Yes	0,37744	4,27168E-05	No		#NUM!
H83	H40	Yes	Yes	0,728934	7,13802E-05	No	1,571	#NUM!
H83	H43	Yes	Yes	0,617204	4,25777E-05	No	6	#NUM!
H83	H50	Yes	Yes	0,675867	1,71146E-05	No	2	#NUM!
H83	H60	Yes	Yes	2,92387	7,17976E-05	No	1,333	#NUM!
H83	H61	Yes	Yes	3,40242	0,000105331	No	0,867	#NUM!
H83	I10	Yes	Yes	0,745501	0,000770433	No	1,643	0,000155959
H83	I11	Yes	Yes	0,54749	3,43683E-05	No	1,043	0,000162739
H83	I12	Yes	Yes	0,42731	1,04357E-05	No	2	#NUM!
H83	I15	Yes	Yes	0,414302	2,18454E-05	No		#NUM!
H83	I20	Yes	Yes	0,754274	0,000488391	No	1,667	#NUM!
H83	I21	Yes	Yes	0,747619	0,000329073	No	4	#NUM!
H83	I24	Yes	Yes	0,605126	1,87843E-05	No		#NUM!
H83	I25	Yes	Yes	0,692009	0,000565059	No	1	#NUM!
H83	I26	Yes	Yes	0,595658	5,89965E-05	No	3	#NUM!
H83	I27	Yes	Yes	0,499256	2,1428E-05	No		#NUM!
H83	I31	Yes	Yes	0,606152	1,05748E-05	No		#NUM!
H83	I33	Yes	Yes	0,489823	1,02966E-05	No		#NUM!
H83	I34	Yes	Yes	0,653743	4,81434E-05	No	1	#NUM!
H83	I35	Yes	Yes	0,787753	0,000149022	No	2	#NUM!
H83	I38	Yes	Yes	0,463984	4,59171E-06	No		#NUM!
H83	I42	Yes	Yes	0,52027	3,84034E-05	No	2	#NUM!
H83	I44	Yes	Yes	0,716015	6,74842E-05	No	2	#NUM!
H83	I45	Yes	Yes	0,767659	3,22811E-05	No		#NUM!
H83	I46	Yes	Yes	0,560109	5,34308E-05	No		#NUM!
H83	I47	Yes	Yes	0,640947	0,000111036	No		#NUM!
H83	I48	Yes	Yes	0,698716	0,000471833	No	1,25	#NUM!
H83	I49	Yes	Yes	0,717733	0,000114654	No	2	#NUM!
H83	I50	Yes	Yes	0,583872	0,000387791	No	0,706	#NUM!
H83	I51	Yes	Yes	0,389725	2,07323E-05	No	1	#NUM!
H83	I61	Yes	Yes	0,676303	4,99522E-05	No		#NUM!
H83	I63	Yes	Yes	0,756688	0,000225968	No	0,857	#NUM!
H83	I64	Yes	Yes	0,709754	0,000253101	No		#NUM!
H83	I65	Yes	Yes	0,703457	3,57597E-05	No		#NUM!
H83	I69	Yes	Yes	0,680521	0,000219428	No	0,4	#NUM!
H83	I70	Yes	Yes	0,462539	0,000177268	No	0,875	#NUM!
H83	I71	Yes	Yes	0,632977	9,32256E-05	No		#NUM!
H83	I72	Yes	Yes	0,613931	1,90626E-05	No		#NUM!
H83	I73	Yes	Yes	0,593438	0,00011368	No		#NUM!
H83	I74	Yes	Yes	0,541319	1,8506E-05	No	0,5	#NUM!
H83	I77	Yes	Yes	0,52153	6,40057E-06	No		#NUM!
H83	I80	Yes	Yes	0,636045	9,89305E-05	No	2	#NUM!
H83	I82	Yes	Yes	0,544931	1,57231E-05	No		#NUM!
H83	I85	Yes	Yes	0,401502	1,15488E-05	No		#NUM!
H83	I87	Yes	Yes	0,587016	1,44708E-05	No	1	#NUM!
H83	I89	Yes	Yes	0,486541	8,20942E-06	No		#NUM!
H83	I95	Yes	Yes	0,555352	3,75685E-05	No		#NUM!
H83	I97	Yes	Yes	0,390884	3,896E-06	No		#NUM!
H83	J13	Yes	Yes	0,584988	1,1688E-05	No		#NUM!
H83	J14	Yes	Yes	0,533812	7,37456E-06	No		#NUM!
H83	J15	Yes	Yes	0,567458	0,000119245	No	0,333	#NUM!
H83	J18	Yes	Yes	0,63732	0,000507314	No	1,077	#NUM!
H83	J20	Yes	Yes	0,657951	3,65945E-05	No	1,5	0,000203424
H83	J22	Yes	Yes	0,333258	9,73999E-06	No		#NUM!
H83	J38	Yes	Yes	0,667822	3,08897E-05	No		#NUM!
H83	J41	Yes	Yes	0,658056	1,96191E-05	No	2	#NUM!
H83	J42	Yes	Yes	0,681086	8,76599E-05	No	0,5	#NUM!
H83	J43	Yes	Yes	0,630351	3,56205E-05	No	1	#NUM!
H83	J44	Yes	Yes	0,670834	0,000380695	No	1,571	#NUM!
H83	J45	Yes	Yes	0,662776	0,00010714	No	2,2	#NUM!
H83	J69	Yes	Yes	0,390563	9,60085E-06	No		#NUM!
H83	J81	Yes	Yes	0,506671	3,61771E-05	No		#NUM!
H83	J84	Yes	Yes	0,648956	3,3116E-05	No		#NUM!
H83	J86	Yes	Yes	0,47367	1,23837E-05	No		#NUM!
H83	J90	Yes	Yes	0,615235	4,13254E-05	No	0,5	#NUM!
H83	J91	Yes	Yes	0,570864	1,64188E-05	No	1	#NUM!
H83	J93	Yes	Yes	0,617967	2,5324E-05	No		#NUM!
H83	J94	Yes	Yes	0,56363	1,53057E-05	No	0,5	#NUM!
H83	J95	Yes	Yes	0,482706	8,48771E-06	No		#NUM!
H83	J96	Yes	Yes	0,507566	0,000114514	No	1	#NUM!
H83	J98	Yes	Yes	0,579154	3,38117E-05	No		#NUM!
H83	K02	Yes	Yes	0,43517	1,76711E-05	No	1,833	#NUM!
H83	K04	Yes	Yes	0,579187	3,24203E-05	No	1,192	0,000210205
H83	K05	Yes	Yes	0,509034	3,61771E-05	No	0,923	#NUM!
H83	K08	Yes	Yes	0,681423	3,03331E-05	No	3,333	#NUM!
H83	K10	Yes	Yes	0,51424	1,11314E-05	No	2	#NUM!
H83	K13	Yes	Yes	0,678163	1,461E-05	No		#NUM!
H83	K20	Yes	Yes	0,667635	5,52397E-05	No	0,8	#NUM!
H83	K21	Yes	Yes	0,810975	0,000148187	No	0,9	#NUM!
H83	K22	Yes	Yes	0,641922	5,70485E-05	No	1	#NUM!
H83	K25	Yes	Yes	0,727876	0,000121054	No	1,5	#NUM!
H83	K26	Yes	Yes	0,676941	9,00253E-05	No	1	#NUM!
H83	K27	Yes	Yes	0,52214	2,10106E-05	No		#NUM!
H83	K29	Yes	Yes	0,731397	0,000155701	No	1,263	0,000162739
H83	K30	Yes	Yes	0,818335	0,000128568	No	1,833	#NUM!
H83	K31	Yes	Yes	0,611481	1,53057E-05	No		#NUM!
H83	K40	Yes	Yes	0,773832	0,000350361	No	0,75	#NUM!
H83	K42	Yes	Yes	0,672722	5,21785E-05	No	1	#NUM!
H83	K43	Yes	Yes	0,530075	5,70485E-05	No		#NUM!
H83	K50	Yes	Yes	0,525075	1,18271E-05	No		#NUM!
H83	K52	Yes	Yes	0,660391	6,17794E-05	No	1	#NUM!
H83	K55	Yes	Yes	0,57013	1,3636E-05	No		#NUM!
H83	K56	Yes	Yes	0,565811	6,58145E-05	No	1	#NUM!
H83	K57	Yes	Yes	0,899914	0,000216089	No	3	#NUM!
H83	K59	Yes	Yes	0,627595	0,000209688	No	1,857	#NUM!
H83	K62	Yes	Yes	0,689874	0,00013803	No	0,5	#NUM!
H83	K63	Yes	Yes	0,524223	2,36543E-05	No		#NUM!
H83	K65	Yes	Yes	0,436569	2,11497E-05	No		#NUM!
H83	K70	Yes	Yes	0,34464	2,67154E-05	No		#NUM!
H83	K72	Yes	Yes	0,414574	1,21054E-05	No		#NUM!
H83	K74	Yes	Yes	0,418357	1,71146E-05	No		#NUM!
H83	K76	Yes	Yes	0,527803	2,29586E-05	No	0,5	#NUM!
H83	K80	Yes	Yes	0,750385	0,000150692	No	1,6	#NUM!
H83	K83	Yes	Yes	0,594993	2,69937E-05	No		#NUM!
H83	K85	Yes	Yes	0,650541	3,90991E-05	No	1	#NUM!
H83	K86	Yes	Yes	0,427576	1,90626E-05	No	1	#NUM!
H83	K91	Yes	Yes	0,468298	1,44708E-05	No	1	#NUM!
H83	K92	Yes	Yes	0,575231	0,000100044	No		#NUM!
H83	L02	Yes	Yes	0,529433	7,54154E-05	No	1,667	#NUM!
H83	L08	Yes	Yes	0,546273	4,00731E-05	No	0,5	#NUM!
H83	L28	Yes	Yes	0,537501	7,09628E-06	No		#NUM!
H83	L29	Yes	Yes	0,608175	8,20942E-06	No	2	#NUM!
H83	L30	Yes	Yes	0,443109	2,74111E-05	No	0,929	#NUM!
H83	L40	Yes	Yes	0,507382	2,08714E-05	No	1,5	#NUM!
H83	L57	Yes	Yes	0,657179	2,01757E-05	No	1	#NUM!
H83	L85	Yes	Yes	0,42133	#NUM!	No		#NUM!
H83	L89	Yes	Yes	0,337171	1,92017E-05	No	0,4	#NUM!
H83	L97	Yes	Yes	0,347047	3,46465E-05	No	0,333	#NUM!
H83	L98	Yes	Yes	0,385046	3,45074E-05	No	0,2	#NUM!
H83	M00	Yes	Yes	0,528034	1,28011E-05	No		#NUM!
H83	M05	Yes	Yes	0,532462	2,78285E-05	No	1	#NUM!
H83	M06	Yes	Yes	0,598349	3,36725E-05	No	1,5	#NUM!
H83	M10	Yes	Yes	0,565386	7,13802E-05	No	1,333	#NUM!
H83	M13	Yes	Yes	0,638881	3,86817E-05	No	2,5	#NUM!
H83	M15	Yes	Yes	0,601706	2,15671E-05	No	2	#NUM!
H83	M16	Yes	Yes	0,70651	0,00022082	No	1,75	0,000142397
H83	M17	Yes	Yes	0,790104	0,000309593	No	1,412	0,000162739
H83	M19	Yes	Yes	0,701755	0,000126898	No	1,5	#NUM!
H83	M20	Yes	Yes	0,686988	5,28742E-05	No	0,833	#NUM!
H83	M21	Yes	Yes	0,716361	3,00548E-05	No	0,889	#NUM!
H83	M25	Yes	Yes	0,742851	6,56754E-05	No	1,929	0,000183082
H83	M31	Yes	Yes	0,591933	2,12888E-05	No		#NUM!
H83	M35	Yes	Yes	0,662122	4,42474E-05	No		#NUM!
H83	M46	Yes	Yes	0,404027	8,62685E-06	No		#NUM!
H83	M47	Yes	Yes	0,737527	0,000123837	No	2	#NUM!
H83	M48	Yes	Yes	0,661317	0,000127037	No	4	#NUM!
H83	M54	Yes	Yes	0,7116	0,00026785	No	1,594	0,000345821
H83	M65	Yes	Yes	0,766512	8,83556E-05	No	2	#NUM!
H83	M70	Yes	Yes	0,769284	8,44596E-05	No	2,6	#NUM!
H83	M72	Yes	Yes	0,737543	9,76782E-05	No	1,5	#NUM!
H83	M75	Yes	Yes	0,837629	0,000281068	No	1,231	#NUM!
H83	M76	Yes	Yes	0,641373	2,88025E-05	No	1,5	#NUM!
H83	M79	Yes	Yes	0,797235	0,000210801	No	1,176	0,000135616
H83	M80	Yes	Yes	0,578835	3,54814E-05	No	1	#NUM!
H83	M81	Yes	Yes	0,664829	8,83556E-05	No	3	#NUM!
H83	M85	Yes	Yes	0,769393	3,95165E-05	No	1,5	#NUM!
H83	M86	Yes	Yes	0,32058	1,0714E-05	No		#NUM!
H83	M99	Yes	Yes	0,737631	2,89417E-05	No		#NUM!
H83	N00	Yes	Yes	0,406093	4,59171E-06	No		#NUM!
H83	N10	Yes	Yes	0,584614	2,51848E-05	No	3	#NUM!
H83	N12	Yes	Yes	0,487176	4,03514E-06	No		#NUM!
H83	N13	Yes	Yes	0,489289	4,59171E-05	No		#NUM!
H83	N17	Yes	Yes	0,454426	3,71511E-05	No		#NUM!
H83	N18	Yes	Yes	0,449064	9,97653E-05	No	0,571	#NUM!
H83	N19	Yes	Yes	0,439918	5,80225E-05	No		#NUM!
H83	N21	Yes	Yes	0,617104	2,18454E-05	No	1	#NUM!
H83	N25	Yes	Yes	0,460259	2,922E-06	No		#NUM!
H83	N28	Yes	Yes	0,406506	1,73928E-05	No	1,667	#NUM!
H83	N30	Yes	Yes	0,616894	0,000239186	No	1,5	#NUM!
H83	N31	Yes	Yes	0,482834	2,97765E-05	No	2	#NUM!
H83	N32	Yes	Yes	0,516923	2,11497E-05	No		#NUM!
H83	N35	Yes	Yes	0,655521	4,06297E-05	No		#NUM!
H83	N39	Yes	Yes	0,623052	0,000155422	No	2	#NUM!
H83	N40	Yes	Yes	0,803468	0,000523594	No	2,5	0,000135616
H83	N45	Yes	Yes	0,615253	4,64737E-05	No	2	#NUM!
H83	N47	Yes	Yes	0,738217	5,32917E-05	No		#NUM!
H83	N48	Yes	Yes	0,72223	5,12045E-05	No	3	#NUM!
H83	N62	Yes	Yes	0,692564	3,72903E-05	No		#NUM!
H83	N99	Yes	Yes	0,623604	3,13071E-05	No	1	#NUM!
H83	Q61	Yes	Yes	0,630121	1,37751E-05	No		#NUM!
H83	Y99	Yes	Yes	0,512448	0,001273991	No	1,111	#NUM!
H90	A04	Yes	Yes	0,716901	4,42474E-05	No	0,939	0,000210205
H90	A41	Yes	Yes	0,703128	0,000261588	No	1,168	0,000800136
H90	A46	Yes	Yes	0,768507	0,000135803	No	1,056	0,000773012
H90	A49	Yes	Yes	0,652913	9,85131E-05	No	1,377	0,000644177
H90	B07	No	No			Yes	1,629	0,001159519
H90	B37	Yes	Yes	0,766749	5,53788E-05	No	1,286	0,002502119
H90	B96	No	No			Yes	2,421	0,000311917
H90	C15	Yes	Yes	0,449374	1,71146E-05	No	0,625	#NUM!
H90	C16	Yes	Yes	0,59597	2,67154E-05	No	1,182	0,000176301
H90	C17	Yes	Yes	0,511911	4,31342E-06	No	1	#NUM!
H90	C18	Yes	Yes	0,588876	0,000100183	No	1,261	0,000393287
H90	C20	Yes	Yes	0,50682	4,68911E-05	No	0,731	#NUM!
H90	C22	Yes	Yes	0,596859	1,32186E-05	No	0,545	#NUM!
H90	C24	Yes	Yes	0,534318	7,51371E-06	No	2	#NUM!
H90	C25	Yes	Yes	0,589665	3,409E-05	No	1	#NUM!
H90	C34	Yes	Yes	0,566625	0,000151666	No	1,581	0,000461095
H90	C44	Yes	Yes	0,761669	0,000153335	No	1,395	0,00117308
H90	C61	Yes	Yes	0,704287	0,000137612	No	1,333	0,000813697
H90	C64	Yes	Yes	0,469127	1,948E-05	No	2	0,000271232
H90	C67	Yes	Yes	0,530014	4,59171E-05	No	1,353	0,000155959
H90	C71	Yes	Yes	0,700475	2,29586E-05	No	1,857	#NUM!
H90	C76	Yes	Yes	0,584149	1,09923E-05	No	0,25	#NUM!
H90	C77	Yes	Yes	0,497731	5,00914E-05	No	5	#NUM!
H90	C78	Yes	Yes	0,456281	0,000117297	No	1,1	0,000149178
H90	C79	Yes	Yes	0,452609	9,15559E-05	No	2	0,000149178
H90	C80	Yes	Yes	0,623665	1,40534E-05	No	1,2	#NUM!
H90	C83	Yes	Yes	0,661909	2,3376E-05	No	0,727	#NUM!
H90	C90	Yes	Yes	0,588203	1,62797E-05	No	1,286	#NUM!
H90	C92	Yes	Yes	0,577061	1,25228E-05	No	1	#NUM!
H90	D09	Yes	Yes	0,706049	1,58623E-05	No		#NUM!
H90	D12	Yes	Yes	0,739195	0,000256301	No	1,336	0,000969656
H90	D22	Yes	Yes	0,558568	2,74111E-05	No	1,354	0,00217664
H90	D37	No	No			Yes	2,571	0,000488218
H90	D46	Yes	Yes	0,673827	1,25228E-05	No	3	#NUM!
H90	D47	Yes	Yes	0,630058	2,49065E-05	No	1,2	#NUM!
H90	D50	Yes	Yes	0,681717	0,000106862	No	1,292	0,002969995
H90	D62	Yes	Yes	0,744628	5,03697E-05	No	1,357	0,000257671
H90	D63	Yes	Yes	0,536998	6,79017E-05	No	1,142	0,00125445
H90	D64	Yes	Yes	0,684732	0,000328794	No	1,209	0,000942533
H90	D68	Yes	Yes	0,636134	2,922E-05	No	1,857	#NUM!
H90	D69	Yes	Yes	0,780617	4,27168E-05	No	1,024	0,000284794
H90	E03	Yes	Yes	0,868411	0,000126759	No	1,298	0,001566367
H90	E07	Yes	Yes	9,74082	1,7532E-05	No	1,065	0,000223767
H90	E11	Yes	Yes	0,720371	0,000386538	No	1,223	0,002047805
H90	E13	Yes	Yes	0,609201	1,22446E-05	No	0,889	#NUM!
H90	E14	Yes	Yes	0,587971	9,64259E-05	No	1,444	#NUM!
H90	E16	Yes	Yes	0,701975	4,95348E-05	No	3	#NUM!
H90	E21	Yes	Yes	0,705182	3,63163E-05	No	2,2	0,000149178
H90	E41	Yes	Yes	0,556222	6,67885E-06	No		#NUM!
H90	E46	Yes	Yes	0,467886	4,03514E-06	No		#NUM!
H90	E53	No	No			Yes	1,759	0,000691643
H90	E55	No	No			Yes	1,51	0,004577047
H90	E61	No	No			Yes	2,667	0,000216986
H90	E64	Yes	Yes	0,578371	2,56023E-05	No		#NUM!
H90	E66	Yes	Yes	0,626526	0,000204818	No	1,136	0,002888625
H90	E78	Yes	Yes	0,781173	0,000397252	No	1,241	0,006170537
H90	E79	No	No			Yes	1,406	0,001220546
H90	E83	Yes	Yes	0,665421	3,47857E-05	No	1,667	#NUM!
H90	E86	Yes	Yes	0,813914	0,000369424	No	1,111	#NUM!
H90	E87	No	No			Yes	1,435	0,000895067
H90	F05	Yes	Yes	0,822271	5,20394E-05	No	0,733	0,000149178
H90	F06	No	No			Yes	1,615	0,001993558
H90	F17	Yes	Yes	0,575201	5,32917E-05	No	1,4	0,000189863
H90	F20	Yes	Yes	0,656314	1,11314E-05	No	1,1	#NUM!
H90	F32	Yes	Yes	0,730856	0,000135247	No	1,333	0,003146296
H90	F33	Yes	Yes	0,732568	5,94139E-05	No	1,446	0,000989998
H90	F41	Yes	Yes	0,580177	5,39874E-05	No	1,189	0,002854721
H90	F80	No	No			Yes	2,2	0,000298356
H90	F84	Yes	Yes	2,00002	1,64188E-05	No	3,75	#NUM!
H90	G20	Yes	Yes	0,622461	4,93957E-05	No	2,159	0,000644177
H90	G25	Yes	Yes	0,702146	1,93408E-05	No	1,583	0,000644177
H90	G31	Yes	Yes	0,655009	2,08714E-05	No	2,421	0,000311917
H90	G47	Yes	Yes	0,821107	0,000164467	No	1,273	0,005255128
H90	G57	No	No			Yes	2,433	0,000494999
H90	G58	No	No			Yes	2,25	0,001220546
H90	G62	Yes	Yes	0,604234	5,92748E-05	No	1,151	0,0006713
H90	G93	No	No			Yes	2,304	0,000718766
H90	G95	Yes	Yes	0,538329	2,22628E-05	No	1	#NUM!
H90	H01	No	No			Yes	1,613	0,00217664
H90	H04	No	No			Yes	1,918	0,002068147
H90	H11	No	No			Yes	2,1	0,003403967
H90	H18	No	No			Yes	1,576	0,000630615
H90	H25	Yes	Yes	0,856596	0,000929195	No	1,44	0,00769622
H90	H26	Yes	Yes	0,822472	0,000261449	No	1,394	0,00208849
H90	H31	No	No			Yes	3,143	0,000149178
H90	H34	Yes	Yes	0,791628	3,90991E-05	No	1,556	0,000284794
H90	H43	No	No			Yes	1,559	0,002135955
H90	H54	Yes	Yes	1,8629	5,70485E-05	No	1,491	0,000535684
H90	H57	Yes	Yes	1,23949	6,92931E-05	No	1,609	0,00025089
H90	H74	No	No			Yes	10,833	0,000881505
H90	I10	Yes	Yes	0,788294	0,001045936	No	1,177	0,005628073
H90	I11	Yes	Yes	0,777175	5,45439E-05	No	1,249	0,006062044
H90	I12	Yes	Yes	0,698341	1,68363E-05	No	1,2	0,000203424
H90	I13	No	No			Yes	1,257	0,001559586
H90	I15	Yes	Yes	0,758926	4,45257E-05	No	1,227	0,000183082
H90	I21	Yes	Yes	0,789893	0,000344517	No	1,424	0,001274792
H90	I24	Yes	Yes	0,696567	2,17063E-05	No	1,167	#NUM!
H90	I25	Yes	Yes	0,7126	0,000563389	No	1,303	0,003939651
H90	I26	Yes	Yes	0,673568	0,000100044	No	1,081	0,000542465
H90	I27	Yes	Yes	0,570704	3,33943E-05	No	1,267	#NUM!
H90	I33	Yes	Yes	0,581632	1,23837E-05	No	1	#NUM!
H90	I34	Yes	Yes	0,715323	6,91539E-05	No	1,512	0,000440753
H90	I35	Yes	Yes	0,749356	0,000182138	No	1,368	0,000806916
H90	I42	Yes	Yes	0,63583	4,88391E-05	No	1,096	0,000386506
H90	I44	Yes	Yes	0,836352	9,46171E-05	No	1,477	0,000650958
H90	I46	Yes	Yes	0,625173	6,74842E-05	No	0,795	0,000210205
H90	I49	Yes	Yes	0,726799	0,000144013	No	1,524	0,004495677
H90	I50	Yes	Yes	0,739917	0,00052596	No	1,206	0,005838278
H90	I51	Yes	Yes	0,701251	3,95165E-05	No	1,769	0,000155959
H90	I61	Yes	Yes	0,790564	7,29108E-05	No	1,263	0,000162739
H90	I63	Yes	Yes	0,869677	0,00029707	No	1,427	0,001722326
H90	I64	Yes	Yes	0,884009	0,000357458	No	2	#NUM!
H90	I69	Yes	Yes	0,817038	0,000317106	No	1,224	0,001851161
H90	I70	Yes	Yes	0,564287	0,00020607	No	1,695	0,003159858
H90	I71	Yes	Yes	0,680941	9,51736E-05	No	1,696	0,000264452
H90	I72	Yes	Yes	0,593265	2,10106E-05	No	1,222	#NUM!
H90	I73	Yes	Yes	0,618789	0,000133994	No	1,286	0,000305136
H90	I74	Yes	Yes	0,632601	3,06114E-05	No	1	0,000278013
H90	I80	Yes	Yes	0,748331	0,000153196	No	1,562	0,001864723
H90	I82	Yes	Yes	0,612187	2,42108E-05	No	1,051	0,000278013
H90	I85	Yes	Yes	0,450767	1,11314E-05	No	1,143	#NUM!
H90	I87	Yes	Yes	0,634623	1,87843E-05	No	1,738	0,000989998
H90	I95	Yes	Yes	0,737203	6,83191E-05	No	1,783	0,000278013
H90	I97	Yes	Yes	0,563869	9,73999E-06	No	2	#NUM!
H90	J06	Yes	Yes	0,715078	4,66128E-05	No	1,3	0,007235125
H90	J11	No	No			Yes	1,423	0,001186642
H90	J15	Yes	Yes	0,769653	0,00023529	No	1,309	0,000976437
H90	J18	Yes	Yes	0,811208	0,00085211	No	1,259	0,003627734
H90	J22	Yes	Yes	0,676701	2,6298E-05	No	1,864	0,000278013
H90	J34	No	No			Yes	2,66	0,002868283
H90	J39	No	No			Yes	1,821	0,000827259
H90	J44	Yes	Yes	0,727002	0,000480599	No	1,34	0,002217325
H90	J81	Yes	Yes	0,786421	5,88574E-05	No	0,952	0,000135616
H90	J84	Yes	Yes	0,618307	4,06297E-05	No	1,6	#NUM!
H90	J85	Yes	Yes	0,514913	7,23542E-06	No	1,4	#NUM!
H90	J86	Yes	Yes	0,519086	1,30794E-05	No	5,5	#NUM!
H90	J90	Yes	Yes	0,625205	5,44048E-05	No	0,941	#NUM!
H90	J91	Yes	Yes	0,580434	2,54631E-05	No	1,544	0,000596711
H90	J93	Yes	Yes	0,573054	2,93591E-05	No	0,7	#NUM!
H90	J94	Yes	Yes	0,499942	1,62797E-05	No	1,533	0,000155959
H90	J95	Yes	Yes	0,631299	1,57231E-05	No	1,5	#NUM!
H90	J96	Yes	Yes	0,71967	0,000220263	No	1,452	0,001437532
H90	J98	Yes	Yes	0,634109	4,92565E-05	No	2,5	0,00016952
H90	K03	No	No			Yes	1,52	0,001010341
H90	K07	No	No			Yes	1,5	0,000874725
H90	K22	Yes	Yes	0,703359	7,34674E-05	No	2,2	0,0006713
H90	K25	Yes	Yes	0,769594	0,000162519	No	1,527	0,001552806
H90	K44	No	No			Yes	1,647	0,001295135
H90	K52	Yes	Yes	0,660401	0,000119106	No	2,243	0,000562807
H90	K55	Yes	Yes	0,570404	2,17063E-05	No	1,722	0,000210205
H90	K56	Yes	Yes	0,621191	0,000108392	No	1,079	0,000461095
H90	K57	Yes	Yes	0,751635	0,000275642	No	1,689	0,001512121
H90	K59	Yes	Yes	0,674221	0,000397809	No	1,664	0,003193762
H90	K62	Yes	Yes	0,714143	0,000200366	No	1,246	0,000549246
H90	K63	Yes	Yes	0,675078	3,74294E-05	No	2,684	0,000345821
H90	K64	Yes	Yes	0,718876	6,76234E-05	No		#NUM!
H90	K65	Yes	Yes	0,557852	3,58988E-05	No	1,353	0,000155959
H90	K72	Yes	Yes	0,486915	1,48883E-05	No	1,182	#NUM!
H90	K74	Yes	Yes	0,514986	1,82277E-05	No	1,25	0,000135616
H90	K76	Yes	Yes	0,545235	3,54814E-05	No	1,616	0,001369724
H90	K83	Yes	Yes	0,674822	3,896E-05	No	1,45	0,000393287
H90	K91	Yes	Yes	0,554434	1,92017E-05	No	1,814	0,000528903
H90	K92	Yes	Yes	0,748271	0,000165997	No	1,083	0,000440753
H90	L57	Yes	Yes	0,755246	4,03514E-05	No	1,707	0,001064587
H90	L60	No	No			Yes	1,615	0,002135955
H90	L65	No	No			Yes	3,625	0,000196643
H90	L81	No	No			Yes	1,698	0,000610273
H90	L82	No	No			Yes	1,638	0,003953212
H90	L89	Yes	Yes	0,514426	4,383E-05	No	0,694	0,00058315
H90	L97	Yes	Yes	0,483225	6,27534E-05	No	1,087	0,001017122
H90	L98	Yes	Yes	0,529306	6,01097E-05	No	1,208	0,000867944
H90	M10	Yes	Yes	0,634527	7,43022E-05	No	1,277	0,002529242
H90	M19	Yes	Yes	0,667604	0,000180746	No	1,737	0,004170198
H90	M21	No	No			Yes	1,744	0,00351246
H90	M48	Yes	Yes	0,629244	0,000178103	No	1,728	0,002027462
H90	M80	Yes	Yes	0,676363	0,00013149	No	1,258	0,00109171
H90	M81	Yes	Yes	0,73496	0,000269519	No	1,594	0,001145957
H90	M85	Yes	Yes	0,720081	0,000101296	No	2,14	0,000827259
H90	N13	Yes	Yes	0,501637	6,26142E-05	No	1,312	0,000284794
H90	N17	Yes	Yes	0,668406	6,06662E-05	No	1,028	0,000494999
H90	N18	Yes	Yes	0,597992	0,000141647	No	1,253	0,002352941
H90	N19	Yes	Yes	0,62111	7,84765E-05	No	1,071	0,000203424
H90	N28	Yes	Yes	0,648228	2,86634E-05	No	1,679	0,001559586
H90	N30	Yes	Yes	0,772672	0,000527073	No	1,293	0,00535684
H90	N39	Yes	Yes	0,793822	0,000394191	No	1,336	0,00560773
H90	O49	Yes	Yes	0,552884	4,87E-06	No		#NUM!
H90	O72	Yes	Yes	0,464347	6,62319E-05	No	1	#NUM!
H90	O83	Yes	Yes	0,38372	1,29403E-05	No		#NUM!
H90	Q61	Yes	Yes	0,705903	1,93408E-05	No	1	#NUM!
H90	Y99	Yes	Yes	0,654191	0,002116361	No	1,142	0,003539583
H91	A04	Yes	Yes	0,775067	0,000174624	No	1,053	0,000135616
H91	A08	Yes	Yes	0,869487	0,000161962	No	1,304	0,000406849
H91	A09	Yes	Yes	0,880142	0,000653414	No	1,611	0,00058993
H91	A26	Yes	Yes	0,693237	1,57231E-05	No	3	#NUM!
H91	A40	Yes	Yes	0,715108	7,17976E-05	No	1,2	#NUM!
H91	A41	Yes	Yes	0,730549	0,00116379	No	1,074	0,000494999
H91	A46	Yes	Yes	0,787173	0,000571042	No	0,829	0,000393287
H91	A48	Yes	Yes	0,636701	1,78103E-05	No	0,8	#NUM!
H91	A49	Yes	Yes	0,72518	0,000389043	No	1,038	0,000366164
H91	B02	Yes	Yes	0,834675	0,00013803	No	1,103	0,000508561
H91	B36	Yes	Yes	0,723518	2,25411E-05	No	2,182	0,000325479
H91	B37	Yes	Yes	0,740866	0,000236264	No	1,357	0,001159519
H91	B59	Yes	Yes	0,536911	5,42657E-06	No		#NUM!
H91	B95	Yes	Yes	0,71845	2,435E-05	No	0,4	#NUM!
H91	B96	Yes	Yes	0,726053	5,12045E-05	No	1,636	#NUM!
H91	B99	Yes	Yes	0,746619	2,50457E-05	No	5	#NUM!
H91	C15	Yes	Yes	0,582851	9,14168E-05	No	1	#NUM!
H91	C16	Yes	Yes	0,647746	0,00011855	No	0,889	#NUM!
H91	C17	Yes	Yes	0,530052	1,73928E-05	No		#NUM!
H91	C20	Yes	Yes	0,629563	0,000251292	No	1,091	#NUM!
H91	C22	Yes	Yes	0,631593	7,05454E-05	No	1,25	#NUM!
H91	C23	Yes	Yes	0,584801	1,05748E-05	No	3	#NUM!
H91	C24	Yes	Yes	0,750864	4,31342E-05	No	0,667	#NUM!
H91	C25	Yes	Yes	0,710653	0,000159597	No	0,778	#NUM!
H91	C26	Yes	Yes	0,600693	5,42657E-06	No	1	#NUM!
H91	C34	Yes	Yes	0,570024	0,000684861	No	1,273	0,000189863
H91	C38	Yes	Yes	0,578326	1,83668E-05	No	2	#NUM!
H91	C41	Yes	Yes	0,528806	1,98974E-05	No		#NUM!
H91	C43	Yes	Yes	0,661512	0,000170311	No	1	#NUM!
H91	C44	Yes	Yes	0,778719	0,00073036	No	1,355	0,000569588
H91	C45	Yes	Yes	0,627016	2,39325E-05	No	1	#NUM!
H91	C48	Yes	Yes	0,535784	8,34856E-06	No		#NUM!
H91	C49	Yes	Yes	0,497412	3,17245E-05	No	1,5	#NUM!
H91	C56	Yes	Yes	0,607694	7,87548E-05	No	0,714	#NUM!
H91	C61	Yes	Yes	0,709088	0,000704201	No	1,217	0,000379725
H91	C64	Yes	Yes	0,559665	0,000101157	No	2,1	0,000142397
H91	C65	Yes	Yes	0,581754	3,26985E-05	No	0,333	#NUM!
H91	C67	Yes	Yes	0,559472	0,000232507	No	2,167	#NUM!
H91	C71	Yes	Yes	0,779695	8,40422E-05	No	0,625	#NUM!
H91	C76	Yes	Yes	0,620914	5,80225E-05	No	0,5	#NUM!
H91	C77	Yes	Yes	0,50162	0,000198418	No	0,25	#NUM!
H91	C78	Yes	Yes	0,542434	0,000570207	No	1,083	#NUM!
H91	C79	Yes	Yes	0,49468	0,000402957	No	3	#NUM!
H91	C80	Yes	Yes	0,63095	6,30317E-05	No	1,25	#NUM!
H91	C83	Yes	Yes	0,621553	9,53128E-05	No	4	#NUM!
H91	C85	Yes	Yes	0,619923	9,96262E-05	No	6	#NUM!
H91	C88	Yes	Yes	0,686997	2,74111E-05	No		#NUM!
H91	C90	Yes	Yes	0,656858	7,02671E-05	No	0,571	#NUM!
H91	C91	Yes	Yes	0,732645	0,00010394	No	1,5	#NUM!
H91	C92	Yes	Yes	0,64825	6,05271E-05	No	2	#NUM!
H91	C93	Yes	Yes	0,538732	9,32256E-06	No		#NUM!
H91	C94	Yes	Yes	0,672929	1,00183E-05	No		#NUM!
H91	C95	Yes	Yes	0,736467	2,60197E-05	No	1	#NUM!
H91	D04	Yes	Yes	0,692275	3,9934E-05	No	1,538	0,000135616
H91	D09	Yes	Yes	0,643491	5,77442E-05	No		#NUM!
H91	D12	Yes	Yes	0,826284	0,00102743	No	1,078	0,000372945
H91	D13	Yes	Yes	0,710926	8,23725E-05	No	2,059	0,000237328
H91	D22	Yes	Yes	0,756104	8,15376E-05	No	1,716	0,001023902
H91	D35	Yes	Yes	0,777714	6,19185E-05	No	2,333	#NUM!
H91	D37	No	No			Yes	1,852	0,000339041
H91	D38	Yes	Yes	0,679539	4,24385E-05	No	1,294	0,000149178
H91	D43	Yes	Yes	0,803843	4,61954E-05	No	2	#NUM!
H91	D46	Yes	Yes	0,678084	6,87365E-05	No	7	#NUM!
H91	D47	Yes	Yes	0,696677	0,000110758	No	0,714	#NUM!
H91	D50	Yes	Yes	0,75066	0,000502305	No	1,254	0,00167486
H91	D53	Yes	Yes	0,753037	2,93591E-05	No	1,429	#NUM!
H91	D59	Yes	Yes	0,632797	2,42108E-05	No	2	#NUM!
H91	D61	Yes	Yes	0,689481	4,41082E-05	No	1,25	#NUM!
H91	D62	Yes	Yes	0,771692	0,000251709	No	1,294	0,000149178
H91	D63	Yes	Yes	0,613233	0,000327542	No	1,073	0,000800136
H91	D64	Yes	Yes	0,760087	0,001719943	No	1,037	0,000569588
H91	D68	Yes	Yes	0,64616	9,30865E-05	No	2	#NUM!
H91	D69	Yes	Yes	0,75209	0,00013302	No	1,278	0,000155959
H91	D70	Yes	Yes	0,589383	1,97583E-05	No	0,857	#NUM!
H91	D72	Yes	Yes	0,729372	3,68728E-05	No	1,5	#NUM!
H91	D75	Yes	Yes	0,648821	5,48222E-05	No	1,4	#NUM!
H91	E03	Yes	Yes	0,897514	0,000524707	No	0,99	0,000650958
H91	E10	Yes	Yes	0,659433	0,000661067	No	0,842	#NUM!
H91	E11	Yes	Yes	0,748779	0,001708951	No	1,233	0,001078149
H91	E12	Yes	Yes	0,578047	1,69754E-05	No	0,6	#NUM!
H91	E13	Yes	Yes	0,700581	5,02305E-05	No	1,2	#NUM!
H91	E14	Yes	Yes	0,660783	0,000410193	No	1,8	#NUM!
H91	E15	Yes	Yes	0,627758	2,26803E-05	No		#NUM!
H91	E16	Yes	Yes	0,706379	0,000204679	No	1,75	#NUM!
H91	E21	Yes	Yes	0,69263	0,00012982	No	1,667	#NUM!
H91	E25	Yes	Yes	0,708035	1,79494E-05	No		#NUM!
H91	E27	Yes	Yes	0,705362	4,54997E-05	No	1	#NUM!
H91	E34	Yes	Yes	0,673497	4,81434E-05	No		#NUM!
H91	E41	Yes	Yes	0,676548	3,18637E-05	No		#NUM!
H91	E46	Yes	Yes	0,642307	1,86451E-05	No		#NUM!
H91	E47	Yes	Yes	0,668299	1,57231E-05	No		#NUM!
H91	E50	Yes	Yes	0,738942	2,85243E-05	No		#NUM!
H91	E55	No	No			Yes	1,578	0,002386845
H91	E61	Yes	Yes	0,66196	1,80886E-05	No	2	#NUM!
H91	E63	Yes	Yes	0,71696	2,46283E-05	No		#NUM!
H91	E64	Yes	Yes	0,721319	0,000132325	No		#NUM!
H91	E70	Yes	Yes	0,602233	1,41926E-05	No		#NUM!
H91	E78	Yes	Yes	0,824073	0,001557007	No	1,096	0,002630954
H91	E83	Yes	Yes	0,679854	0,000131072	No	0,75	#NUM!
H91	E85	Yes	Yes	0,451201	8,20942E-06	No		#NUM!
H91	E86	Yes	Yes	0,896887	0,001966643	No	0,667	#NUM!
H91	E87	Yes	Yes	0,827185	0,000818159	No	1,264	0,000454314
H91	E89	Yes	Yes	0,795474	6,77625E-05	No	1,056	#NUM!
H91	F00	No	No			Yes	2	0,000311917
H91	F03	Yes	Yes	1,05029	0,001133039	No	1,388	0,000461095
H91	F05	Yes	Yes	0,912934	0,000238351	No	2,625	0,000142397
H91	F17	Yes	Yes	0,80556	0,00021428	No	1,571	#NUM!
H91	F20	Yes	Yes	0,668307	2,94983E-05	No	1,25	#NUM!
H91	F32	Yes	Yes	0,858942	0,000706428	No	1,658	0,001640956
H91	F33	Yes	Yes	0,880601	0,00026785	No	1,364	0,000406849
H91	F41	Yes	Yes	0,693993	0,000188956	No	1,496	0,001430751
H91	F84	Yes	Yes	1,84737	1,71146E-05	No	5	#NUM!
H91	G12	Yes	Yes	0,520662	2,6298E-05	No	0,667	#NUM!
H91	G20	Yes	Yes	0,714528	0,000270215	No	1,656	0,000359383
H91	G21	Yes	Yes	0,690714	3,896E-05	No	1,75	#NUM!
H91	G23	Yes	Yes	0,591249	1,62797E-05	No		#NUM!
H91	G24	Yes	Yes	0,758415	4,20211E-05	No	1,182	#NUM!
H91	G25	Yes	Yes	0,842054	8,61293E-05	No	1,8	0,000427191
H91	G31	No	No			Yes	2,25	0,000244109
H91	G40	Yes	Yes	0,865224	0,000460284	No	1,281	0,000278013
H91	G47	Yes	Yes	0,843627	0,000480599	No	1,184	0,002705543
H91	G62	Yes	Yes	0,690791	0,000284686	No	1,967	0,000400068
H91	G63	Yes	Yes	0,575362	4,1882E-05	No	0,969	0,000210205
H91	G82	Yes	Yes	0,706139	5,73268E-05	No	0,8	#NUM!
H91	G95	Yes	Yes	0,607723	0,000104635	No		#NUM!
H91	H02	Yes	Yes	0,914613	0,000497018	No	1,652	0,000515342
H91	H18	Yes	Yes	0,826943	0,000163632	No	1,385	0,000244109
H91	H25	Yes	Yes	0,886423	0,004869021	No	1,427	0,003804035
H91	H26	Yes	Yes	0,827889	0,00128874	No	1,748	0,001410409
H91	H34	Yes	Yes	0,83806	0,000199948	No	1,158	0,000149178
H91	H35	Yes	Yes	0,927936	0,001577183	No	1,551	0,002786913
H91	H40	Yes	Yes	0,840034	0,000527073	No	1,394	0,001464655
H91	H43	Yes	Yes	0,761016	0,000254214	No	1,651	0,000962875
H91	H53	Yes	Yes	1,14104	0,000346465	No	1,816	0,000603492
H91	H54	Yes	Yes	2,38709	0,000302079	No	1,897	0,000372945
H91	H61	Yes	Yes	3,58632	0,000510654	No	2,329	0,004109171
H91	H74	No	No			Yes	17,667	0,000359383
H91	H82	Yes	Yes	1,34389	3,18637E-05	No	3	#NUM!
H91	H90	No	No			Yes	7,242	0,008937108
H91	I08	Yes	Yes	0,583311	1,7532E-05	No		#NUM!
H91	I10	Yes	Yes	0,883453	0,004832844	No	1,222	0,002576708
H91	I11	Yes	Yes	0,781129	0,000260753	No	1,231	0,002780132
H91	I12	Yes	Yes	0,641507	5,73268E-05	No	1,471	0,00016952
H91	I13	Yes	Yes	0,677437	2,50457E-05	No	1,196	0,000827259
H91	I15	Yes	Yes	0,685234	0,000143178	No	0,846	#NUM!
H91	I21	Yes	Yes	0,859303	0,001773235	No	1,5	0,000711985
H91	I22	No	No			Yes	2	0,000230548
H91	I24	Yes	Yes	0,78486	0,00011034	No	1	#NUM!
H91	I25	Yes	Yes	0,79508	0,002910588	No	1,199	0,002203763
H91	I26	Yes	Yes	0,714607	0,000424803	No	1,2	0,000284794
H91	I27	Yes	Yes	0,664958	0,000147074	No	0,889	#NUM!
H91	I31	Yes	Yes	0,693862	4,70302E-05	No	0,667	#NUM!
H91	I33	Yes	Yes	0,579886	5,73268E-05	No	0,5	#NUM!
H91	I34	Yes	Yes	0,768915	0,000331995	No	1,333	0,000271232
H91	I35	Yes	Yes	0,801778	0,000954797	No	1,102	0,000440753
H91	I38	Yes	Yes	0,563915	2,89417E-05	No		#NUM!
H91	I42	Yes	Yes	0,661238	0,000182834	No	0,917	0,000149178
H91	I44	Yes	Yes	0,887039	0,000479208	No	1,412	0,000325479
H91	I45	Yes	Yes	0,896004	0,000198835	No	1,409	0,000210205
H91	I46	Yes	Yes	0,70608	0,000315576	No	1,6	0,000216986
H91	I48	Yes	Yes	0,827933	0,0032462	No	1,15	0,002237667
H91	I49	Yes	Yes	0,835104	0,000683887	No	1,62	0,002285133
H91	I50	Yes	Yes	0,791009	0,002924641	No	1,341	0,003526021
H91	I51	Yes	Yes	0,619804	0,000153892	No	1,111	#NUM!
H91	I61	Yes	Yes	0,880594	0,000364693	No	0,895	#NUM!
H91	I63	Yes	Yes	0,931276	0,001467399	No	1	0,000935752
H91	I64	Yes	Yes	0,945792	0,00196066	No	1,2	#NUM!
H91	I69	Yes	Yes	0,917195	0,00164425	No	0,84	0,00092219
H91	I70	Yes	Yes	0,599382	0,001064164	No	1,473	0,001647737
H91	I71	Yes	Yes	0,691978	0,000435934	No	1,333	0,000135616
H91	I72	Yes	Yes	0,651088	8,54336E-05	No	1,5	#NUM!
H91	I73	Yes	Yes	0,642646	0,000577581	No	2,308	0,000203424
H91	I74	Yes	Yes	0,682377	0,000140534	No	1,042	0,00016952
H91	I80	Yes	Yes	0,796495	0,000637552	No	1,107	0,000773012
H91	I82	Yes	Yes	0,774654	0,000100739	No	1,667	0,00016952
H91	I85	Yes	Yes	0,518833	4,88391E-05	No	3,5	#NUM!
H91	I87	Yes	Yes	0,728854	0,000101713	No	1,378	0,00042041
H91	I89	Yes	Yes	0,619646	6,83191E-05	No	1,714	0,000162739
H91	I95	Yes	Yes	0,829476	0,000341456	No	1,105	0,000142397
H91	I97	Yes	Yes	0,630894	3,7986E-05	No	1	#NUM!
H91	J09	Yes	Yes	0,708373	2,78285E-05	No		#NUM!
H91	J10	Yes	Yes	0,69741	2,61588E-05	No	1,585	0,000440753
H91	J11	No	No			Yes	1,672	0,000691643
H91	J13	Yes	Yes	0,845369	9,86522E-05	No	0,8	#NUM!
H91	J15	Yes	Yes	0,821163	0,00105818	No	1,032	0,000440753
H91	J16	Yes	Yes	0,771144	3,68728E-05	No	1,8	#NUM!
H91	J18	Yes	Yes	0,835953	0,00398797	No	1,519	0,002122394
H91	J22	Yes	Yes	0,578202	9,53128E-05	No	2,182	0,000162739
H91	J43	Yes	Yes	0,653963	0,000164884	No	1,462	#NUM!
H91	J44	Yes	Yes	0,732545	0,002132919	No	1,476	0,001030683
H91	J47	Yes	Yes	0,744997	6,67885E-05	No	3,4	#NUM!
H91	J69	Yes	Yes	0,820062	0,000110479	No	0,889	#NUM!
H91	J70	Yes	Yes	0,625823	1,32186E-05	No		#NUM!
H91	J81	Yes	Yes	0,812378	0,000317245	No	1,214	#NUM!
H91	J84	Yes	Yes	0,704934	0,000176016	No	1,333	#NUM!
H91	J85	Yes	Yes	0,573395	2,50457E-05	No		#NUM!
H91	J86	Yes	Yes	0,591325	5,95531E-05	No	2,5	#NUM!
H91	J90	Yes	Yes	0,644754	0,000256857	No	0,929	#NUM!
H91	J91	Yes	Yes	0,657281	0,000113819	No	1,311	0,000400068
H91	J92	Yes	Yes	0,824893	5,48222E-05	No		#NUM!
H91	J93	Yes	Yes	0,650085	0,000120498	No	2,5	#NUM!
H91	J94	Yes	Yes	0,603723	9,09993E-05	No	2,125	#NUM!
H91	J95	Yes	Yes	0,595583	4,74477E-05	No		#NUM!
H91	J96	Yes	Yes	0,699528	0,000895105	No	1,29	0,000813697
H91	J98	Yes	Yes	0,651834	0,000185895	No	1	#NUM!
H91	K03	No	No			Yes	1,5	0,00058993
H91	K08	Yes	Yes	0,716425	0,000140395	No	1,514	0,000718766
H91	K22	Yes	Yes	0,724082	0,00029373	No	1,815	0,00033226
H91	K25	Yes	Yes	0,834105	0,000799653	No	1,337	0,00075267
H91	K26	Yes	Yes	0,809232	0,000534586	No	1,405	0,000400068
H91	K27	Yes	Yes	0,852316	0,000184086	No	1,3	#NUM!
H91	K31	Yes	Yes	0,75891	8,93296E-05	No	0,639	0,000155959
H91	K52	Yes	Yes	0,766664	0,000503558	No	1,917	0,000311917
H91	K55	Yes	Yes	0,726988	0,000109088	No	0,895	#NUM!
H91	K56	Yes	Yes	0,772658	0,000518724	No	0,848	0,000189863
H91	K57	Yes	Yes	0,873255	0,00130655	No	1,584	0,000827259
H91	K59	Yes	Yes	0,807187	0,001646058	No	1,345	0,00150534
H91	K62	Yes	Yes	0,809943	0,000890653	No	1,176	0,000271232
H91	K63	Yes	Yes	0,679007	0,000151248	No	2	0,000176301
H91	K64	Yes	Yes	0,849066	0,000203148	No		#NUM!
H91	K65	Yes	Yes	0,603584	0,000135803	No	0,647	#NUM!
H91	K72	Yes	Yes	0,618377	6,16402E-05	No	0,667	#NUM!
H91	K74	Yes	Yes	0,600577	7,65285E-05	No	1,444	#NUM!
H91	K75	Yes	Yes	0,694778	2,69937E-05	No	1,8	#NUM!
H91	K76	Yes	Yes	0,627514	0,000133994	No	1,077	0,000474657
H91	K81	Yes	Yes	0,879249	0,000230142	No	1,625	0,000264452
H91	K83	Yes	Yes	0,775699	0,000181303	No	1,391	0,000216986
H91	K85	Yes	Yes	0,783156	0,000194522	No	1,941	0,000223767
H91	K86	Yes	Yes	0,59519	9,68433E-05	No	1,136	0,000339041
H91	K91	Yes	Yes	0,685772	8,34856E-05	No	1,684	0,000216986
H91	K92	Yes	Yes	0,81221	0,000788104	No	1,68	0,000284794
H91	L08	Yes	Yes	0,816071	0,000234038	No	1,091	0,000406849
H91	L12	Yes	Yes	0,675162	3,36725E-05	No		#NUM!
H91	L27	Yes	Yes	0,710436	4,35517E-05	No	1,778	0,000325479
H91	L28	Yes	Yes	0,744906	4,87E-05	No	1,125	#NUM!
H91	L29	Yes	Yes	0,752967	5,59354E-05	No	2,097	0,000440753
H91	L30	Yes	Yes	0,697863	0,000194939	No	1,589	0,002359722
H91	L57	Yes	Yes	0,739661	0,000153614	No	1,673	0,000556026
H91	L82	Yes	Yes	0,759308	8,39031E-05	No	1,637	0,001742668
H91	L85	Yes	Yes	0,640815	1,98974E-05	No	1,341	0,000400068
H91	L88	Yes	Yes	0,619834	9,73999E-06	No		#NUM!
H91	L89	Yes	Yes	0,633073	0,000242804	No	1,053	0,0006713
H91	L97	Yes	Yes	0,53789	0,000335891	No	1,046	0,000617054
H91	L98	Yes	Yes	0,540758	0,000241969	No	1,339	0,000508561
H91	M00	Yes	Yes	0,66222	6,66494E-05	No		#NUM!
H91	M10	Yes	Yes	0,727323	0,00035871	No	1,212	0,001281573
H91	M13	Yes	Yes	0,668067	0,000197861	No	1,706	0,000786574
H91	M19	Yes	Yes	0,923324	0,000802854	No	1,725	0,001871504
H91	M35	Yes	Yes	0,741558	0,000384451	No	1,467	0,000149178
H91	M46	Yes	Yes	0,577408	4,68911E-05	No	0,818	#NUM!
H91	M48	Yes	Yes	0,688277	0,00072396	No	2	0,00108493
H91	M79	Yes	Yes	0,782573	0,001144032	No	1,704	0,002658078
H91	M80	Yes	Yes	0,752031	0,00066065	No	1,353	0,000623835
H91	M81	Yes	Yes	0,794148	0,001251311	No	1,957	0,000623835
H91	M85	Yes	Yes	0,718542	0,000343683	No	1,622	0,000406849
H91	M86	Yes	Yes	0,513697	6,44231E-05	No	1,111	#NUM!
H91	M87	Yes	Yes	0,573908	3,18637E-05	No	0,667	#NUM!
H91	M90	Yes	Yes	0,577325	1,51666E-05	No	3	#NUM!
H91	N00	Yes	Yes	0,630578	2,8246E-05	No	0,5	#NUM!
H91	N08	Yes	Yes	0,455166	1,18271E-05	No	1,333	#NUM!
H91	N10	Yes	Yes	0,792206	0,000192156	No	1,018	0,000393287
H91	N12	Yes	Yes	0,768718	4,49431E-05	No	6	#NUM!
H91	N13	Yes	Yes	0,565247	0,000270633	No	1,733	0,000176301
H91	N15	Yes	Yes	0,609554	2,90808E-05	No	2	#NUM!
H91	N17	Yes	Yes	0,660724	0,000240995	No	1,239	0,000386506
H91	N18	Yes	Yes	0,6227	0,000653553	No	1,21	0,001369724
H91	N19	Yes	Yes	0,638334	0,000373181	No	1,375	0,000149178
H91	N25	Yes	Yes	0,670349	1,92017E-05	No		#NUM!
H91	N28	Yes	Yes	0,717812	0,000121193	No	1,471	0,000698423
H91	N30	Yes	Yes	0,856542	0,002542138	No	1,358	0,002827598
H91	N32	Yes	Yes	0,817003	0,000122028	No	1,071	#NUM!
H91	N39	Yes	Yes	0,857866	0,00170422	No	1,287	0,003193762
H91	N47	Yes	Yes	0,745774	0,000187147	No	1,4	#NUM!
H91	O72	Yes	Yes	0,523747	6,59537E-05	No	0,8	#NUM!
H91	O83	Yes	Yes	0,467926	1,3636E-05	No		#NUM!
H91	Q61	Yes	Yes	0,658196	6,24751E-05	No	2,5	#NUM!
H91	Y99	Yes	Yes	0,706578	0,011739472	No	0,939	0,002698763
H92	B07	No	No			Yes	1,556	0,002183421
H92	E55	No	No			Yes	1,375	0,00351246
H92	F90	No	No			Yes	1,614	0,000481438
H92	J11	No	No			Yes	1,395	0,001579929
H92	K03	No	No			Yes	1,361	0,002868283
H92	M70	No	No			Yes	1,917	0,001885065
H92	M72	No	No			Yes	2,073	0,000576369
H92	Y99	Yes	Yes	0,706764	4,24385E-05	No	1,086	0,000596711
H93	A04	Yes	Yes	0,674085	3,5064E-05	No	1,333	0,000135616
H93	A09	Yes	Yes	0,723054	0,000133299	No	1,632	0,000630615
H93	A40	Yes	Yes	0,583873	1,461E-05	No	0,667	#NUM!
H93	A41	Yes	Yes	0,547628	0,000197304	No	1,194	0,000291575
H93	A46	Yes	Yes	0,589996	0,000104914	No	0,962	0,000345821
H93	A49	Yes	Yes	0,570232	8,40422E-05	No	1,176	0,000271232
H93	B37	Yes	Yes	0,677936	4,70302E-05	No	1,723	0,001729107
H93	B95	Yes	Yes	0,446594	6,12228E-06	No	2	#NUM!
H93	B96	Yes	Yes	0,533638	8,90513E-06	No	1,7	#NUM!
H93	C15	Yes	Yes	0,415247	1,8506E-05	No	2	#NUM!
H93	C16	Yes	Yes	0,553544	2,54631E-05	No	1,111	#NUM!
H93	C18	Yes	Yes	0,590468	9,46171E-05	No	1,188	#NUM!
H93	C20	Yes	Yes	0,511702	4,74477E-05	No	0,417	#NUM!
H93	C22	Yes	Yes	0,446908	1,28011E-05	No	1,25	#NUM!
H93	C24	Yes	Yes	0,5522	6,53971E-06	No		#NUM!
H93	C25	Yes	Yes	0,571144	2,86634E-05	No	0,875	#NUM!
H93	C43	Yes	Yes	0,608939	4,27168E-05	No	1,091	#NUM!
H93	C44	Yes	Yes	0,71284	0,000135247	No	1,756	0,000535684
H93	C61	Yes	Yes	0,701794	0,000149996	No	1,263	0,000162739
H93	C64	Yes	Yes	0,516435	2,3376E-05	No	2,125	#NUM!
H93	C67	Yes	Yes	0,470043	3,93774E-05	No	0,875	#NUM!
H93	C71	Yes	Yes	0,65187	2,12888E-05	No	1,25	#NUM!
H93	C76	Yes	Yes	0,433137	8,07028E-06	No		#NUM!
H93	C77	Yes	Yes	0,418241	4,81434E-05	No		#NUM!
H93	C78	Yes	Yes	0,423616	0,000110479	No	0,571	#NUM!
H93	C79	Yes	Yes	0,421182	8,84948E-05	No	1	#NUM!
H93	C80	Yes	Yes	0,551849	1,72537E-05	No	0,667	#NUM!
H93	C83	Yes	Yes	0,555905	2,22628E-05	No	1,333	#NUM!
H93	C85	Yes	Yes	0,552643	2,01757E-05	No	0,667	#NUM!
H93	C90	Yes	Yes	0,610035	1,30794E-05	No	1	#NUM!
H93	C91	Yes	Yes	0,675846	2,18454E-05	No	1	#NUM!
H93	C92	Yes	Yes	0,520354	1,30794E-05	No	0,333	#NUM!
H93	D09	Yes	Yes	0,642121	1,64188E-05	No		#NUM!
H93	D12	Yes	Yes	0,822977	0,000305975	No	1,364	0,000508561
H93	D13	Yes	Yes	0,698044	2,37934E-05	No	2,875	0,000311917
H93	D22	Yes	Yes	0,756968	4,16037E-05	No	1,876	0,001742668
H93	D30	Yes	Yes	0,573397	5,19002E-05	No	1,667	0,000135616
H93	D38	Yes	Yes	0,535546	7,51371E-06	No	1,9	#NUM!
H93	D47	Yes	Yes	0,674745	2,60197E-05	No	0,615	#NUM!
H93	D50	Yes	Yes	0,611915	7,91722E-05	No	1,184	0,001308696
H93	D61	Yes	Yes	0,499105	8,90513E-06	No		#NUM!
H93	D62	Yes	Yes	0,603936	3,42291E-05	No	1,4	#NUM!
H93	D63	Yes	Yes	0,496502	4,95348E-05	No	0,852	0,000352602
H93	D64	Yes	Yes	0,601175	0,000243361	No	1	0,000278013
H93	D68	Yes	Yes	0,513655	2,58805E-05	No	0,667	#NUM!
H93	D69	Yes	Yes	0,647121	3,25594E-05	No	0,947	#NUM!
H93	D75	Yes	Yes	0,528565	1,29403E-05	No	1,2	#NUM!
H93	E03	Yes	Yes	0,803973	0,000117436	No	1,575	0,000854382
H93	E10	Yes	Yes	0,566482	0,000147491	No	1,062	#NUM!
H93	E11	Yes	Yes	0,646853	0,00037652	No	1,168	0,000942533
H93	E13	Yes	Yes	0,502017	1,11314E-05	No	0,75	#NUM!
H93	E14	Yes	Yes	0,576909	9,07211E-05	No	1	#NUM!
H93	E16	Yes	Yes	0,543787	4,02122E-05	No	0,333	#NUM!
H93	E21	Yes	Yes	0,515695	2,65763E-05	No	1,625	#NUM!
H93	E27	Yes	Yes	0,618758	1,1688E-05	No	2	#NUM!
H93	E34	Yes	Yes	0,526298	1,44708E-05	No		#NUM!
H93	E41	Yes	Yes	0,423826	7,09628E-06	No		#NUM!
H93	E46	Yes	Yes	0,405948	3,33943E-06	No		#NUM!
H93	E55	Yes	Yes	0,685014	2,435E-05	No	1,775	0,002407188
H93	E64	Yes	Yes	0,750046	3,81251E-05	No		#NUM!
H93	E66	Yes	Yes	0,670123	0,000232368	No	1,49	0,001525682
H93	E78	Yes	Yes	0,778646	0,00046752	No	1,31	0,003329378
H93	E83	Yes	Yes	0,548858	3,20028E-05	No	1,125	#NUM!
H93	E86	Yes	Yes	0,637642	0,000240717	No	1	#NUM!
H93	E87	Yes	Yes	0,650506	0,000142065	No	0,917	0,000223767
H93	E89	Yes	Yes	0,68792	1,89234E-05	No	1,095	0,000155959
H93	F02	Yes	Yes	0,479106	6,12228E-06	No	0,6	#NUM!
H93	F03	Yes	Yes	0,786954	0,00011688	No	1,045	0,000155959
H93	F05	Yes	Yes	0,628953	3,42291E-05	No	1,4	#NUM!
H93	F17	Yes	Yes	0,58783	6,60928E-05	No	1,25	#NUM!
H93	F31	Yes	Yes	0,672591	1,28011E-05	No	1	#NUM!
H93	F32	Yes	Yes	0,749747	0,00013789	No	1,764	0,002129174
H93	F33	Yes	Yes	0,804693	6,17794E-05	No	1,522	0,000691643
H93	F41	Yes	Yes	0,79792	6,35882E-05	No	1,732	0,002230887
H93	G12	Yes	Yes	0,393464	6,81799E-06	No		#NUM!
H93	G20	Yes	Yes	0,590555	4,13254E-05	No	1,143	0,000162739
H93	G21	Yes	Yes	0,516143	7,65285E-06	No	0,8	#NUM!
H93	G23	Yes	Yes	0,411028	3,896E-06	No	1	#NUM!
H93	G30	Yes	Yes	0,729272	3,20028E-05	No	0,75	#NUM!
H93	G31	Yes	Yes	0,69452	1,76711E-05	No	1,7	#NUM!
H93	G45	Yes	Yes	0,86726	0,000205236	No	1,724	0,000678081
H93	G47	Yes	Yes	0,86328	0,0001916	No	1,414	0,002800475
H93	G58	No	No			Yes	2,143	0,000711985
H93	G62	Yes	Yes	0,646094	7,59719E-05	No	1,447	0,000372945
H93	G63	Yes	Yes	0,632916	1,48883E-05	No	1,48	0,00025089
H93	G91	Yes	Yes	0,693406	1,83668E-05	No	1,5	#NUM!
H93	G95	Yes	Yes	0,514357	2,46283E-05	No		#NUM!
H93	H11	No	No			Yes	1,77	0,001668079
H93	H18	Yes	Yes	0,741947	3,07505E-05	No	0,846	0,000149178
H93	H25	Yes	Yes	0,832286	0,000797288	No	1,553	0,00360061
H93	H26	Yes	Yes	0,679065	0,000202592	No	1,21	0,000820478
H93	H34	Yes	Yes	0,739517	4,03514E-05	No	1,273	#NUM!
H93	H35	Yes	Yes	0,873599	0,000252961	No	1,558	0,002386845
H93	H36	Yes	Yes	0,468082	5,24568E-05	No	1,414	0,000278013
H93	H40	Yes	Yes	0,740014	8,32074E-05	No	1,463	0,001349381
H93	H43	Yes	Yes	0,767717	7,44414E-05	No	1,785	0,001125615
H93	H57	No	No			Yes	3	0,000203424
H93	I10	Yes	Yes	0,788443	0,001112446	No	1,279	0,002888625
H93	I11	Yes	Yes	0,64753	4,39691E-05	No	1,146	0,0025089
H93	I12	Yes	Yes	0,493858	9,87913E-06	No	1	#NUM!
H93	I15	Yes	Yes	0,628943	3,92382E-05	No	1,222	#NUM!
H93	I21	Yes	Yes	0,738093	0,000305975	No	1,25	0,000406849
H93	I25	Yes	Yes	0,70213	0,000549753	No	1,178	0,001478217
H93	I26	Yes	Yes	0,606374	8,36248E-05	No	1,5	0,000162739
H93	I27	Yes	Yes	0,579509	2,74111E-05	No	1	#NUM!
H93	I31	Yes	Yes	0,592368	1,02966E-05	No	4	#NUM!
H93	I33	Yes	Yes	0,456915	9,60085E-06	No	1,5	#NUM!
H93	I34	Yes	Yes	0,671764	5,95531E-05	No	2,222	0,000271232
H93	I35	Yes	Yes	0,74355	0,000171702	No	1,2	0,000244109
H93	I38	Yes	Yes	0,385586	5,56571E-06	No		#NUM!
H93	I42	Yes	Yes	0,512308	4,49431E-05	No	0,821	0,000155959
H93	I44	Yes	Yes	0,776986	7,13802E-05	No	1,269	0,000223767
H93	I45	Yes	Yes	0,776303	3,54814E-05	No	1,842	0,000237328
H93	I46	Yes	Yes	0,571402	5,63528E-05	No	1,111	#NUM!
H93	I48	Yes	Yes	0,711246	0,000519559	No	1,151	0,001396847
H93	I49	Yes	Yes	0,796053	0,000150135	No	1,864	0,002515681
H93	I50	Yes	Yes	0,598542	0,000374851	No	1,274	0,002047805
H93	I51	Yes	Yes	0,430543	2,94983E-05	No	1,375	#NUM!
H93	I61	Yes	Yes	0,725184	5,87182E-05	No	0,833	#NUM!
H93	I63	Yes	Yes	0,800077	0,00025477	No	1,066	0,000549246
H93	I64	Yes	Yes	0,784341	0,000281486	No	2	#NUM!
H93	I65	No	No			Yes	2,565	0,000400068
H93	I69	Yes	Yes	0,781959	0,000279399	No	0,892	0,000562807
H93	I70	Yes	Yes	0,484101	0,000174763	No	1,676	0,001227327
H93	I71	Yes	Yes	0,588478	8,57119E-05	No	1,714	#NUM!
H93	I72	Yes	Yes	0,621185	1,92017E-05	No	0,667	#NUM!
H93	I73	Yes	Yes	0,540436	0,000130655	No	1,1	0,000149178
H93	I74	Yes	Yes	0,461749	2,29586E-05	No	1,214	#NUM!
H93	I80	Yes	Yes	0,692937	0,000136221	No	1,805	0,000942533
H93	I82	Yes	Yes	0,603867	2,435E-05	No	0,667	#NUM!
H93	I85	Yes	Yes	0,38706	1,40534E-05	No	1	#NUM!
H93	I87	Yes	Yes	0,663367	2,01757E-05	No	1,133	0,000345821
H93	I89	Yes	Yes	0,585553	2,0454E-05	No	1,312	0,000142397
H93	I95	Yes	Yes	0,564513	5,31525E-05	No	1,267	#NUM!
H93	I99	Yes	Yes	1,87081	2,51848E-05	No	2,25	#NUM!
H93	J06	Yes	Yes	0,639919	2,40717E-05	No	1,386	0,003919308
H93	J13	Yes	Yes	0,558877	1,47491E-05	No	2,667	#NUM!
H93	J15	Yes	Yes	0,597493	0,000182555	No	1,59	0,00042041
H93	J18	Yes	Yes	0,643405	0,000610697	No	1,049	0,001308696
H93	J22	Yes	Yes	0,345538	1,47491E-05	No	2,667	0,000216986
H93	J43	Yes	Yes	0,590246	3,896E-05	No	1,625	#NUM!
H93	J44	Yes	Yes	0,589061	0,000397113	No	1,324	0,000915409
H93	J47	Yes	Yes	0,635572	2,03148E-05	No	2,167	#NUM!
H93	J69	Yes	Yes	0,559889	1,92017E-05	No	1	#NUM!
H93	J81	Yes	Yes	0,541433	3,71511E-05	No	0,375	#NUM!
H93	J84	Yes	Yes	0,56613	3,88208E-05	No	1,2	#NUM!
H93	J85	Yes	Yes	0,282223	4,87E-06	No		#NUM!
H93	J86	Yes	Yes	0,45213	1,25228E-05	No	1	#NUM!
H93	J90	Yes	Yes	0,577084	4,74477E-05	No	1,2	#NUM!
H93	J91	Yes	Yes	0,489442	1,98974E-05	No	1	#NUM!
H93	J93	Yes	Yes	0,544755	2,7272E-05	No	0,667	#NUM!
H93	J94	Yes	Yes	0,484694	1,51666E-05	No	2	#NUM!
H93	J95	Yes	Yes	0,511421	1,08531E-05	No		#NUM!
H93	J96	Yes	Yes	0,476756	0,000150552	No	2,355	0,000494999
H93	J98	Yes	Yes	0,615975	4,60562E-05	No	1,5	#NUM!
H93	K05	Yes	Yes	0,524415	4,41082E-05	No	1,497	0,001573148
H93	K08	Yes	Yes	0,70987	4,29951E-05	No	1,479	0,000711985
H93	K22	Yes	Yes	0,661603	7,34674E-05	No	1,704	0,000311917
H93	K25	Yes	Yes	0,690536	0,000141508	No	1,494	0,000820478
H93	K27	Yes	Yes	0,567956	2,64371E-05	No	16	#NUM!
H93	K31	Yes	Yes	0,635589	2,26803E-05	No	1,129	0,000237328
H93	K52	Yes	Yes	0,702574	0,000122028	No	1,862	0,000366164
H93	K55	Yes	Yes	0,57676	1,948E-05	No	1,8	#NUM!
H93	K56	Yes	Yes	0,542239	8,66859E-05	No	1,583	0,000257671
H93	K57	Yes	Yes	0,87377	0,000313349	No	1,638	0,000766232
H93	K59	Yes	Yes	0,687602	0,00035217	No	1,373	0,001573148
H93	K62	Yes	Yes	0,727721	0,00019647	No	1,655	0,000325479
H93	K63	Yes	Yes	0,593924	3,25594E-05	No	2,636	0,000196643
H93	K65	Yes	Yes	0,48974	3,25594E-05	No	3	#NUM!
H93	K70	Yes	Yes	0,323202	3,18637E-05	No	0,8	#NUM!
H93	K72	Yes	Yes	0,377106	1,61406E-05	No	1,5	#NUM!
H93	K74	Yes	Yes	0,432989	2,01757E-05	No	2	#NUM!
H93	K75	No	No			Yes	2,625	0,000142397
H93	K76	Yes	Yes	0,609348	4,78651E-05	No	1,485	0,000684862
H93	K81	Yes	Yes	0,698668	4,53605E-05	No	1,656	0,000359383
H93	K83	Yes	Yes	0,550026	3,35334E-05	No	2,067	0,000210205
H93	K85	Yes	Yes	0,629584	4,71694E-05	No	0,85	#NUM!
H93	K86	Yes	Yes	0,418704	2,58805E-05	No	2,424	0,000542465
H93	K91	Yes	Yes	0,47299	1,78103E-05	No	3,909	0,000291575
H93	K92	Yes	Yes	0,642238	0,000134273	No	1,632	0,000210205
H93	L30	Yes	Yes	0,562838	5,34308E-05	No	1,34	0,001952873
H93	L57	Yes	Yes	0,664667	4,16037E-05	No	1,636	0,000488218
H93	L82	No	No			Yes	1,926	0,002474996
H93	L89	Yes	Yes	0,377268	2,99157E-05	No	0,553	0,000176301
H93	L97	Yes	Yes	0,400001	5,14828E-05	No	1,195	0,00033226
H93	L98	Yes	Yes	0,438456	4,92565E-05	No	1,897	0,00050178
H93	M10	Yes	Yes	0,596267	7,02671E-05	No	1,41	0,001118834
H93	M13	Yes	Yes	0,647281	5,2596E-05	No	1,535	0,000895067
H93	M15	Yes	Yes	0,728836	4,78651E-05	No	1,446	0,002373284
H93	M16	Yes	Yes	0,656713	0,000275503	No	1,654	0,002142736
H93	M17	Yes	Yes	0,701067	0,000420489	No	1,468	0,002915748
H93	M18	Yes	Yes	0,657654	4,52214E-05	No	2,3	0,000155959
H93	M19	Yes	Yes	0,721846	0,000227916	No	1,922	0,00234616
H93	M31	Yes	Yes	0,734154	3,58988E-05	No		#NUM!
H93	M35	Yes	Yes	0,732095	8,98862E-05	No	4,333	0,000176301
H93	M47	Yes	Yes	0,717026	0,000195217	No	1,806	0,001959654
H93	M48	Yes	Yes	0,690259	0,00019313	No	2,308	0,001017122
H93	M75	Yes	Yes	0,737278	0,000413671	No	1,646	0,002556365
H93	M79	Yes	Yes	0,775366	0,000395444	No	1,679	0,003017461
H93	M80	Yes	Yes	0,664163	0,000101852	No	1,349	0,000576369
H93	M81	Yes	Yes	0,744537	0,000253796	No	1,483	0,00058315
H93	M85	Yes	Yes	0,659266	0,000109366	No	1,436	0,000379725
H93	M99	Yes	Yes	0,778719	4,25777E-05	No	1,75	#NUM!
H93	N10	Yes	Yes	0,615671	4,21602E-05	No	1,125	0,000305136
H93	N13	Yes	Yes	0,520101	6,02488E-05	No	1,556	#NUM!
H93	N17	Yes	Yes	0,474291	4,52214E-05	No	0,909	0,000135616
H93	N18	Yes	Yes	0,498301	0,000112566	No	0,963	0,000705204
H93	N19	Yes	Yes	0,470249	5,84399E-05	No	0,769	#NUM!
H93	N28	Yes	Yes	0,615783	2,64371E-05	No	1,867	0,000759451
H93	N30	Yes	Yes	0,661048	0,000404905	No	1,521	0,003125954
H93	N39	Yes	Yes	0,689542	0,000314602	No	1,333	0,002712324
H93	N40	Yes	Yes	0,834442	0,000315297	No	1,455	0,001105272
H93	Q61	Yes	Yes	0,66617	1,97583E-05	No	0,833	#NUM!
H93	Y99	Yes	Yes	0,509835	0,001364155	No	1,072	0,000806916
H94	C18	Yes	Yes	0,527761	4,87E-06	No		#NUM!
H94	C34	Yes	Yes	0,604348	7,93114E-06	No		#NUM!
H94	C78	Yes	Yes	0,561539	7,23542E-06	No		#NUM!
H94	C79	Yes	Yes	0,485006	4,03514E-06	No		#NUM!
H94	E78	Yes	Yes	0,663699	1,53057E-05	No		#NUM!
H94	I10	Yes	Yes	0,813266	5,03697E-05	No		#NUM!
H94	I20	Yes	Yes	0,737156	2,61588E-05	No		#NUM!
H94	I25	Yes	Yes	0,73682	3,13071E-05	No		#NUM!
H94	I48	Yes	Yes	0,779831	2,99157E-05	No		#NUM!
H94	I50	Yes	Yes	0,763286	2,94983E-05	No		#NUM!
H94	I70	Yes	Yes	0,593391	1,19663E-05	No		#NUM!
H94	I73	Yes	Yes	0,499274	3,61771E-06	No		#NUM!
H94	J96	Yes	Yes	0,609272	6,67885E-06	No		#NUM!
H94	M16	Yes	Yes	0,638914	1,51666E-05	No		#NUM!
H94	M17	Yes	Yes	0,654117	2,00366E-05	No		#NUM!
H94	M48	Yes	Yes	0,537226	6,67885E-06	No		#NUM!
H94	M54	Yes	Yes	0,671992	1,68363E-05	No		#NUM!
H94	M75	Yes	Yes	0,541785	1,29403E-05	No		#NUM!
H94	Y99	Yes	Yes	0,696432	0,00012815	No		#NUM!
H95	Y99	Yes	Yes	0,515284	2,00366E-05	No		#NUM!
I05	C34	Yes	Yes	0,576408	6,53971E-06	No	1	#NUM!
I05	D50	No	No			Yes	2,75	0,000298356
I05	D68	Yes	Yes	6,19923	1,04357E-05	No	3	#NUM!
I05	E79	No	No			Yes	20	0,000135616
I05	G47	No	No			Yes	2,526	0,000325479
I05	I46	Yes	Yes	1,94352	8,48771E-06	No	3	#NUM!
I05	I69	Yes	Yes	1,49899	2,50457E-05	No	2,75	0,000149178
I05	I84	No	No			Yes	2,333	0,000189863
I05	J15	Yes	Yes	1,67585	2,42108E-05	No	8	#NUM!
I05	J18	No	No			Yes	2,267	0,000237328
I05	J20	No	No			Yes	1,824	0,00042041
I05	J96	Yes	Yes	1,51484	2,57414E-05	No	4	#NUM!
I05	K29	No	No			Yes	1,744	0,000461095
I05	M10	No	No			Yes	2,833	0,000230548
I05	M41	No	No			Yes	2,875	0,000155959
I05	M54	No	No			Yes	1,714	0,000576369
I05	M79	No	No			Yes	2	0,000284794
I05	N17	Yes	Yes	2,7276	1,32186E-05	No	2,5	#NUM!
I05	N39	No	No			Yes	1,69	0,000339041
I05	Y99	Yes	Yes	1,20417	0,00020941	No	1,333	0,000189863
I06	D68	Yes	Yes	3,48526	5,14828E-06	No		#NUM!
I06	H25	No	No			Yes	1,913	0,000298356
I06	I46	Yes	Yes	2,10121	1,09923E-05	No		#NUM!
I06	K04	No	No			Yes	2,467	0,00025089
I06	K21	No	No			Yes	2,375	0,000257671
I06	N18	Yes	Yes	1,66275	1,87843E-05	No	0,75	#NUM!
I06	Y99	Yes	Yes	1,16954	0,000212888	No	1,15	0,000155959
I08	J18	No	No			Yes	2,231	0,000196643
I08	N39	No	No			Yes	2,077	0,000183082
I08	Y99	Yes	Yes	1,21964	0,000108114	No	1,909	0,000142397
I09	D23	No	No			Yes	2,727	0,000203424
I09	E55	No	No			Yes	1,941	0,000223767
I09	F41	No	No			Yes	2	0,000284794
I09	G47	No	No			Yes	2,1	0,000284794
I09	J06	No	No			Yes	1,923	0,000508561
I09	K25	No	No			Yes	5,25	0,000142397
I09	K29	No	No			Yes	1,821	0,000345821
I09	K30	No	No			Yes	2,308	0,000203424
I09	K59	No	No			Yes	3	0,000162739
I09	M47	No	No			Yes	2,353	0,000271232
I09	M51	No	No			Yes	2,4	0,000244109
I09	M54	No	No			Yes	1,536	0,00058315
I09	M79	No	No			Yes	2,682	0,000400068
I10	A04	Yes	Yes	1,05016	0,000748866	No	1,556	0,000928971
I10	A08	No	No			Yes	1,617	0,004671978
I10	A09	Yes	Yes	1,11921	0,001803707	Yes	1,598	0,005912867
I10	A37	No	No			Yes	8,5	0,000135616
I10	A41	Yes	Yes	0,950961	0,004050723	No	1,252	0,00301068
I10	A46	Yes	Yes	1,07646	0,001757651	Yes	1,606	0,005309374
I10	A49	No	No			Yes	1,301	0,003037803
I10	A66	No	No			Yes	1,711	0,000556026
I10	A69	No	No			Yes	1,437	0,007052043
I10	B00	No	No			Yes	1,297	0,005912867
I10	B02	No	No			Yes	1,389	0,005648415
I10	B07	No	No			Yes	1,324	0,003526021
I10	B25	No	No			Yes	2,857	0,000196643
I10	B30	No	No			Yes	2,909	0,000257671
I10	B34	No	No			Yes	1,476	0,026852009
I10	B35	No	No			Yes	1,469	0,022335989
I10	B36	Yes	Yes	1,16239	8,27899E-05	No	1,401	0,002786913
I10	B37	Yes	Yes	0,912671	0,000673173	No	1,37	0,010700119
I10	B44	Yes	Yes	0,449577	2,90808E-05	No	1,667	#NUM!
I10	B59	Yes	Yes	0,577069	2,29586E-05	No	2	#NUM!
I10	B80	No	No			Yes	1,198	0,003627734
I10	B81	No	No			Yes	3	0,000223767
I10	B86	No	No			Yes	1,695	0,001491778
I10	B96	Yes	Yes	0,887647	0,000169058	No	1,243	0,000725547
I10	C01	Yes	Yes	0,563397	1,83668E-05	No	0,8	#NUM!
I10	C03	Yes	Yes	0,652624	1,83668E-05	No	0,333	#NUM!
I10	C06	Yes	Yes	0,590479	8,08419E-05	No	0,667	#NUM!
I10	C10	Yes	Yes	0,523797	6,08054E-05	No	2,6	#NUM!
I10	C13	Yes	Yes	0,548986	4,49431E-05	No	1,2	#NUM!
I10	C14	Yes	Yes	0,586363	2,83851E-05	No	0,667	#NUM!
I10	C15	Yes	Yes	0,731904	0,000224855	No	0,8	0,000162739
I10	C16	Yes	Yes	0,784661	0,000280512	No	1,301	0,000962875
I10	C18	Yes	Yes	1,09705	0,001497871	No	1,393	0,001627394
I10	C22	Yes	Yes	0,866127	0,000196887	No	0,875	0,000237328
I10	C25	Yes	Yes	0,86378	0,000461954	No	1,3	0,000603492
I10	C34	Yes	Yes	0,541326	0,001500237	No	1,123	0,001600271
I10	C38	Yes	Yes	0,578072	3,61771E-05	No	2,667	#NUM!
I10	C41	Yes	Yes	0,558267	3,43683E-05	No	0,286	#NUM!
I10	C43	No	No			Yes	1,716	0,000956094
I10	C44	Yes	Yes	1,15099	0,001624074	Yes	1,728	0,00502458
I10	C45	Yes	Yes	0,45838	4,59171E-05	No	2	#NUM!
I10	C48	Yes	Yes	0,761906	4,82825E-05	No	1	#NUM!
I10	C49	Yes	Yes	0,655129	9,12776E-05	No	1,4	#NUM!
I10	C54	No	No			Yes	2	0,000874725
I10	C56	No	No			Yes	2	0,00058993
I10	C57	Yes	Yes	0,774484	3,56205E-05	No	1,286	#NUM!
I10	C61	Yes	Yes	0,702918	0,001027847	No	1,746	0,002644516
I10	C64	Yes	Yes	0,829893	0,000326568	No	2,107	0,001057806
I10	C65	Yes	Yes	0,61843	7,12411E-05	No	1,714	#NUM!
I10	C66	Yes	Yes	0,595508	2,46283E-05	No	2,5	#NUM!
I10	C67	Yes	Yes	0,543475	0,000397113	No	1,447	0,000596711
I10	C71	Yes	Yes	0,706539	0,000243082	No	1,136	0,000230548
I10	C76	Yes	Yes	0,698474	9,15559E-05	No	1,5	#NUM!
I10	C77	Yes	Yes	0,614632	0,000671503	No	0,444	#NUM!
I10	C78	Yes	Yes	0,663973	0,001604037	No	1,059	0,000562807
I10	C79	Yes	Yes	0,540073	0,001005584	No	0,681	0,000325479
I10	C80	Yes	Yes	0,724855	0,000203983	No	0,837	0,000386506
I10	C83	Yes	Yes	0,488735	0,000216228	No	1,48	0,000298356
I10	C85	Yes	Yes	0,572815	0,000195774	No	1,25	0,000135616
I10	C86	Yes	Yes	0,586684	5,42657E-06	No		#NUM!
I10	C88	Yes	Yes	0,563037	5,78834E-05	No	0,75	#NUM!
I10	C90	Yes	Yes	0,528724	0,000173233	No	2,308	0,000244109
I10	C91	Yes	Yes	0,626008	0,000174902	No	1,808	0,000400068
I10	C92	Yes	Yes	0,45072	0,000106027	No	0,818	#NUM!
I10	C93	Yes	Yes	0,50521	2,07323E-05	No	1,5	#NUM!
I10	C94	Yes	Yes	0,531384	1,86451E-05	No	1	#NUM!
I10	C95	Yes	Yes	0,794998	4,82825E-05	No	1,333	#NUM!
I10	C96	Yes	Yes	0,525874	1,23837E-05	No	1,75	#NUM!
I10	D04	No	No			Yes	1,983	0,000969656
I10	D09	Yes	Yes	0,642862	0,000138447	No		#NUM!
I10	D12	Yes	Yes	1,12747	0,00278035	Yes	1,783	0,005255128
I10	D13	Yes	Yes	1,22505	0,000285382	Yes	1,941	0,00209527
I10	D14	No	No			Yes	1,556	0,000725547
I10	D17	No	No			Yes	1,466	0,006306154
I10	D18	No	No			Yes	1,62	0,004129513
I10	D21	No	No			Yes	1,531	0,003342939
I10	D22	No	No			Yes	1,267	0,011323953
I10	D23	No	No			Yes	1,498	0,017433463
I10	D26	No	No			Yes	1,895	0,001444313
I10	D31	No	No			Yes	2,269	0,000508561
I10	D33	No	No			Yes	1,955	0,000474657
I10	D35	Yes	Yes	1,24981	0,000308619	Yes	2,828	0,000942533
I10	D37	No	No			Yes	1,625	0,001566367
I10	D38	Yes	Yes	0,788962	9,29473E-05	No	1,477	0,00083404
I10	D40	No	No			Yes	2,467	0,000264452
I10	D41	No	No			Yes	1,716	0,000969656
I10	D44	Yes	Yes	1,27507	4,75868E-05	No	3,467	0,000406849
I10	D46	Yes	Yes	0,592692	0,000142204	No	1,071	#NUM!
I10	D47	Yes	Yes	0,910171	0,000306671	No	1,314	0,000400068
I10	D50	Yes	Yes	1,11224	0,00158094	Yes	1,261	0,01422614
I10	D51	No	No			Yes	1,733	0,005492456
I10	D52	No	No			Yes	1,453	0,001668079
I10	D59	Yes	Yes	0,739986	8,82165E-05	No	2,25	#NUM!
I10	D61	Yes	Yes	0,649604	0,000101574	No	2	0,000135616
I10	D62	Yes	Yes	1,20466	0,000863659	No	1,085	0,001071368
I10	D63	Yes	Yes	0,720024	0,000903036	No	1,203	0,004787252
I10	D64	Yes	Yes	1,08681	0,005081492	No	1,146	0,00284794
I10	D68	Yes	Yes	1,25812	0,00045778	No	1,636	0,000305136
I10	D69	Yes	Yes	0,886836	0,000404349	No	1,197	0,001295135
I10	D70	Yes	Yes	0,477692	5,34308E-05	No	1,25	0,000664519
I10	D72	Yes	Yes	0,86725	0,00012829	No	1,707	0,000515342
I10	D75	Yes	Yes	1,22643	0,000221376	No	1,871	0,000515342
I10	E02	No	No			Yes	3,714	0,000271232
I10	E03	No	No			Yes	1,658	0,00995423
I10	E05	No	No			Yes	1,839	0,003587049
I10	E06	No	No			Yes	1,652	0,007764028
I10	E07	No	No			Yes	1,774	0,00158671
I10	E10	No	No			Yes	2,175	0,00267842
I10	E12	Yes	Yes	1,77467	8,33465E-05	No	2,125	0,000149178
I10	E13	Yes	Yes	1,48955	0,000346605	No	2,2	0,000372945
I10	E14	Yes	Yes	1,80675	0,002189689	No	2,913	0,000535684
I10	E16	Yes	Yes	1,44259	0,000812037	No	1,31	0,00033226
I10	E20	Yes	Yes	1,58217	0,000102826	No	1,2	#NUM!
I10	E21	Yes	Yes	1,31387	0,000486165	No	1,591	0,000603492
I10	E25	Yes	Yes	1,62725	9,76782E-05	No		#NUM!
I10	E26	Yes	Yes	3,08441	7,13802E-05	No	1,25	#NUM!
I10	E27	Yes	Yes	1,11247	0,000216089	No	2,125	0,000142397
I10	E29	No	No			Yes	2	0,000508561
I10	E35	Yes	Yes	1,5111	4,27168E-05	No	2	#NUM!
I10	E41	Yes	Yes	0,830677	0,000124811	No		#NUM!
I10	E47	Yes	Yes	0,710741	5,62137E-05	No		#NUM!
I10	E50	Yes	Yes	1,30856	7,84765E-05	No		#NUM!
I10	E53	Yes	Yes	1,73284	0,000337699	Yes	1,841	0,002556365
I10	E55	Yes	Yes	1,61829	0,000817464	Yes	1,563	0,019372775
I10	E65	No	No			Yes	3,444	0,000271232
I10	E66	No	No			Yes	2,785	0,029611799
I10	E68	Yes	Yes	2,17614	0,000140256	No	2	#NUM!
I10	E70	Yes	Yes	1,84636	7,26325E-05	No	1,333	#NUM!
I10	E72	Yes	Yes	1,47094	4,06297E-05	No	4,25	0,000155959
I10	E73	No	No			Yes	1,767	0,001790134
I10	E74	No	No			Yes	3,08	0,000678081
I10	E78	No	No			Yes	2,208	0,054673674
I10	E79	No	No			Yes	2,331	0,006150195
I10	E85	Yes	Yes	0,678951	3,42291E-05	No	7	#NUM!
I10	E86	Yes	Yes	1,08502	0,00561914	No	0,905	0,000176301
I10	E87	Yes	Yes	1,44765	0,004314259	Yes	1,58	0,003804035
I10	E89	No	No			Yes	1,838	0,002122394
I10	F00	Yes	Yes	1,32504	0,001139996	No	1,115	0,00100356
I10	F01	Yes	Yes	1,66941	0,000674842	No	0,932	0,003458213
I10	F02	Yes	Yes	0,850654	0,000125785	No	0,627	0,000318698
I10	F03	Yes	Yes	1,12931	0,002387272	No	0,984	0,001478217
I10	F04	Yes	Yes	1,26554	3,20028E-05	No	1,25	#NUM!
I10	F05	Yes	Yes	1,18126	0,001034387	No	0,87	0,000298356
I10	F06	Yes	Yes	1,33396	0,000338395	No	1,342	0,005119512
I10	F13	No	No			Yes	1,842	0,000610273
I10	F17	No	No			Yes	2,015	0,00117308
I10	F32	Yes	Yes	1,44578	0,002554521	Yes	1,732	0,021352772
I10	F33	Yes	Yes	1,56196	0,001343562	Yes	1,545	0,006835057
I10	F34	No	No			Yes	1,889	0,001220546
I10	F38	No	No			Yes	2,034	0,001023902
I10	F39	No	No			Yes	1,947	0,000596711
I10	F40	No	No			Yes	2,011	0,001491778
I10	F41	No	No			Yes	1,835	0,021298525
I10	F43	No	No			Yes	1,572	0,006340058
I10	F45	No	No			Yes	1,782	0,009527038
I10	F48	No	No			Yes	1,811	0,007201221
I10	F51	No	No			Yes	1,765	0,01464655
I10	F52	No	No			Yes	1,845	0,0031802
I10	G12	Yes	Yes	0,613746	6,47014E-05	No	1	#NUM!
I10	G20	Yes	Yes	0,812017	0,000544605	No	1	0,001498559
I10	G23	Yes	Yes	0,732194	5,31525E-05	No	0,75	#NUM!
I10	G25	Yes	Yes	1,20047	0,000270772	Yes	1,622	0,003342939
I10	G30	Yes	Yes	1,10389	0,000606801	No	0,935	0,000284794
I10	G40	Yes	Yes	1,13565	0,001582053	No	1,403	0,00275979
I10	G44	No	No			Yes	1,638	0,010889981
I10	G45	No	No			Yes	1,404	0,006014579
I10	G46	No	No			Yes	1,748	0,001600271
I10	G47	Yes	Yes	1,25342	0,001926153	Yes	1,679	0,03397864
I10	G50	No	No			Yes	1,674	0,004841499
I10	G52	No	No			Yes	1,862	0,000447533
I10	G53	No	No			Yes	2,433	0,000637396
I10	G54	No	No			Yes	1,605	0,003824377
I10	G58	No	No			Yes	1,699	0,004590609
I10	G61	No	No			Yes	3	0,000155959
I10	G62	Yes	Yes	1,05432	0,000878408	No	1,487	0,002936091
I10	G63	Yes	Yes	1,60527	0,00020287	Yes	1,901	0,003356501
I10	G81	Yes	Yes	1,63598	0,000163354	No	1,22	0,002990337
I10	G83	No	No			Yes	1,75	0,001288354
I10	G90	Yes	Yes	1,27404	0,000182416	No	1,72	0,000318698
I10	G93	Yes	Yes	1,08441	0,000276894	No	1,075	0,001566367
I10	G95	Yes	Yes	0,640184	0,000310288	No	1,3	#NUM!
I10	G96	Yes	Yes	1,39728	0,001226682	No	1,308	0,000142397
I10	G98	Yes	Yes	1,25166	0,000282321	No	1	#NUM!
I10	H01	No	No			Yes	1,422	0,007886082
I10	H02	No	No			Yes	1,283	0,003492117
I10	H04	No	No			Yes	1,264	0,00610951
I10	H10	No	No			Yes	1,525	0,032513985
I10	H11	No	No			Yes	2,031	0,013025937
I10	H15	No	No			Yes	1,776	0,000928971
I10	H25	No	No			Yes	1,608	0,039288015
I10	H26	No	No			Yes	1,524	0,008591287
I10	H28	No	No			Yes	2,231	0,00025089
I10	H34	No	No			Yes	1,421	0,001274792
I10	H35	Yes	Yes	1,13047	0,002718849	Yes	1,803	0,027475843
I10	H36	Yes	Yes	1,8299	0,001121769	Yes	2,132	0,003946432
I10	H43	No	No			Yes	1,472	0,008733684
I10	H44	No	No			Yes	1,511	0,001288354
I10	H47	No	No			Yes	1,467	0,001281573
I10	H52	No	No			Yes	1,462	0,050693338
I10	H53	Yes	Yes	1,16949	0,00073356	Yes	1,758	0,005465333
I10	H54	Yes	Yes	1,77245	0,000478234	No	1,173	0,001552806
I10	H57	No	No			Yes	1,627	0,000956094
I10	H60	No	No			Yes	1,645	0,011161214
I10	H61	No	No			Yes	1,497	0,025638244
I10	H62	No	No			Yes	1,814	0,001735887
I10	H68	No	No			Yes	1,411	0,003275131
I10	H81	No	No			Yes	1,615	0,020728937
I10	H82	Yes	Yes	1,43563	8,50162E-05	No	2,318	0,000433972
I10	H92	No	No			Yes	1,694	0,006380742
I10	I11	Yes	Yes	2,15245	0,001519578	Yes	4,604	0,073232751
I10	I12	Yes	Yes	2,95526	0,000467241	Yes	4,156	0,001986777
I10	I13	Yes	Yes	2,43529	0,000148604	Yes	1,667	0,006211222
I10	I15	Yes	Yes	2,16143	0,001246441	Yes	3,032	0,001857942
I10	I20	No	No			Yes	1,546	0,020308527
I10	I21	No	No			Yes	1,51	0,005641634
I10	I24	Yes	Yes	1,58735	0,000513576	No	0,5	#NUM!
I10	I25	No	No			Yes	1,335	0,01958298
I10	I26	No	No			Yes	1,481	0,003207323
I10	I27	Yes	Yes	1,20817	0,000627534	No	1,105	0,000352602
I10	I28	Yes	Yes	1,33514	2,435E-05	No	0,636	#NUM!
I10	I31	Yes	Yes	1,18546	0,000240299	No	1,643	0,000196643
I10	I33	Yes	Yes	1,09846	0,000244752	No	1,4	#NUM!
I10	I34	Yes	Yes	1,3496	0,001206924	No	1,469	0,001735887
I10	I35	Yes	Yes	1,44881	0,003796509	Yes	1,595	0,003702322
I10	I36	Yes	Yes	1,39032	0,000112706	No	1,421	0,000610273
I10	I38	Yes	Yes	1,1209	0,000132046	No		#NUM!
I10	I42	Yes	Yes	1,2701	0,000965094	No	1,1	0,002013901
I10	I44	Yes	Yes	1,40324	0,001606125	Yes	1,902	0,002908968
I10	I45	Yes	Yes	1,52244	0,000703227	Yes	2,559	0,001796915
I10	I46	Yes	Yes	1,13221	0,001091018	No	1,059	0,000983217
I10	I47	No	No			Yes	2,344	0,004834718
I10	I48	No	No			Yes	1,528	0,020369554
I10	I49	Yes	Yes	1,45353	0,002682811	Yes	1,701	0,024560095
I10	I50	Yes	Yes	1,28791	0,007826918	Yes	1,346	0,031523987
I10	I51	Yes	Yes	1,4927	0,000782817	No	1,097	0,000576369
I10	I52	Yes	Yes	1,54754	1,5584E-05	No	1,25	#NUM!
I10	I62	Yes	Yes	1,41186	0,000158066	No	1,154	0,000135616
I10	I63	No	No			Yes	1,351	0,008374301
I10	I65	No	No			Yes	1,312	0,002325818
I10	I67	Yes	Yes	1,84065	0,000656615	Yes	1,457	0,010259366
I10	I68	Yes	Yes	1,84582	2,99157E-05	No	1,833	#NUM!
I10	I69	Yes	Yes	1,91916	0,007732022	No	1,207	0,007594508
I10	I70	No	No			Yes	1,339	0,012185116
I10	I71	Yes	Yes	1,43484	0,001635484	No	1,471	0,000901848
I10	I72	Yes	Yes	1,30955	0,000350501	No	1,55	0,000278013
I10	I73	Yes	Yes	1,32793	0,002208752	No	1,512	0,001023902
I10	I74	Yes	Yes	1,15964	0,000422716	No	1,234	0,000969656
I10	I79	Yes	Yes	1,51016	2,71328E-05	No	1,7	0,000433972
I10	I80	No	No			Yes	1,524	0,009296491
I10	I81	No	No			Yes	3,143	0,000210205
I10	I82	Yes	Yes	0,839664	0,000330881	No	1,26	0,001051026
I10	I84	No	No			Yes	1,679	0,018850653
I10	I85	Yes	Yes	0,674478	0,000178659	No	0,926	0,000237328
I10	I86	No	No			Yes	1,59	0,000800136
I10	I87	Yes	Yes	1,09844	0,000284547	Yes	1,833	0,004922868
I10	I89	No	No			Yes	1,625	0,001749449
I10	I95	Yes	Yes	1,38611	0,001428022	No	0,949	0,000603492
I10	I97	No	No			Yes	2,056	0,00033226
I10	J00	No	No			Yes	1,453	0,0138871
I10	J01	No	No			Yes	1,388	0,020213596
I10	J02	No	No			Yes	1,458	0,021190032
I10	J03	No	No			Yes	1,514	0,009879641
I10	J04	No	No			Yes	1,511	0,021291744
I10	J06	No	No			Yes	1,487	0,044556705
I10	J10	No	No			Yes	1,61	0,00292931
I10	J11	No	No			Yes	1,379	0,005153416
I10	J12	No	No			Yes	1,909	0,0006713
I10	J13	Yes	Yes	0,855624	0,00023529	No	1,068	0,000413629
I10	J14	Yes	Yes	0,825814	0,000120498	No	1	0,000162739
I10	J15	Yes	Yes	0,896234	0,003364193	No	1,305	0,003566706
I10	J16	Yes	Yes	0,804378	7,98679E-05	No	1,261	0,000467876
I10	J17	Yes	Yes	0,769364	5,21785E-05	No	0,75	0,000162739
I10	J18	Yes	Yes	0,942118	0,009582342	No	1,227	0,013880319
I10	J20	No	No			Yes	1,55	0,043336159
I10	J21	No	No			Yes	1,844	0,000542465
I10	J22	No	No			Yes	1,732	0,001579929
I10	J30	No	No			Yes	1,708	0,023244618
I10	J34	No	No			Yes	1,519	0,009655874
I10	J39	No	No			Yes	1,782	0,002793694
I10	J40	No	No			Yes	1,588	0,004224445
I10	J41	No	No			Yes	1,704	0,004122733
I10	J42	No	No			Yes	1,573	0,003858281
I10	J44	No	No			Yes	1,58	0,011893541
I10	J45	No	No			Yes	1,703	0,012985252
I10	J47	Yes	Yes	0,648778	0,000154866	No	1,425	0,000488218
I10	J69	No	No			Yes	2,125	0,000732328
I10	J70	Yes	Yes	0,7149	3,46465E-05	No	2	#NUM!
I10	J81	Yes	Yes	1,33299	0,000870059	No	0,776	0,000657739
I10	J84	Yes	Yes	0,795624	0,000421602	No	1,028	0,000339041
I10	J85	Yes	Yes	0,625661	7,36065E-05	No	0,714	#NUM!
I10	J86	Yes	Yes	0,758145	0,000188399	No	0,75	0,00016952
I10	J90	Yes	Yes	0,931882	0,000876043	No	0,875	0,000549246
I10	J91	Yes	Yes	0,794907	0,000356901	No	1,195	0,001620614
I10	J93	Yes	Yes	0,649323	0,000347579	No	0,538	0,000142397
I10	J94	Yes	Yes	0,844331	0,000278146	No	0,762	0,000454314
I10	J95	Yes	Yes	0,880014	0,000190347	No	2,5	#NUM!
I10	J96	Yes	Yes	0,907729	0,003426807	No	1,058	0,00476691
I10	J98	Yes	Yes	0,893965	0,000567146	No	1,147	0,000366164
I10	K02	Yes	Yes	0,889075	0,000300687	No	1,067	0,003634514
I10	K04	Yes	Yes	0,927828	0,00048853	No	1,301	0,024105781
I10	K05	No	No			Yes	1,278	0,015677233
I10	K08	No	No			Yes	1,15	0,006204441
I10	K10	No	No			Yes	1,427	0,00971012
I10	K11	No	No			Yes	1,375	0,001118834
I10	K12	No	No			Yes	1,469	0,002278352
I10	K14	No	No			Yes	1,714	0,000793355
I10	K20	No	No			Yes	1,811	0,002983557
I10	K22	Yes	Yes	0,888328	0,000707958	No	1,526	0,002034243
I10	K25	No	No			Yes	1,548	0,007987795
I10	K26	No	No			Yes	1,519	0,006218003
I10	K28	Yes	Yes	1,51982	0,00013803	No	1,538	0,000352602
I10	K29	No	No			Yes	1,591	0,043390405
I10	K31	Yes	Yes	1,09981	0,000280929	No	1,042	0,001600271
I10	K42	No	No			Yes	1,861	0,002556365
I10	K43	No	No			Yes	1,845	0,003268351
I10	K52	Yes	Yes	1,07048	0,001522221	Yes	1,697	0,002786913
I10	K55	Yes	Yes	1,25935	0,000395722	No	1,389	0,000678081
I10	K56	No	No			Yes	1,6	0,002881844
I10	K57	Yes	Yes	1,19718	0,003408858	Yes	1,842	0,007655535
I10	K58	No	No			Yes	1,859	0,009011697
I10	K59	Yes	Yes	0,976802	0,004544958	No	1,458	0,011134091
I10	K62	Yes	Yes	1,12533	0,002262322	No	1,503	0,002183421
I10	K63	Yes	Yes	1,09422	0,000551562	No	1,011	0,000881505
I10	K64	Yes	Yes	1,10394	0,000721038	No		#NUM!
I10	K65	Yes	Yes	1,13648	0,000615289	No	1,294	0,000786574
I10	K66	No	No			Yes	1,974	0,000678081
I10	K70	Yes	Yes	0,641075	0,000497714	No	1,905	0,001803696
I10	K72	Yes	Yes	0,645066	0,000242247	No	0,755	0,000366164
I10	K73	No	No			Yes	2,139	0,001403628
I10	K74	Yes	Yes	0,77976	0,000293035	No	1,228	0,000657739
I10	K75	No	No			Yes	1,957	0,000793355
I10	K76	No	No			Yes	2,427	0,009947449
I10	K81	No	No			Yes	1,602	0,003383624
I10	K82	No	No			Yes	1,641	0,001735887
I10	K83	No	No			Yes	1,496	0,001932531
I10	K85	No	No			Yes	1,52	0,001946093
I10	K86	No	No			Yes	1,514	0,004610951
I10	K90	No	No			Yes	2,333	0,000359383
I10	K91	Yes	Yes	0,827707	0,00028886	No	2,32	0,002074928
I10	K92	Yes	Yes	1,09243	0,002251468	No	1,239	0,001613833
I10	L01	No	No			Yes	1,644	0,004224445
I10	L02	No	No			Yes	1,698	0,015012714
I10	L03	No	No			Yes	1,593	0,012483472
I10	L05	No	No			Yes	1,839	0,000427191
I10	L08	No	No			Yes	1,315	0,004109171
I10	L12	Yes	Yes	1,36418	7,63894E-05	No	1	#NUM!
I10	L20	No	No			Yes	1,836	0,007058824
I10	L21	No	No			Yes	1,567	0,005444991
I10	L24	No	No			Yes	1,414	0,006401085
I10	L25	No	No			Yes	1,401	0,002454653
I10	L27	No	No			Yes	1,623	0,002210544
I10	L29	No	No			Yes	1,54	0,002915748
I10	L30	Yes	Yes	1,10932	0,000557267	Yes	1,399	0,021108662
I10	L40	No	No			Yes	1,665	0,006821495
I10	L42	No	No			Yes	1,619	0,000522122
I10	L43	No	No			Yes	1,646	0,001078149
I10	L50	No	No			Yes	1,655	0,004861841
I10	L53	No	No			Yes	2,037	0,00050178
I10	L57	No	No			Yes	1,604	0,004170198
I10	L60	No	No			Yes	1,45	0,008977793
I10	L71	No	No			Yes	1,353	0,003248008
I10	L72	No	No			Yes	1,444	0,005553484
I10	L81	No	No			Yes	1,281	0,002386845
I10	L82	No	No			Yes	1,496	0,016104424
I10	L84	No	No			Yes	1,276	0,004149856
I10	L85	No	No			Yes	1,625	0,003424309
I10	L86	No	No			Yes	2,533	0,000305136
I10	L88	Yes	Yes	1,19827	3,0194E-05	No	0,667	#NUM!
I10	L89	Yes	Yes	0,953451	0,000691122	No	0,965	0,002902187
I10	L90	No	No			Yes	1,398	0,001017122
I10	L92	No	No			Yes	1,733	0,000698423
I10	L95	No	No			Yes	2,029	0,000596711
I10	L97	Yes	Yes	1,20969	0,001059433	Yes	1,437	0,005492456
I10	L98	Yes	Yes	1,06047	0,000705036	No	1,389	0,003085269
I10	M02	No	No			Yes	1,508	0,001654518
I10	M06	No	No			Yes	1,837	0,00476691
I10	M10	Yes	Yes	1,70696	0,001492584	Yes	1,94	0,017697915
I10	M11	No	No			Yes	2,706	0,000339041
I10	M13	No	No			Yes	1,638	0,010083065
I10	M14	Yes	Yes	1,73622	9,04428E-05	No	4,444	0,000325479
I10	M15	No	No			Yes	1,452	0,027557213
I10	M16	No	No			Yes	1,493	0,022085099
I10	M18	No	No			Yes	1,613	0,001539244
I10	M19	No	No			Yes	1,48	0,019555857
I10	M21	No	No			Yes	1,647	0,014043058
I10	M25	No	No			Yes	1,507	0,036189185
I10	M35	No	No			Yes	1,663	0,001329039
I10	M41	No	No			Yes	1,603	0,009099847
I10	M42	No	No			Yes	1,642	0,019386337
I10	M46	No	No			Yes	2,484	0,001288354
I10	M48	No	No			Yes	1,736	0,009343957
I10	M49	Yes	Yes	0,749062	3,24203E-05	No	2	#NUM!
I10	M54	No	No			Yes	1,5	0,068303102
I10	M60	No	No			Yes	1,565	0,00275979
I10	M66	No	No			Yes	6	0,000352602
I10	M73	No	No			Yes	2,556	0,00016952
I10	M79	No	No			Yes	1,479	0,02878454
I10	M80	Yes	Yes	1,03184	0,001954677	Yes	1,503	0,005533141
I10	M81	No	No			Yes	1,484	0,004956772
I10	M85	Yes	Yes	0,844047	0,001054424	No	1,767	0,002624174
I10	M86	No	No			Yes	1,62	0,000650958
I10	M90	Yes	Yes	0,509508	3,85425E-05	No	1,143	#NUM!
I10	M94	No	No			Yes	1,65	0,002081709
I10	M96	No	No			Yes	2,103	0,001017122
I10	N02	No	No			Yes	2	0,000305136
I10	N08	Yes	Yes	1,75126	8,12594E-05	No	2,1	0,000359383
I10	N10	Yes	Yes	1,10131	0,000587461	No	1,292	0,003078488
I10	N11	No	No			Yes	1,206	0,005289032
I10	N12	Yes	Yes	1,10444	0,000151666	No	1	0,000298356
I10	N13	Yes	Yes	0,754787	0,000837222	No	1,5	0,000895067
I10	N15	Yes	Yes	1,35433	0,000109088	No	1,625	#NUM!
I10	N16	Yes	Yes	1,58641	4,91174E-05	No	1	#NUM!
I10	N17	Yes	Yes	1,42282	0,001405342	No	1,087	0,002074928
I10	N18	Yes	Yes	1,5336	0,003440861	Yes	1,278	0,010415325
I10	N19	Yes	Yes	1,52788	0,001624352	No	1,286	0,000820478
I10	N23	No	No			Yes	1,629	0,001742668
I10	N25	Yes	Yes	1,28672	0,00010547	No	1,2	#NUM!
I10	N26	Yes	Yes	2,1455	9,73999E-05	No	2,333	0,000176301
I10	N28	Yes	Yes	1,62725	0,000591913	Yes	1,957	0,007397864
I10	N30	Yes	Yes	1,10327	0,00673256	Yes	1,514	0,030730632
I10	N31	No	No			Yes	1,644	0,007072385
I10	N32	No	No			Yes	1,829	0,001295135
I10	N39	Yes	Yes	1,13513	0,0056062	Yes	1,448	0,028750636
I10	N41	No	No			Yes	1,686	0,009025259
I10	N42	No	No			Yes	1,775	0,001939312
I10	N47	No	No			Yes	1,581	0,000766232
I10	N48	No	No			Yes	1,719	0,002915748
I10	N50	No	No			Yes	1,44	0,003743007
I10	N61	No	No			Yes	2,105	0,00033226
I10	N62	No	No			Yes	1,814	0,00058315
I10	N64	No	No			Yes	1,39	0,005831497
I10	N84	No	No			Yes	1,482	0,005512799
I10	N85	No	No			Yes	1,689	0,003295474
I10	N88	No	No			Yes	2,095	0,001464655
I10	N90	No	No			Yes	1,498	0,002997118
I10	N93	No	No			Yes	1,618	0,000908629
I10	N95	No	No			Yes	1,436	0,023061536
I10	N99	No	No			Yes	2,429	0,000718766
I10	O10	No	No			Yes	29,333	0,000596711
I10	Q21	No	No			Yes	1,957	0,000393287
I10	Q23	No	No			Yes	2,667	0,000196643
I10	Q44	No	No			Yes	2,419	0,000657739
I10	Q61	Yes	Yes	1,29575	0,000265902	No	2,091	0,000372945
I10	Y99	Yes	Yes	0,813622	0,022452766	Yes	0,714	0,019060858
I11	A04	No	No			Yes	2,936	0,001688422
I11	A08	No	No			Yes	1,417	0,004054925
I11	A09	No	No			Yes	1,461	0,005255128
I11	A16	No	No			Yes	2,889	0,000372945
I11	A40	No	No			Yes	2,615	0,000454314
I11	A41	Yes	Yes	1,24973	0,000299713	Yes	3,14	0,007085947
I11	A46	No	No			Yes	3,396	0,008075945
I11	A48	No	No			Yes	2,556	0,000278013
I11	A49	No	No			Yes	2,595	0,004332938
I11	B02	No	No			Yes	1,399	0,007214782
I11	B07	No	No			Yes	1,345	0,003207323
I11	B18	No	No			Yes	1,716	0,001139176
I11	B34	No	No			Yes	1,195	0,022003729
I11	B35	No	No			Yes	1,433	0,02602475
I11	B37	No	No			Yes	1,553	0,013948127
I11	B77	No	No			Yes	1,927	0,001030683
I11	B80	No	No			Yes	1,404	0,003553145
I11	B86	No	No			Yes	1,462	0,001613833
I11	B90	No	No			Yes	1,508	0,001627394
I11	B96	No	No			Yes	2,244	0,001518902
I11	B97	No	No			Yes	1,596	0,001708764
I11	B99	No	No			Yes	4,667	0,000176301
I11	C16	No	No			Yes	1,931	0,001654518
I11	C18	No	No			Yes	1,648	0,00292931
I11	C22	No	No			Yes	3,417	0,000556026
I11	C34	Yes	Yes	0,581541	6,79017E-05	No	1,67	0,002319037
I11	C43	No	No			Yes	1,744	0,001329039
I11	C44	No	No			Yes	1,544	0,007302933
I11	C50	No	No			Yes	1,768	0,003302255
I11	C54	No	No			Yes	2,741	0,001206984
I11	C61	No	No			Yes	1,695	0,005078827
I11	C64	No	No			Yes	2,28	0,001857942
I11	C67	No	No			Yes	1,707	0,001145957
I11	C78	Yes	Yes	0,624699	6,45622E-05	No	2,371	0,000935752
I11	C79	Yes	Yes	0,497972	3,86817E-05	No	1,867	0,000630615
I11	C80	No	No			Yes	2,348	0,000745889
I11	C90	No	No			Yes	5,667	0,000488218
I11	D01	No	No			Yes	5,333	0,00025089
I11	D10	No	No			Yes	2	0,000779793
I11	D12	No	No			Yes	1,892	0,006211222
I11	D13	No	No			Yes	2,58	0,00284794
I11	D14	No	No			Yes	1,742	0,000820478
I11	D16	No	No			Yes	4,778	0,000508561
I11	D17	No	No			Yes	1,45	0,006814714
I11	D21	No	No			Yes	1,494	0,003376844
I11	D23	No	No			Yes	1,465	0,018552297
I11	D25	No	No			Yes	1,326	0,007770809
I11	D32	No	No			Yes	2,318	0,000881505
I11	D35	No	No			Yes	2,885	0,000976437
I11	D37	No	No			Yes	1,582	0,002061366
I11	D38	No	No			Yes	2,16	0,001668079
I11	D44	No	No			Yes	3,25	0,000508561
I11	D45	No	No			Yes	3,556	0,000413629
I11	D46	No	No			Yes	7	0,000325479
I11	D47	No	No			Yes	1,828	0,000901848
I11	D48	No	No			Yes	1,466	0,004760129
I11	D50	No	No			Yes	1,865	0,020044075
I11	D51	No	No			Yes	1,971	0,007628412
I11	D52	No	No			Yes	2,418	0,002671639
I11	D61	No	No			Yes	2,625	0,000257671
I11	D62	No	No			Yes	2,942	0,002400407
I11	D63	No	No			Yes	2,545	0,010422105
I11	D64	No	No			Yes	2,575	0,00694355
I11	D68	No	No			Yes	2,222	0,000528903
I11	D69	No	No			Yes	2,229	0,002434311
I11	D70	No	No			Yes	2,293	0,001118834
I11	D73	No	No			Yes	3,6	0,00025089
I11	D75	No	No			Yes	3,08	0,00092219
I11	E03	No	No			Yes	2,266	0,014205798
I11	E04	No	No			Yes	1,719	0,012151212
I11	E06	No	No			Yes	1,678	0,009093067
I11	E07	No	No			Yes	1,662	0,001688422
I11	E11	No	No			Yes	4,541	0,028079335
I11	E12	No	No			Yes	4,6	0,000264452
I11	E13	No	No			Yes	3,4	0,000630615
I11	E14	No	No			Yes	5,083	0,000813697
I11	E16	No	No			Yes	3,333	0,00058993
I11	E21	No	No			Yes	2,833	0,001261231
I11	E27	No	No			Yes	2,857	0,000230548
I11	E29	No	No			Yes	2,227	0,000535684
I11	E53	No	No			Yes	2,524	0,003166638
I11	E55	No	No			Yes	1,686	0,021474826
I11	E61	No	No			Yes	2,273	0,000745889
I11	E72	No	No			Yes	4,4	0,000244109
I11	E74	No	No			Yes	2,765	0,000630615
I11	E79	No	No			Yes	5,918	0,008760807
I11	E83	No	No			Yes	2,812	0,000691643
I11	E86	Yes	Yes	1,21686	0,000374851	No	2,25	0,000366164
I11	E87	Yes	Yes	1,64828	0,000237934	Yes	4,333	0,005587388
I11	E88	No	No			Yes	3	0,000223767
I11	E89	No	No			Yes	1,924	0,002820817
I11	F00	No	No			Yes	1,609	0,00225801
I11	F01	No	No			Yes	2,661	0,01046279
I11	F05	No	No			Yes	2,7	0,001125615
I11	F06	No	No			Yes	2,996	0,011927445
I11	F07	No	No			Yes	2,814	0,002190202
I11	F10	No	No			Yes	1,659	0,005370402
I11	F13	No	No			Yes	2,5	0,000637396
I11	F17	No	No			Yes	1,607	0,000847601
I11	F32	No	No			Yes	1,91	0,02468893
I11	F33	No	No			Yes	1,922	0,008326835
I11	F34	No	No			Yes	2,538	0,001478217
I11	F38	No	No			Yes	2	0,001132395
I11	F40	No	No			Yes	2	0,001498559
I11	F41	No	No			Yes	1,781	0,022837769
I11	F43	No	No			Yes	1,639	0,006014579
I11	F45	No	No			Yes	1,657	0,009398203
I11	F48	No	No			Yes	2,214	0,009866079
I11	F51	No	No			Yes	2,027	0,01866079
I11	F52	No	No			Yes	1,497	0,002637735
I11	G20	No	No			Yes	2,623	0,003688761
I11	G21	No	No			Yes	2,125	0,00050178
I11	G25	No	No			Yes	1,858	0,004285472
I11	G40	No	No			Yes	2,013	0,004244787
I11	G43	No	No			Yes	1,439	0,002380064
I11	G44	No	No			Yes	1,742	0,011988473
I11	G45	No	No			Yes	3,295	0,011147652
I11	G46	No	No			Yes	8,087	0,003017461
I11	G47	No	No			Yes	2,289	0,046163757
I11	G50	No	No			Yes	1,543	0,005492456
I11	G51	No	No			Yes	2,056	0,001118834
I11	G54	No	No			Yes	1,524	0,004421088
I11	G56	No	No			Yes	2,065	0,015392439
I11	G57	No	No			Yes	1,475	0,001986777
I11	G58	No	No			Yes	1,85	0,005289032
I11	G62	No	No			Yes	2,286	0,005309374
I11	G63	No	No			Yes	6,633	0,00543821
I11	G81	No	No			Yes	5,546	0,00836752
I11	G82	No	No			Yes	2,74	0,001715545
I11	G83	No	No			Yes	2,078	0,001383285
I11	G90	No	No			Yes	2,167	0,00050178
I11	G92	No	No			Yes	4,25	0,000318698
I11	G93	No	No			Yes	2,511	0,003356501
I11	G95	No	No			Yes	4	0,000264452
I11	G96	No	No			Yes	3,667	0,000339041
I11	G99	No	No			Yes	4,5	0,000196643
I11	H00	No	No			Yes	1,206	0,004448212
I11	H01	No	No			Yes	1,205	0,009391422
I11	H02	No	No			Yes	1,922	0,005139854
I11	H04	No	No			Yes	1,504	0,008916766
I11	H10	No	No			Yes	1,439	0,037314799
I11	H11	No	No			Yes	1,203	0,013297169
I11	H15	No	No			Yes	1,675	0,001037464
I11	H20	No	No			Yes	1,459	0,001701983
I11	H25	No	No			Yes	1,748	0,059684692
I11	H26	No	No			Yes	1,317	0,013114087
I11	H33	No	No			Yes	1,686	0,001634175
I11	H34	No	No			Yes	2,579	0,001993558
I11	H35	No	No			Yes	2,143	0,040339041
I11	H40	No	No			Yes	1,835	0,024065096
I11	H43	No	No			Yes	1,358	0,010618749
I11	H47	No	No			Yes	2,489	0,001898627
I11	H49	No	No			Yes	2,9	0,000352602
I11	H52	No	No			Yes	1,539	0,061685031
I11	H53	No	No			Yes	1,781	0,006340058
I11	H54	No	No			Yes	1,39	0,003614172
I11	H57	No	No			Yes	1,75	0,001064587
I11	H60	No	No			Yes	1,594	0,011771487
I11	H61	No	No			Yes	1,266	0,03104255
I11	H62	No	No			Yes	1,598	0,002013901
I11	H65	No	No			Yes	1,58	0,011622309
I11	H66	No	No			Yes	1,779	0,004488896
I11	H68	No	No			Yes	1,943	0,004095609
I11	H80	No	No			Yes	1,697	0,00109171
I11	H81	No	No			Yes	1,885	0,029320224
I11	H82	No	No			Yes	2,312	0,000596711
I11	H90	No	No			Yes	1,562	0,024621122
I11	H92	No	No			Yes	1,429	0,006584167
I11	I05	No	No			Yes	5,286	0,000644177
I11	I06	No	No			Yes	4,667	0,000494999
I11	I07	No	No			Yes	4,333	0,000189863
I11	I08	No	No			Yes	4,75	0,000447533
I11	I09	No	No			Yes	3,4	0,000427191
I11	I12	No	No			Yes	5,393	0,00233938
I11	I13	No	No			Yes	12,5	0,012063062
I11	I15	No	No			Yes	5,171	0,00208849
I11	I22	No	No			Yes	11,231	0,002386845
I11	I24	No	No			Yes	5,2	0,000359383
I11	I26	No	No			Yes	2,946	0,005302594
I11	I27	No	No			Yes	3,688	0,000962875
I11	I28	No	No			Yes	9	0,000257671
I11	I31	No	No			Yes	4,6	0,000339041
I11	I33	No	No			Yes	6	0,000291575
I11	I34	No	No			Yes	3,704	0,003912528
I11	I35	No	No			Yes	5,367	0,007330056
I11	I36	No	No			Yes	4,353	0,001559586
I11	I42	No	No			Yes	3,264	0,004312595
I11	I43	No	No			Yes	2,59	0,001030683
I11	I44	No	No			Yes	3,803	0,004624513
I11	I45	No	No			Yes	2,37	0,002129174
I11	I46	Yes	Yes	1,79131	9,41996E-05	Yes	2,361	0,002400407
I11	I49	No	No			Yes	2,742	0,035999322
I11	I51	No	No			Yes	2,14	0,001200203
I11	I60	No	No			Yes	2,846	0,00058993
I11	I61	No	No			Yes	4,962	0,001708764
I11	I63	No	No			Yes	5,685	0,016477369
I11	I64	No	No			Yes	2,875	0,000386506
I11	I65	No	No			Yes	10,69	0,005072046
I11	I67	No	No			Yes	2,802	0,018850653
I11	I69	No	No			Yes	6,744	0,020844211
I11	I71	No	No			Yes	5,571	0,002285133
I11	I72	No	No			Yes	7,25	0,000711985
I11	I73	No	No			Yes	1,719	0,001701983
I11	I74	No	No			Yes	4	0,00267842
I11	I77	No	No			Yes	3,6	0,000535684
I11	I79	No	No			Yes	7,333	0,000989998
I11	I80	No	No			Yes	2,215	0,013351415
I11	I82	No	No			Yes	2,311	0,002061366
I11	I84	No	No			Yes	1,639	0,02066791
I11	I85	No	No			Yes	2,048	0,000515342
I11	I86	No	No			Yes	1,71	0,000650958
I11	I87	No	No			Yes	2,59	0,006719783
I11	I89	No	No			Yes	2,518	0,002305476
I11	I95	No	No			Yes	1,542	0,001295135
I11	I97	No	No			Yes	2,571	0,00042041
I11	I98	No	No			Yes	11,5	0,000339041
I11	J00	No	No			Yes	1,159	0,011161214
I11	J01	No	No			Yes	1,291	0,017311409
I11	J02	No	No			Yes	1,414	0,019976267
I11	J03	No	No			Yes	1,423	0,007730124
I11	J04	No	No			Yes	1,606	0,022939481
I11	J06	No	No			Yes	1,267	0,04033226
I11	J10	No	No			Yes	2,238	0,003987116
I11	J11	No	No			Yes	1,432	0,004868622
I11	J12	No	No			Yes	2,391	0,000888286
I11	J15	Yes	Yes	1,29871	0,000266876	Yes	1,99	0,00728259
I11	J16	No	No			Yes	2,31	0,000928971
I11	J18	No	No			Yes	1,979	0,02602475
I11	J20	No	No			Yes	1,723	0,051995253
I11	J21	No	No			Yes	2,9	0,00075267
I11	J22	No	No			Yes	2,621	0,001830819
I11	J30	No	No			Yes	1,472	0,022614002
I11	J31	No	No			Yes	1,564	0,011222241
I11	J32	No	No			Yes	1,363	0,004393965
I11	J33	No	No			Yes	1,514	0,001457874
I11	J34	No	No			Yes	1,383	0,008550602
I11	J35	No	No			Yes	1,453	0,006292592
I11	J37	No	No			Yes	1,825	0,00234616
I11	J39	No	No			Yes	1,717	0,002698763
I11	J40	No	No			Yes	1,455	0,005417867
I11	J41	No	No			Yes	1,935	0,005051704
I11	J42	No	No			Yes	1,966	0,005417867
I11	J44	No	No			Yes	2,602	0,018199695
I11	J69	No	No			Yes	3,042	0,000969656
I11	J81	No	No			Yes	5,826	0,001918969
I11	J84	No	No			Yes	1,917	0,0006713
I11	J86	No	No			Yes	2,364	0,000311917
I11	J90	No	No			Yes	2,516	0,001261231
I11	J91	No	No			Yes	3,667	0,004278691
I11	J94	No	No			Yes	5,5	0,001186642
I11	J96	Yes	Yes	1,6603	0,000322811	Yes	3,082	0,011622309
I11	K04	No	No			Yes	1,201	0,030988303
I11	K05	No	No			Yes	1,102	0,015256823
I11	K10	No	No			Yes	1,263	0,009906764
I11	K12	No	No			Yes	1,679	0,002685201
I11	K20	No	No			Yes	1,621	0,00360061
I11	K21	No	No			Yes	1,966	0,038311578
I11	K22	No	No			Yes	1,681	0,003390405
I11	K25	No	No			Yes	3,029	0,012497033
I11	K26	No	No			Yes	2,162	0,00845567
I11	K27	No	No			Yes	1,698	0,001261231
I11	K30	No	No			Yes	1,823	0,018755721
I11	K31	No	No			Yes	2,12	0,003248008
I11	K35	No	No			Yes	1,81	0,00125445
I11	K42	No	No			Yes	2,959	0,003397186
I11	K43	No	No			Yes	2,593	0,004631293
I11	K44	No	No			Yes	2,341	0,007085947
I11	K46	No	No			Yes	7	0,000278013
I11	K51	No	No			Yes	2,258	0,001023902
I11	K52	No	No			Yes	2,893	0,003546364
I11	K55	No	No			Yes	3,357	0,001491778
I11	K56	No	No			Yes	1,667	0,003478556
I11	K57	No	No			Yes	2,054	0,010530598
I11	K58	No	No			Yes	1,589	0,009479573
I11	K59	No	No			Yes	1,671	0,018057298
I11	K60	No	No			Yes	2,325	0,003288693
I11	K62	No	No			Yes	1,557	0,003553145
I11	K63	No	No			Yes	2,537	0,001952873
I11	K65	No	No			Yes	2,346	0,001620614
I11	K66	No	No			Yes	1,923	0,000800136
I11	K70	No	No			Yes	2,838	0,002020681
I11	K71	No	No			Yes	2,476	0,000576369
I11	K72	No	No			Yes	2,333	0,000915409
I11	K73	No	No			Yes	4,051	0,001722326
I11	K74	No	No			Yes	3,76	0,001220546
I11	K76	No	No			Yes	3,116	0,010354297
I11	K81	No	No			Yes	3,25	0,005322936
I11	K82	No	No			Yes	1,871	0,002081709
I11	K83	No	No			Yes	2,329	0,002766571
I11	K85	No	No			Yes	2,829	0,002746228
I11	K86	No	No			Yes	3,801	0,007411426
I11	K91	No	No			Yes	2,587	0,003017461
I11	K92	No	No			Yes	2,943	0,003987116
I11	L01	No	No			Yes	1,54	0,004983896
I11	L03	No	No			Yes	1,737	0,015127988
I11	L04	No	No			Yes	1,642	0,001600271
I11	L08	No	No			Yes	2,174	0,005987456
I11	L20	No	No			Yes	1,761	0,007804713
I11	L21	No	No			Yes	1,443	0,005933209
I11	L23	No	No			Yes	1,714	0,030093236
I11	L24	No	No			Yes	1,542	0,007526699
I11	L25	No	No			Yes	1,627	0,002739447
I11	L27	No	No			Yes	1,79	0,002725886
I11	L29	No	No			Yes	1,333	0,003661638
I11	L30	No	No			Yes	1,553	0,025699271
I11	L40	No	No			Yes	1,915	0,007682658
I11	L42	No	No			Yes	2,222	0,000400068
I11	L43	No	No			Yes	1,492	0,000976437
I11	L50	No	No			Yes	1,705	0,005126293
I11	L60	No	No			Yes	1,413	0,010279708
I11	L62	No	No			Yes	3,444	0,000427191
I11	L72	No	No			Yes	1,361	0,00585862
I11	L81	No	No			Yes	0,743	0,002115613
I11	L84	No	No			Yes	1,395	0,005390744
I11	L85	No	No			Yes	1,442	0,004176979
I11	L87	No	No			Yes	13	0,00016952
I11	L89	Yes	Yes	1,33812	5,27351E-05	Yes	2,102	0,007689439
I11	L93	No	No			Yes	6	0,000149178
I11	L97	Yes	Yes	1,86538	9,41996E-05	Yes	3,007	0,009533819
I11	L98	No	No			Yes	2,048	0,006448551
I11	M00	No	No			Yes	2,889	0,000406849
I11	M01	No	No			Yes	4,5	0,000271232
I11	M05	No	No			Yes	1,958	0,002237667
I11	M06	No	No			Yes	1,572	0,00535684
I11	M10	No	No			Yes	4,468	0,026587557
I11	M12	No	No			Yes	1,889	0,000576369
I11	M13	No	No			Yes	1,772	0,011384981
I11	M15	No	No			Yes	1,903	0,042651297
I11	M19	No	No			Yes	1,922	0,026750297
I11	M21	No	No			Yes	1,491	0,014483811
I11	M22	No	No			Yes	1,492	0,001695203
I11	M24	No	No			Yes	1,369	0,005804374
I11	M25	No	No			Yes	1,347	0,036006103
I11	M35	No	No			Yes	1,483	0,001498559
I11	M40	No	No			Yes	1,425	0,001729107
I11	M41	No	No			Yes	1,326	0,009425326
I11	M42	No	No			Yes	1,864	0,02443804
I11	M43	No	No			Yes	1,861	0,005695881
I11	M46	No	No			Yes	1,554	0,001206984
I11	M47	No	No			Yes	2,125	0,026140024
I11	M48	No	No			Yes	2,297	0,012788608
I11	M50	No	No			Yes	1,96	0,010001695
I11	M53	No	No			Yes	1,878	0,004258349
I11	M54	No	No			Yes	1,537	0,078467537
I11	M60	No	No			Yes	1,689	0,002990337
I11	M62	No	No			Yes	1,431	0,001166299
I11	M67	No	No			Yes	1,359	0,004244787
I11	M70	No	No			Yes	1,549	0,014483811
I11	M71	No	No			Yes	1,472	0,004082048
I11	M76	No	No			Yes	1,434	0,003220885
I11	M77	No	No			Yes	1,436	0,017901339
I11	M79	No	No			Yes	1,446	0,031578234
I11	M80	No	No			Yes	1,363	0,008476013
I11	M84	No	No			Yes	1,69	0,000928971
I11	M86	No	No			Yes	2,346	0,000969656
I11	M96	No	No			Yes	2,487	0,001139176
I11	N02	No	No			Yes	2,25	0,000339041
I11	N04	No	No			Yes	7,5	0,000142397
I11	N08	No	No			Yes	19,333	0,000813697
I11	N10	No	No			Yes	1,797	0,005200882
I11	N11	No	No			Yes	3,724	0,010272928
I11	N12	No	No			Yes	4,1	0,0006713
I11	N13	No	No			Yes	2,113	0,001708764
I11	N17	Yes	Yes	2,28429	0,000119802	Yes	4,657	0,005567045
I11	N18	Yes	Yes	2,17826	0,000270215	Yes	6,026	0,021190032
I11	N19	Yes	Yes	2,32822	0,000153057	Yes	5,389	0,002061366
I11	N20	No	No			Yes	2,096	0,010700119
I11	N21	No	No			Yes	2	0,001023902
I11	N23	No	No			Yes	1,911	0,002244448
I11	N28	Yes	Yes	2,59175	5,81617E-05	Yes	1,958	0,009513477
I11	N30	No	No			Yes	1,509	0,038603153
I11	N31	No	No			Yes	1,772	0,009472792
I11	N32	No	No			Yes	1,6	0,00158671
I11	N39	No	No			Yes	1,903	0,04
I11	N40	No	No			Yes	1,758	0,022356332
I11	N41	No	No			Yes	1,539	0,009391422
I11	N45	No	No			Yes	1,492	0,001247669
I11	N47	No	No			Yes	2,423	0,000759451
I11	N48	No	No			Yes	2,391	0,00309883
I11	N50	No	No			Yes	1,251	0,002705543
I11	N51	No	No			Yes	2,286	0,00033226
I11	N60	No	No			Yes	1,376	0,003702322
I11	N64	No	No			Yes	1,334	0,005831497
I11	N76	No	No			Yes	1,217	0,008923546
I11	N81	No	No			Yes	1,441	0,00719444
I11	N84	No	No			Yes	1,544	0,004997457
I11	N85	No	No			Yes	1,819	0,002976776
I11	N88	No	No			Yes	1,667	0,001227327
I11	N90	No	No			Yes	1,41	0,003892185
I11	N93	No	No			Yes	2	0,000650958
I11	N95	No	No			Yes	1,373	0,025244957
I11	N99	No	No			Yes	1,926	0,000759451
I11	Q21	No	No			Yes	4,875	0,000474657
I11	Q23	No	No			Yes	8,5	0,000318698
I11	Q61	No	No			Yes	3,9	0,000705204
I11	Q63	No	No			Yes	3,4	0,000244109
I11	Y99	Yes	Yes	1,16377	0,002063208	Yes	2,017	0,037287676
I12	A04	Yes	Yes	4,01306	2,19846E-05	No	1,75	#NUM!
I12	A09	Yes	Yes	3,32872	4,9674E-05	No	1,286	#NUM!
I12	A40	Yes	Yes	3,97699	8,20942E-06	No	1	#NUM!
I12	A41	Yes	Yes	3,29718	0,000127872	No	3,833	0,000155959
I12	A49	Yes	Yes	3,6795	3,896E-05	No	2	#NUM!
I12	B07	Yes	Yes	13,0872	6,67885E-06	No	0,714	#NUM!
I12	B25	Yes	Yes	13,6075	6,26142E-06	No		#NUM!
I12	C34	Yes	Yes	0,444847	1,6558E-05	No	1,667	#NUM!
I12	C44	Yes	Yes	1,51876	2,11497E-05	No	1,667	#NUM!
I12	C78	Yes	Yes	0,311044	9,87913E-06	No	0,667	#NUM!
I12	C79	Yes	Yes	0,305171	7,23542E-06	No	1	#NUM!
I12	E13	Yes	Yes	2,43632	7,23542E-06	No	3	#NUM!
I12	E55	No	No			Yes	1,826	0,000284794
I12	E86	Yes	Yes	1,56713	9,33648E-05	No		#NUM!
I12	H01	No	No			Yes	3,571	0,00016952
I12	I33	Yes	Yes	4,1027	1,01574E-05	No		#NUM!
I12	I35	Yes	Yes	2,03878	4,31342E-05	No	1,571	#NUM!
I12	I46	Yes	Yes	2,76333	2,57414E-05	No	2	#NUM!
I12	I95	Yes	Yes	3,3968	2,89417E-05	No		#NUM!
I12	J09	Yes	Yes	5,13707	#NUM!	No		#NUM!
I12	J15	Yes	Yes	1,51703	5,59354E-05	No	1,444	#NUM!
I12	J18	Yes	Yes	1,64032	0,000182555	No	1,731	0,000305136
I12	J81	Yes	Yes	6,77087	5,34308E-05	No	2	#NUM!
I12	J90	Yes	Yes	2,45652	1,86451E-05	No	0,333	#NUM!
I12	J96	Yes	Yes	1,34855	5,73268E-05	No	2,625	0,000142397
I12	K02	Yes	Yes	3,55379	1,34968E-05	No	3	#NUM!
I12	K03	Yes	Yes	9,96337	5,70485E-06	No	0,333	#NUM!
I12	K04	Yes	Yes	3,41936	1,71146E-05	No	1,2	0,000284794
I12	K05	Yes	Yes	5,64057	2,69937E-05	No	2	0,000210205
I12	K52	Yes	Yes	2,51081	3,25594E-05	No	1,333	#NUM!
I12	K62	Yes	Yes	1,6271	3,46465E-05	No	1,4	#NUM!
I12	K65	Yes	Yes	11,948	6,03879E-05	No	6	#NUM!
I12	K92	Yes	Yes	1,84835	4,32734E-05	No	2,667	#NUM!
I12	L57	Yes	Yes	2,74539	7,37456E-06	No	0,846	#NUM!
I12	L82	Yes	Yes	2,70413	4,87E-06	No	1,316	0,00016952
I12	L89	Yes	Yes	1,75705	1,30794E-05	No	1	#NUM!
I12	L97	Yes	Yes	2,94076	2,83851E-05	No	3,167	#NUM!
I12	L98	Yes	Yes	2,45633	1,50274E-05	No		#NUM!
I12	N25	Yes	Yes	31,8571	3,47857E-05	No		#NUM!
I12	N28	Yes	Yes	10,3118	5,2596E-05	No	2,875	0,000155959
I12	Y99	Yes	Yes	1,57508	0,000521924	No	1,213	0,000386506
I13	A41	No	No			Yes	2,519	0,00092219
I13	A49	No	No			Yes	1,781	0,000386506
I13	D63	No	No			Yes	2,674	0,001559586
I13	E87	No	No			Yes	2,432	0,000610273
I13	G46	No	No			Yes	2,714	0,000257671
I13	I46	No	No			Yes	3,545	0,000264452
I13	J10	No	No			Yes	3,1	0,00042041
I13	J15	No	No			Yes	1,821	0,000691643
I13	L89	No	No			Yes	1,788	0,000630615
I13	Y99	Yes	Yes	1,57049	0,000265067	No	1,054	0,003580268
I15	A04	Yes	Yes	2,21449	4,9674E-05	No	5,5	#NUM!
I15	A41	Yes	Yes	2,09338	0,000257831	No	4,125	0,000223767
I15	A49	Yes	Yes	2,03133	0,000103522	No	1,5	#NUM!
I15	B07	Yes	Yes	9,25479	1,44708E-05	No	2,5	0,00016952
I15	B25	No	No			Yes		0,000135616
I15	B37	No	No			Yes	1,615	0,000427191
I15	C22	Yes	Yes	0,40844	5,84399E-06	No	0,5	#NUM!
I15	C25	Yes	Yes	0,638136	1,40534E-05	No	0,333	#NUM!
I15	C34	Yes	Yes	0,562308	5,67702E-05	No	1	#NUM!
I15	C44	Yes	Yes	1,45166	5,56571E-05	No	2	#NUM!
I15	C77	Yes	Yes	0,575846	2,50457E-05	No		#NUM!
I15	C78	Yes	Yes	0,452027	4,7726E-05	No	0,25	#NUM!
I15	C79	Yes	Yes	0,460392	3,1168E-05	No		#NUM!
I15	D22	Yes	Yes	2,05671	1,48883E-05	No	1	0,000237328
I15	E79	No	No			Yes	3,1	0,000210205
I15	E83	Yes	Yes	1,91461	3,68728E-05	No		#NUM!
I15	E86	Yes	Yes	1,25471	0,000240717	No		#NUM!
I15	E87	Yes	Yes	2,19009	0,00021261	No	2,375	#NUM!
I15	F00	Yes	Yes	0,646915	2,39325E-05	No	0,333	#NUM!
I15	H10	No	No			Yes	1,611	0,000786574
I15	H26	No	No			Yes	3,333	0,000271232
I15	I21	No	No			Yes	3,3	0,000223767
I15	I33	Yes	Yes	2,57759	1,76711E-05	No		#NUM!
I15	I35	Yes	Yes	1,72034	0,000119245	No	3,167	#NUM!
I15	I38	Yes	Yes	2,77643	9,46171E-06	No		#NUM!
I15	I46	Yes	Yes	1,8376	6,01097E-05	No	2	#NUM!
I15	I51	Yes	Yes	2,98683	4,54997E-05	No	2	#NUM!
I15	I70	No	No			Yes	1,676	0,00042041
I15	I95	Yes	Yes	2,27409	7,33282E-05	No	0,333	#NUM!
I15	J06	Yes	Yes	2,26799	1,76711E-05	No	1,144	0,000806916
I15	J09	Yes	Yes	2,31301	7,37456E-06	No		#NUM!
I15	J10	Yes	Yes	2,47219	6,53971E-06	No	2,25	#NUM!
I15	J15	Yes	Yes	1,33181	0,000186869	No	3,375	0,000183082
I15	J18	Yes	Yes	1,33455	0,000427307	No	1,889	0,000461095
I15	J81	Yes	Yes	4,41825	7,19368E-05	No	2	#NUM!
I15	J90	Yes	Yes	1,65668	4,80042E-05	No	6	#NUM!
I15	J96	No	No			Yes	2,438	0,000264452
I15	K55	Yes	Yes	1,87403	2,42108E-05	No	6	#NUM!
I15	K59	Yes	Yes	1,14678	0,000192295	No	1,6	0,000271232
I15	K65	Yes	Yes	6,65329	8,45988E-05	No	4,667	#NUM!
I15	K92	Yes	Yes	1,42442	9,76782E-05	No	3	#NUM!
I15	L08	No	No			Yes	2,067	0,000210205
I15	L57	Yes	Yes	2,70697	1,96191E-05	No	0,556	#NUM!
I15	L82	Yes	Yes	2,83283	1,3636E-05	No	1,152	0,000257671
I15	L89	Yes	Yes	1,70044	3,82643E-05	No	1,111	#NUM!
I15	L97	Yes	Yes	2,15837	6,48405E-05	No	3,333	0,000203424
I15	L98	Yes	Yes	2,42324	4,88391E-05	No	2,875	0,000155959
I15	M10	No	No			Yes	3,667	0,000745889
I15	M79	No	No			Yes	1,459	0,000603492
I15	N39	No	No			Yes	2,394	0,001071368
I15	Y99	Yes	Yes	1,17098	0,001053589	No	1,266	0,000549246
I20	A04	Yes	Yes	0,812872	0,000179633	No	2,917	0,000474657
I20	A08	Yes	Yes	1,1294	0,000158484	No	1,537	0,000989998
I20	A09	Yes	Yes	1,10048	0,000659258	Yes	1,802	0,001790134
I20	A31	Yes	Yes	0,610779	7,23542E-06	No	1	#NUM!
I20	A40	Yes	Yes	0,607449	6,28925E-05	No	1,625	#NUM!
I20	A41	Yes	Yes	0,680268	0,001089766	No	1,727	0,001627394
I20	A46	Yes	Yes	0,887662	0,000550588	No	1,677	0,001763011
I20	A48	Yes	Yes	0,777117	2,50457E-05	No	12	#NUM!
I20	A49	Yes	Yes	0,762973	0,00039934	No	1,712	0,000928971
I20	A69	No	No			Yes	1,246	0,002041024
I20	B00	Yes	Yes	0,729937	3,3116E-05	No	1,496	0,001390066
I20	B02	No	No			Yes	1,611	0,002169859
I20	B07	No	No			Yes	1,4	0,000949313
I20	B34	Yes	Yes	1,2654	0,000140952	Yes	1,323	0,006468893
I20	B35	No	No			Yes	1,521	0,007641973
I20	B36	No	No			Yes	1,592	0,001057806
I20	B37	Yes	Yes	0,729007	0,0001916	No	1,725	0,003566706
I20	B44	Yes	Yes	0,354578	9,32256E-06	No	9	#NUM!
I20	B48	Yes	Yes	0,551827	4,73085E-06	No	1	#NUM!
I20	B59	Yes	Yes	0,546964	7,65285E-06	No		#NUM!
I20	B80	No	No			Yes	1,711	0,001044245
I20	B86	No	No			Yes	1,558	0,000549246
I20	B95	Yes	Yes	0,670703	2,28194E-05	No	1,25	#NUM!
I20	B96	Yes	Yes	0,706292	4,78651E-05	No	1,966	0,000386506
I20	C01	Yes	Yes	0,318982	5,00914E-06	No	1	#NUM!
I20	C02	Yes	Yes	0,297005	1,12706E-05	No	1	#NUM!
I20	C03	Yes	Yes	0,362134	5,00914E-06	No		#NUM!
I20	C04	Yes	Yes	0,257983	7,51371E-06	No	2	#NUM!
I20	C06	Yes	Yes	0,246157	1,8506E-05	No		#NUM!
I20	C09	Yes	Yes	0,344091	1,51666E-05	No		#NUM!
I20	C10	Yes	Yes	0,268016	1,37751E-05	No	1,2	#NUM!
I20	C13	Yes	Yes	0,208233	1,14097E-05	No	0,4	#NUM!
I20	C14	Yes	Yes	0,292126	6,12228E-06	No	4	#NUM!
I20	C15	Yes	Yes	0,366915	7,52762E-05	No	0,875	#NUM!
I20	C16	Yes	Yes	0,487241	0,000103522	No	1,479	0,000481438
I20	C17	Yes	Yes	0,501284	1,58623E-05	No	2	#NUM!
I20	C20	Yes	Yes	0,424576	0,000162936	No	1,289	0,00033226
I20	C21	Yes	Yes	0,410924	1,44708E-05	No	1	#NUM!
I20	C22	Yes	Yes	0,452143	5,55179E-05	No	0,941	#NUM!
I20	C23	Yes	Yes	0,464605	7,79199E-06	No	5	#NUM!
I20	C24	Yes	Yes	0,448953	2,79677E-05	No	2,25	#NUM!
I20	C25	Yes	Yes	0,465272	0,000116323	No	1,346	0,000237328
I20	C26	Yes	Yes	0,530242	6,12228E-06	No	1,333	#NUM!
I20	C32	Yes	Yes	0,347309	3,409E-05	No	1,333	#NUM!
I20	C34	Yes	Yes	0,477436	0,000604575	No	1,566	0,000881505
I20	C38	Yes	Yes	0,470225	1,5584E-05	No	2,5	#NUM!
I20	C41	Yes	Yes	0,327609	1,28011E-05	No	2	#NUM!
I20	C43	Yes	Yes	0,562746	0,000117576	No	0,778	0,000189863
I20	C44	Yes	Yes	0,779396	0,000438578	No	1,463	0,001864723
I20	C45	Yes	Yes	0,304175	1,64188E-05	No		#NUM!
I20	C48	Yes	Yes	0,455301	8,48771E-06	No	3	#NUM!
I20	C49	Yes	Yes	0,371983	2,36543E-05	No	1,5	#NUM!
I20	C50	Yes	Yes	0,472498	0,000309314	No	1,023	0,000610273
I20	C56	Yes	Yes	0,262174	4,71694E-05	No	1,353	0,000155959
I20	C60	Yes	Yes	0,440382	7,51371E-06	No	0,667	#NUM!
I20	C61	Yes	Yes	0,63951	0,000462371	No	1,304	0,001220546
I20	C64	Yes	Yes	0,523211	9,94871E-05	No	1,472	0,000528903
I20	C65	Yes	Yes	0,467487	2,5324E-05	No	0,857	#NUM!
I20	C67	Yes	Yes	0,38539	0,000156675	No	1,444	0,000264452
I20	C71	Yes	Yes	0,342594	5,83008E-05	No	1,667	#NUM!
I20	C76	Yes	Yes	0,484452	3,6038E-05	No	1,6	#NUM!
I20	C77	Yes	Yes	0,353201	0,000158066	No	0,625	#NUM!
I20	C78	Yes	Yes	0,35366	0,00040908	No	1,059	0,000244109
I20	C79	Yes	Yes	0,339542	0,000300687	No	1	0,000162739
I20	C80	Yes	Yes	0,428069	4,54997E-05	No	0,684	#NUM!
I20	C82	Yes	Yes	0,379083	2,25411E-05	No	3	#NUM!
I20	C83	Yes	Yes	0,35786	6,98496E-05	No	1,933	0,000196643
I20	C85	Yes	Yes	0,407694	7,24934E-05	No	1,778	#NUM!
I20	C86	Yes	Yes	0,182602	#NUM!	No		#NUM!
I20	C88	Yes	Yes	0,433022	1,54448E-05	No	0,5	#NUM!
I20	C90	Yes	Yes	0,387402	6,02488E-05	No	1,5	#NUM!
I20	C91	Yes	Yes	0,60477	6,94322E-05	No	1,455	#NUM!
I20	C92	Yes	Yes	0,464821	4,93957E-05	No	2,4	#NUM!
I20	C93	Yes	Yes	0,459104	7,37456E-06	No		#NUM!
I20	C95	Yes	Yes	0,744114	2,00366E-05	No	6	#NUM!
I20	D04	Yes	Yes	0,683883	2,36543E-05	No	1,382	0,000318698
I20	D09	Yes	Yes	0,590337	4,89782E-05	No	0,5	#NUM!
I20	D10	Yes	Yes	0,834167	7,30499E-05	No	1,667	0,000203424
I20	D12	No	No			Yes	1,713	0,002102051
I20	D13	No	No			Yes	2,028	0,000976437
I20	D14	Yes	Yes	0,694032	0,000104079	No	3,636	0,000271232
I20	D17	No	No			Yes	1,725	0,002081709
I20	D18	Yes	Yes	0,800528	4,1882E-05	No	1,652	0,001030683
I20	D21	No	No			Yes	1,382	0,001030683
I20	D22	Yes	Yes	0,764448	6,99888E-05	No	1,39	0,00234616
I20	D23	No	No			Yes	1,706	0,005750127
I20	D30	Yes	Yes	0,566978	0,000196748	No	1,571	0,000372945
I20	D32	Yes	Yes	0,663124	4,25777E-05	No	1,273	0,000189863
I20	D35	Yes	Yes	0,788416	7,23542E-05	No	1,545	0,000230548
I20	D37	No	No			Yes	1,906	0,000684862
I20	D38	Yes	Yes	0,701043	4,34125E-05	No	1,643	0,000467876
I20	D39	No	No			Yes	1,659	0,000461095
I20	D43	Yes	Yes	0,541383	3,26985E-05	No	1,091	#NUM!
I20	D45	Yes	Yes	0,812497	3,42291E-05	No	2,75	#NUM!
I20	D46	Yes	Yes	0,627551	6,20577E-05	No	1,375	#NUM!
I20	D47	Yes	Yes	0,811468	9,46171E-05	No	1,238	0,000176301
I20	D50	Yes	Yes	1,22366	0,000604019	Yes	1,718	0,00652992
I20	D51	Yes	Yes	1,1197	0,000127316	No	1,521	0,001979997
I20	D52	No	No			Yes	1,605	0,000827259
I20	D53	Yes	Yes	0,763416	2,32368E-05	No	1,154	#NUM!
I20	D59	Yes	Yes	0,798851	3,28377E-05	No	1	#NUM!
I20	D61	Yes	Yes	0,512909	3,68728E-05	No	0,538	#NUM!
I20	D63	Yes	Yes	0,544568	0,000287608	No	1,543	0,002332599
I20	D64	Yes	Yes	1,03195	0,001791463	Yes	2,087	0,00242753
I20	D65	Yes	Yes	0,564175	1,19663E-05	No		#NUM!
I20	D68	Yes	Yes	1,1289	0,000161545	No	1,417	#NUM!
I20	D69	Yes	Yes	0,80192	0,000140395	No	2,022	0,000630615
I20	D70	Yes	Yes	0,553556	1,82277E-05	No	1	0,000196643
I20	D71	Yes	Yes	0,290971	3,47857E-06	No		#NUM!
I20	D72	Yes	Yes	0,75605	4,10471E-05	No	2,333	0,000189863
I20	D73	Yes	Yes	0,663617	1,12706E-05	No	1,286	#NUM!
I20	E03	Yes	Yes	1,36776	0,000580225	No	2	0,003797254
I20	E04	No	No			Yes	1,809	0,003790473
I20	E05	Yes	Yes	1,14943	0,000502027	Yes	1,927	0,001437532
I20	E07	No	No			Yes	1,85	0,00050178
I20	E10	Yes	Yes	1,39096	0,001195514	No	2,15	0,000962875
I20	E11	Yes	Yes	1,61087	0,002851313	No	1,736	0,006475674
I20	E14	Yes	Yes	1,17551	0,000665798	No	1,643	0,000162739
I20	E15	Yes	Yes	0,719157	2,922E-05	No		#NUM!
I20	E16	Yes	Yes	0,907291	0,000246839	No	2,556	0,000155959
I20	E20	Yes	Yes	4,62284	0,000104079	No	0,667	#NUM!
I20	E21	No	No			Yes	3,19	0,000454314
I20	E23	Yes	Yes	0,614502	3,58988E-05	No	1	#NUM!
I20	E25	Yes	Yes	4,55123	7,33282E-05	No		#NUM!
I20	E27	Yes	Yes	0,768198	5,92748E-05	No	1,2	#NUM!
I20	E35	Yes	Yes	1,82789	2,03148E-05	No		#NUM!
I20	E41	Yes	Yes	0,398369	1,82277E-05	No		#NUM!
I20	E46	Yes	Yes	0,531434	1,53057E-05	No		#NUM!
I20	E47	Yes	Yes	0,628763	1,61406E-05	No		#NUM!
I20	E50	Yes	Yes	1,78322	4,5778E-05	No		#NUM!
I20	E51	Yes	Yes	0,54464	1,2662E-05	No	1	#NUM!
I20	E53	Yes	Yes	0,818105	5,64919E-05	No	1,764	0,000657739
I20	E55	No	No			Yes	1,759	0,006706221
I20	E60	Yes	Yes	0,47939	4,59171E-06	No		#NUM!
I20	E61	Yes	Yes	0,753691	1,79494E-05	No	4,6	0,000155959
I20	E63	Yes	Yes	0,532907	1,69754E-05	No		#NUM!
I20	E64	Yes	Yes	0,602126	8,73816E-05	No		#NUM!
I20	E66	Yes	Yes	1,90552	0,001560625	Yes	1,97	0,007628412
I20	E70	Yes	Yes	1,88723	3,0194E-05	No		#NUM!
I20	E73	No	No			Yes	1,958	0,000637396
I20	E78	Yes	Yes	4,4441	0,009053878	No	1,855	0,016050178
I20	E79	Yes	Yes	1,84133	1,1688E-05	Yes	2,84	0,00275979
I20	E83	Yes	Yes	0,532339	0,000107418	No	1,917	0,000155959
I20	E85	Yes	Yes	0,5687	1,47491E-05	No	2	#NUM!
I20	E86	Yes	Yes	0,738741	0,001293332	No	1,222	#NUM!
I20	E87	Yes	Yes	0,860027	0,000780452	No	1,434	0,001098491
I20	E88	Yes	Yes	0,81767	4,07688E-05	No	0,667	#NUM!
I20	E89	Yes	Yes	0,806101	6,16402E-05	No	1,5	0,000691643
I20	F00	Yes	Yes	0,677534	0,000151666	No	1,317	0,000562807
I20	F01	Yes	Yes	0,694953	0,000107836	No	1,359	0,002542804
I20	F02	Yes	Yes	0,534581	3,17245E-05	No	0,606	0,000135616
I20	F03	Yes	Yes	0,604725	0,00049173	No	1,125	0,000854382
I20	F05	Yes	Yes	0,761378	0,000177546	No	1,842	0,000237328
I20	F06	Yes	Yes	0,850719	7,06845E-05	No	1,656	0,002739447
I20	F17	Yes	Yes	1,15599	0,000394887	No	1,423	0,00025089
I20	F22	Yes	Yes	0,687032	2,11497E-05	No	1,7	0,000230548
I20	F31	Yes	Yes	0,764943	5,1622E-05	No	1,455	#NUM!
I20	F40	No	No			Yes	2,243	0,000562807
I20	F41	No	No			Yes	1,809	0,007072385
I20	F43	Yes	Yes	1,29985	0,000144848	No	1,577	0,001518902
I20	F51	No	No			Yes	1,723	0,005512799
I20	F52	No	No			Yes	1,62	0,000867944
I20	F99	No	No			Yes	3,125	0,00016952
I20	G00	Yes	Yes	0,485569	1,8506E-05	No	1	#NUM!
I20	G12	Yes	Yes	0,399482	2,22628E-05	No	1,6	#NUM!
I20	G20	Yes	Yes	0,681122	0,000178798	No	1,807	0,001078149
I20	G21	Yes	Yes	0,664599	2,90808E-05	No	0,875	#NUM!
I20	G22	Yes	Yes	0,629747	5,84399E-06	No		#NUM!
I20	G23	Yes	Yes	0,32432	8,62685E-06	No		#NUM!
I20	G25	Yes	Yes	1,14309	7,87548E-05	No	1,906	0,001308696
I20	G30	Yes	Yes	0,638736	9,54519E-05	No	1,3	0,000176301
I20	G31	Yes	Yes	0,482101	5,21785E-05	No	0,96	0,000325479
I20	G40	Yes	Yes	0,598351	0,000368311	No	1,114	0,000793355
I20	G41	Yes	Yes	0,331887	2,03148E-05	No	0,667	#NUM!
I20	G44	No	No			Yes	2,494	0,004176979
I20	G45	Yes	Yes	1,19958	0,001003358	Yes	2,432	0,003844719
I20	G46	No	No			Yes	1,648	0,000793355
I20	G47	Yes	Yes	1,07792	0,000618907	Yes	1,837	0,01372436
I20	G50	No	No			Yes	2,292	0,002020681
I20	G52	No	No			Yes	3,375	0,000183082
I20	G54	No	No			Yes	1,981	0,001437532
I20	G55	Yes	Yes	0,620572	3,24203E-05	No	3,2	#NUM!
I20	G56	No	No			Yes	1,893	0,004332938
I20	G57	No	No			Yes	1,655	0,000617054
I20	G58	No	No			Yes	3,038	0,002183421
I20	G62	Yes	Yes	0,812424	0,000291087	No	2,178	0,001329039
I20	G63	No	No			Yes	2,12	0,001444313
I20	G81	Yes	Yes	0,629963	2,58805E-05	No	1,414	0,001668079
I20	G82	Yes	Yes	0,393993	3,64554E-05	No	1,128	0,000298356
I20	G90	Yes	Yes	1,33921	6,20577E-05	No	1,917	0,000155959
I20	G91	Yes	Yes	0,476188	4,2856E-05	No	1,429	#NUM!
I20	G93	Yes	Yes	0,713086	7,48588E-05	No	1,862	0,000820478
I20	G94	Yes	Yes	0,409074	8,90513E-06	No		#NUM!
I20	G95	Yes	Yes	0,383801	7,95896E-05	No	1,5	#NUM!
I20	G96	Yes	Yes	0,866784	0,000186869	No	2,571	#NUM!
I20	G98	Yes	Yes	0,844728	5,55179E-05	No	1,5	#NUM!
I20	H00	No	No			Yes	1,626	0,001444313
I20	H01	No	No			Yes	1,517	0,003105611
I20	H02	No	No			Yes	1,686	0,001607052
I20	H04	No	No			Yes	1,904	0,00309883
I20	H10	No	No			Yes	1,575	0,011371419
I20	H11	No	No			Yes	1,595	0,004570266
I20	H16	No	No			Yes	1,476	0,000630615
I20	H18	No	No			Yes	1,7	0,000928971
I20	H25	Yes	Yes	1,08234	0,002788977	Yes	1,486	0,016524835
I20	H26	Yes	Yes	1,07961	0,000738848	Yes	1,594	0,004326157
I20	H31	No	No			Yes	2,7	0,000183082
I20	H34	Yes	Yes	1,14519	0,000151526	No	1,189	0,000427191
I20	H35	Yes	Yes	1,11298	0,000880495	Yes	1,602	0,011398542
I20	H36	Yes	Yes	1,26364	0,000350779	Yes	2,575	0,001790134
I20	H40	Yes	Yes	0,851461	0,000292895	No	1,362	0,005200882
I20	H43	No	No			Yes	1,765	0,003519241
I20	H49	Yes	Yes	0,756222	4,2856E-05	No	3,5	#NUM!
I20	H52	No	No			Yes	1,478	0,016741821
I20	H53	No	No			Yes	1,68	0,002027462
I20	H54	Yes	Yes	1,12119	0,000106305	No	1,429	0,000745889
I20	H57	No	No			Yes	3,789	0,000488218
I20	H60	No	No			Yes	2	0,003770131
I20	H61	No	No			Yes	1,401	0,009282929
I20	H62	No	No			Yes	1,585	0,000569588
I20	H68	No	No			Yes	1,519	0,001112053
I20	H72	No	No			Yes	3	0,000284794
I20	H81	Yes	Yes	1,30418	0,00051455	Yes	1,924	0,009235464
I20	H82	Yes	Yes	1,50276	2,58805E-05	No	2	0,000149178
I20	H90	No	No			Yes	1,641	0,00795389
I20	H91	Yes	Yes	1,10246	0,002119839	Yes	1,799	0,005099169
I20	H92	No	No			Yes	1,959	0,002271571
I20	H93	No	No			Yes	1,668	0,003336159
I20	I08	Yes	Yes	1,40173	4,02122E-05	No	3	#NUM!
I20	I11	Yes	Yes	2,09858	0,000590243	No	1,28	0,013107306
I20	I12	Yes	Yes	1,26177	0,000111592	No	1,417	0,000461095
I20	I13	Yes	Yes	1,64305	5,64919E-05	Yes	3,349	0,00443465
I20	I15	Yes	Yes	1,41517	0,000333386	No	1,658	0,000427191
I20	I21	No	No			Yes	5,194	0,004719444
I20	I22	No	No			Yes	10,545	0,001573148
I20	I24	Yes	Yes	4,90633	0,000677764	No	3,8	#NUM!
I20	I25	Yes	Yes	4,41302	0,015622389	Yes	3,685	0,017196135
I20	I26	Yes	Yes	1,06337	0,00052596	Yes	2,158	0,00175623
I20	I27	No	No			Yes	2,192	0,000386506
I20	I28	Yes	Yes	2,25667	1,71146E-05	No	11,5	0,000155959
I20	I31	Yes	Yes	1,81212	0,000172259	No	3,8	#NUM!
I20	I34	Yes	Yes	1,93978	0,0007337	Yes	3,891	0,001715545
I20	I35	Yes	Yes	2,02561	0,001690862	Yes	3,135	0,002637735
I20	I36	Yes	Yes	1,63824	5,76051E-05	Yes	3,818	0,000698423
I20	I42	Yes	Yes	1,72936	0,000593722	No	2,275	0,001444313
I20	I44	Yes	Yes	1,77836	0,000738848	Yes	2,865	0,001763011
I20	I45	Yes	Yes	2,07203	0,000379721	No	2,886	0,000800136
I20	I46	Yes	Yes	1,23675	0,00054377	No	1,61	0,000644177
I20	I47	Yes	Yes	1,84205	0,001441519	Yes	2,81	0,002244448
I20	I48	Yes	Yes	1,35761	0,004199745	Yes	2,217	0,011988473
I20	I49	Yes	Yes	1,95062	0,001376261	Yes	2,768	0,012903882
I20	I50	Yes	Yes	2,00059	0,005206025	Yes	2,07	0,01807764
I20	I51	Yes	Yes	2,46548	0,000467937	No	2,517	0,000494999
I20	I52	Yes	Yes	2,91283	1,34968E-05	No	2,5	#NUM!
I20	I60	Yes	Yes	0,763168	7,73634E-05	No	2,375	#NUM!
I20	I61	Yes	Yes	0,643012	0,000250179	No	1,326	0,000386506
I20	I63	No	No			Yes	1,658	0,004705882
I20	I64	Yes	Yes	1,0549	0,001590262	No	1,8	#NUM!
I20	I65	Yes	Yes	1,80068	0,00027912	Yes	2,904	0,001810476
I20	I66	Yes	Yes	1,96972	3,2142E-05	No	1,6	#NUM!
I20	I67	No	No			Yes	1,847	0,006001017
I20	I69	Yes	Yes	0,95376	0,001420786	No	1,604	0,004258349
I20	I70	Yes	Yes	1,42729	0,001631588	Yes	1,818	0,00761485
I20	I71	Yes	Yes	1,29646	0,000605549	Yes	2,769	0,000895067
I20	I72	Yes	Yes	1,54804	0,000204401	No	2,357	0,000223767
I20	I73	Yes	Yes	1,86782	0,001107298	No	1,587	0,000494999
I20	I74	Yes	Yes	1,12895	0,000192156	No	1,963	0,000718766
I20	I78	Yes	Yes	2,9038	0,000174068	No	1,269	0,000223767
I20	I79	Yes	Yes	1,49398	1,2662E-05	No	1,824	0,000210205
I20	I80	Yes	Yes	0,815963	0,000585513	No	1,591	0,003214104
I20	I81	Yes	Yes	0,523464	1,6558E-05	No	8	#NUM!
I20	I82	Yes	Yes	0,75442	9,37822E-05	No	1,574	0,00050178
I20	I85	Yes	Yes	0,319325	5,66311E-05	No	2,167	#NUM!
I20	I87	Yes	Yes	0,78167	8,26508E-05	No	1,727	0,001546025
I20	I89	Yes	Yes	0,576496	6,01097E-05	No	1,622	0,000494999
I20	I95	Yes	Yes	1,65044	0,000493818	No	2,458	0,000400068
I20	I97	Yes	Yes	1,76075	9,46171E-05	No	1,2	#NUM!
I20	I98	Yes	Yes	0,269497	7,51371E-06	No	3,75	#NUM!
I20	I99	Yes	Yes	2,45345	0,000186173	No	1,727	#NUM!
I20	J00	No	No			Yes	1,487	0,003559925
I20	J01	No	No			Yes	1,723	0,005160197
I20	J02	No	No			Yes	1,554	0,005729785
I20	J04	No	No			Yes	1,912	0,006651975
I20	J06	No	No			Yes	1,444	0,011432446
I20	J10	No	No			Yes	2,126	0,001491778
I20	J11	No	No			Yes	1,775	0,001817257
I20	J13	Yes	Yes	0,707607	8,90513E-05	No	1,526	0,000196643
I20	J14	Yes	Yes	0,728209	4,11862E-05	No	1,7	#NUM!
I20	J15	Yes	Yes	0,850415	0,001030352	No	1,595	0,001708764
I20	J16	Yes	Yes	0,694933	3,15854E-05	No	3,214	0,000305136
I20	J17	Yes	Yes	0,596218	1,93408E-05	No	1,5	#NUM!
I20	J18	Yes	Yes	0,91358	0,003668359	No	1,73	0,006889303
I20	J20	Yes	Yes	1,30232	0,000319472	Yes	1,584	0,015073741
I20	J22	Yes	Yes	1,21093	0,000166136	No	2	0,000406849
I20	J31	No	No			Yes	1,727	0,003648076
I20	J38	No	No			Yes	2,189	0,000549246
I20	J39	No	No			Yes	1,873	0,000800136
I20	J40	Yes	Yes	1,18937	7,23542E-05	Yes	1,919	0,001715545
I20	J42	No	No			Yes	2,137	0,001803696
I20	J43	Yes	Yes	0,856683	0,000234177	No	2,344	0,000508561
I20	J44	Yes	Yes	1,04238	0,002553826	Yes	2,03	0,00585862
I20	J47	Yes	Yes	0,842683	7,01279E-05	No	2,667	0,000271232
I20	J69	Yes	Yes	0,446001	7,88939E-05	No	1,37	0,00025089
I20	J81	Yes	Yes	1,30093	0,000453605	No	1,842	0,000474657
I20	J85	Yes	Yes	0,516183	2,88025E-05	No	1,6	#NUM!
I20	J86	Yes	Yes	0,536009	6,26142E-05	No	1,25	#NUM!
I20	J90	Yes	Yes	1,16857	0,000436073	No	1,52	0,000257671
I20	J91	Yes	Yes	0,891933	0,000165302	No	2,348	0,001051026
I20	J92	Yes	Yes	1,20681	6,20577E-05	No		#NUM!
I20	J93	Yes	Yes	0,702479	0,000151109	No	4	0,000135616
I20	J94	No	No			Yes	2,125	0,000461095
I20	J95	Yes	Yes	0,760273	6,42839E-05	No	5	#NUM!
I20	J96	Yes	Yes	0,759007	0,001046075	No	1,654	0,003051365
I20	J98	Yes	Yes	0,923012	0,00026131	No	2,071	0,000196643
I20	K02	Yes	Yes	0,84214	0,000149439	No	1,88	0,001274792
I20	K03	No	No			Yes	1,702	0,000542465
I20	K04	No	No			Yes	1,369	0,009269368
I20	K05	No	No			Yes	1,468	0,004712663
I20	K08	No	No			Yes	1,526	0,002400407
I20	K10	Yes	Yes	0,605469	5,20394E-05	No	1,558	0,002441092
I20	K12	Yes	Yes	0,74109	5,55179E-05	No	1,508	0,000644177
I20	K13	No	No			Yes	1,893	0,000359383
I20	K14	No	No			Yes	2,882	0,00033226
I20	K20	No	No			Yes	2,382	0,001234107
I20	K21	Yes	Yes	1,51365	0,001017272	Yes	1,885	0,01163587
I20	K22	Yes	Yes	0,793505	0,000274111	No	1,823	0,000976437
I20	K25	Yes	Yes	1,18595	0,000952571	Yes	2,277	0,004278691
I20	K27	Yes	Yes	1,18366	0,000222768	No	1,714	0,000325479
I20	K29	Yes	Yes	1,55661	0,00140562	Yes	1,957	0,017969147
I20	K30	No	No			Yes	1,778	0,006245126
I20	K31	No	No			Yes	1,963	0,001098491
I20	K40	No	No			Yes	1,398	0,001817257
I20	K42	Yes	Yes	0,813239	0,000211358	No	1,732	0,00083404
I20	K43	Yes	Yes	0,883245	0,000350083	No	1,65	0,001152738
I20	K44	Yes	Yes	1,39187	0,000774051	Yes	2,363	0,002380064
I20	K51	No	No			Yes	2	0,000325479
I20	K52	No	No			Yes	2,15	0,001166299
I20	K55	Yes	Yes	1,33852	0,000141926	No	1,929	0,000366164
I20	K56	Yes	Yes	0,61361	0,000395722	No	1,913	0,000895067
I20	K57	Yes	Yes	1,16976	0,001196627	Yes	2,137	0,003695542
I20	K58	No	No			Yes	2,029	0,003309035
I20	K59	No	No			Yes	1,931	0,006306154
I20	K60	No	No			Yes	2,181	0,001064587
I20	K62	Yes	Yes	1,05591	0,000881608	No	1,505	0,001071368
I20	K63	Yes	Yes	0,798095	0,000155422	No	1,865	0,000467876
I20	K64	Yes	Yes	1,10438	0,000209549	No		#NUM!
I20	K65	Yes	Yes	0,593053	0,000158205	No	1,605	0,000413629
I20	K70	Yes	Yes	0,291808	0,000133299	No	0,977	0,000284794
I20	K71	Yes	Yes	0,570694	3,67337E-05	No	1,75	0,000142397
I20	K72	Yes	Yes	0,308773	5,91357E-05	No	1,833	0,000223767
I20	K74	Yes	Yes	0,364339	7,12411E-05	No	1,478	0,000230548
I20	K75	Yes	Yes	0,684565	2,96374E-05	No	2,357	0,000223767
I20	K76	Yes	Yes	0,700733	0,000174624	No	1,826	0,002129174
I20	K80	No	No			Yes	1,709	0,00577047
I20	K81	No	No			Yes	2,733	0,001668079
I20	K82	No	No			Yes	1,906	0,000684862
I20	K83	Yes	Yes	0,676646	0,00015737	No	1,982	0,00075267
I20	K85	No	No			Yes	2,15	0,000874725
I20	K86	Yes	Yes	0,594641	0,000124394	No	2,283	0,001966435
I20	K91	Yes	Yes	0,491284	7,30499E-05	No	2,717	0,000847601
I20	K92	Yes	Yes	0,903945	0,000818159	No	1,917	0,000935752
I20	L01	No	No			Yes	1,759	0,00158671
I20	L02	No	No			Yes	1,467	0,005051704
I20	L08	Yes	Yes	0,915804	0,000272024	No	1,795	0,001362943
I20	L12	Yes	Yes	0,664265	1,60014E-05	No	1	#NUM!
I20	L20	No	No			Yes	1,623	0,002244448
I20	L21	No	No			Yes	1,89	0,002000339
I20	L24	No	No			Yes	1,832	0,002305476
I20	L27	No	No			Yes	1,817	0,000874725
I20	L28	Yes	Yes	0,819386	4,13254E-05	No	1,821	0,000345821
I20	L29	No	No			Yes	1,991	0,001430751
I20	L30	Yes	Yes	0,817875	0,000185199	No	1,598	0,006251907
I20	L50	No	No			Yes	1,61	0,001539244
I20	L57	Yes	Yes	0,796468	0,00010867	No	1,605	0,001600271
I20	L60	No	No			Yes	1,64	0,003336159
I20	L62	No	No			Yes	7,667	0,000155959
I20	L72	No	No			Yes	1,441	0,001661299
I20	L81	No	No			Yes	1,385	0,000861163
I20	L82	Yes	Yes	0,823184	6,34491E-05	No	1,666	0,005072046
I20	L84	No	No			Yes	1,801	0,00184438
I20	L85	No	No			Yes	1,585	0,001451093
I20	L89	Yes	Yes	0,538196	0,000166136	No	1,141	0,001478217
I20	L90	Yes	Yes	0,80325	0,00010547	No	1,778	0,000325479
I20	L95	Yes	Yes	0,76614	3,03331E-05	No	2,385	0,000210205
I20	L97	Yes	Yes	0,791983	0,000329907	No	1,655	0,002312256
I20	L98	Yes	Yes	0,829562	0,000237934	No	1,556	0,00159349
I20	M00	Yes	Yes	0,610447	5,91357E-05	No	0,733	#NUM!
I20	M10	Yes	Yes	1,40899	0,000548222	Yes	2,103	0,007418206
I20	M13	No	No			Yes	1,833	0,003505679
I20	M16	Yes	Yes	0,761329	0,000863381	No	1,753	0,008008137
I20	M17	Yes	Yes	0,870355	0,001213046	No	1,563	0,011256145
I20	M19	No	No			Yes	1,705	0,008001356
I20	M20	No	No			Yes	1,551	0,002888625
I20	M21	No	No			Yes	1,55	0,004115952
I20	M24	No	No			Yes	1,599	0,00159349
I20	M25	No	No			Yes	1,387	0,010103407
I20	M31	Yes	Yes	0,905463	0,000135386	No	1,111	#NUM!
I20	M35	Yes	Yes	1,09332	0,000343683	No	1,467	0,000447533
I20	M40	No	No			Yes	2	0,00058315
I20	M41	No	No			Yes	1,619	0,002963214
I20	M42	No	No			Yes	1,849	0,007214782
I20	M43	No	No			Yes	1,515	0,001735887
I20	M46	Yes	Yes	0,674717	5,49614E-05	No	2	0,000298356
I20	M47	No	No			Yes	2,16	0,008245465
I20	M48	No	No			Yes	1,925	0,004027801
I20	M49	Yes	Yes	0,601639	1,02966E-05	No	4	#NUM!
I20	M50	No	No			Yes	2,376	0,003390405
I20	M51	No	No			Yes	1,851	0,007438549
I20	M53	No	No			Yes	2,297	0,001417189
I20	M54	Yes	Yes	1,2406	0,001637432	No	1,526	0,021115443
I20	M60	Yes	Yes	2,0689	7,24934E-05	No	1,506	0,000847601
I20	M65	No	No			Yes	1,561	0,001830819
I20	M70	No	No			Yes	1,329	0,003953212
I20	M71	No	No			Yes	1,312	0,001112053
I20	M72	No	No			Yes	1,406	0,001220546
I20	M75	No	No			Yes	1,674	0,008265808
I20	M77	No	No			Yes	1,638	0,005255128
I20	M79	Yes	Yes	1,23039	0,001282757	Yes	1,739	0,010164435
I20	M80	Yes	Yes	0,788475	0,000450405	No	1,396	0,002149517
I20	M81	Yes	Yes	0,82993	0,000882861	No	1,641	0,002013901
I20	M82	Yes	Yes	0,622297	1,37751E-05	No	0,778	#NUM!
I20	M84	Yes	Yes	0,686537	5,51005E-05	No	1,882	0,000216986
I20	M85	Yes	Yes	0,894278	0,000311819	No	1,252	0,000874725
I20	M86	Yes	Yes	0,640334	7,26325E-05	No	2,333	0,000237328
I20	M87	Yes	Yes	0,559303	2,69937E-05	No	1,091	#NUM!
I20	M90	Yes	Yes	0,3353	1,0714E-05	No	3,5	#NUM!
I20	N10	No	No			Yes	1,453	0,001464655
I20	N11	No	No			Yes	1,904	0,002956433
I20	N13	Yes	Yes	0,488683	0,000224716	No	1,2	0,000325479
I20	N17	No	No			Yes	1,75	0,001566367
I20	N18	Yes	Yes	1,14457	0,000970103	Yes	2,26	0,007208001
I20	N19	Yes	Yes	1,05831	0,000544187	No	1,878	0,000522122
I20	N20	No	No			Yes	1,827	0,003363282
I20	N23	No	No			Yes	2,375	0,000773012
I20	N28	Yes	Yes	1,14145	0,000172815	Yes	1,931	0,0031802
I20	N30	Yes	Yes	0,879016	0,001936171	No	1,628	0,009682997
I20	N31	No	No			Yes	1,654	0,002915748
I20	N32	Yes	Yes	0,878074	0,000101157	No	1,469	0,000318698
I20	N34	No	No			Yes	2,346	0,000413629
I20	N35	Yes	Yes	0,721721	0,000106722	No	1,2	#NUM!
I20	N39	Yes	Yes	0,868411	0,001359146	No	1,56	0,009676216
I20	N40	Yes	Yes	0,903365	0,001206646	No	1,642	0,006075606
I20	N43	No	No			Yes	2	0,000393287
I20	N45	Yes	Yes	0,866882	0,000163771	No	1,871	0,000393287
I20	N47	Yes	Yes	0,796047	0,000142482	No	1,692	0,000149178
I20	N48	Yes	Yes	1,14666	0,000181581	No	1,733	0,000705204
I20	N50	No	No			Yes	1,51	0,000983217
I20	N62	Yes	Yes	1,10204	0,00016224	No	2,818	0,000210205
I20	N64	No	No			Yes	1,844	0,002000339
I20	N81	No	No			Yes	1,398	0,001857942
I20	N90	No	No			Yes	1,633	0,001206984
I20	N99	Yes	Yes	0,797017	0,000132464	No	2,214	0,000210205
I20	Q23	Yes	Yes	1,77213	3,26985E-05	No		#NUM!
I20	Q40	Yes	Yes	1,45009	5,64919E-05	No	5	#NUM!
I20	Q61	No	No			Yes	3,077	0,000271232
I20	Y99	Yes	Yes	0,645697	0,008603195	No	1,179	0,008679437
I21	A04	Yes	Yes	0,715234	0,00017212	No	1,444	#NUM!
I21	A09	Yes	Yes	0,836979	0,000484078	No	1,35	0,000183082
I21	A26	Yes	Yes	0,631989	1,3636E-05	No	2	#NUM!
I21	A40	Yes	Yes	0,625828	6,01097E-05	No	1,5	#NUM!
I21	A41	Yes	Yes	0,722841	0,001213464	No	0,893	0,000339041
I21	A46	Yes	Yes	0,651358	0,000393217	No	1,385	0,000244109
I21	A49	Yes	Yes	0,71126	0,00037165	No	1,034	0,000203424
I21	B37	Yes	Yes	0,613202	0,000157649	No	1,436	0,000379725
I21	B95	Yes	Yes	0,656985	2,12888E-05	No		#NUM!
I21	B96	Yes	Yes	0,544219	3,84034E-05	No	1,8	#NUM!
I21	C10	Yes	Yes	0,255964	9,32256E-06	No		#NUM!
I21	C13	Yes	Yes	0,272046	9,87913E-06	No	1	#NUM!
I21	C14	Yes	Yes	0,302291	5,14828E-06	No		#NUM!
I21	C15	Yes	Yes	0,3467	4,99522E-05	No	1,333	#NUM!
I21	C16	Yes	Yes	0,402267	6,24751E-05	No	1,429	#NUM!
I21	C17	Yes	Yes	0,318237	1,05748E-05	No		#NUM!
I21	C18	Yes	Yes	0,4758	0,000270911	No	1	#NUM!
I21	C22	Yes	Yes	0,328027	3,26985E-05	No	1,333	#NUM!
I21	C23	Yes	Yes	0,384815	5,00914E-06	No		#NUM!
I21	C24	Yes	Yes	0,361966	1,72537E-05	No	1	#NUM!
I21	C25	Yes	Yes	0,388854	7,66676E-05	No	0,7	#NUM!
I21	C26	Yes	Yes	0,383896	3,61771E-06	No		#NUM!
I21	C34	Yes	Yes	0,508576	0,000449848	No	0,857	0,000162739
I21	C44	Yes	Yes	0,643216	0,000281347	No	1	0,000223767
I21	C45	Yes	Yes	0,272899	9,32256E-06	No		#NUM!
I21	C61	Yes	Yes	0,556243	0,000304444	No	0,914	0,000216986
I21	C64	Yes	Yes	0,466778	6,65102E-05	No	1,8	#NUM!
I21	C71	Yes	Yes	0,311683	3,71511E-05	No	1	#NUM!
I21	C76	Yes	Yes	0,449165	2,88025E-05	No		#NUM!
I21	C77	Yes	Yes	0,305293	9,11385E-05	No		#NUM!
I21	C78	Yes	Yes	0,328764	0,000277311	No	0,786	#NUM!
I21	C79	Yes	Yes	0,334268	0,000206349	No	2	#NUM!
I21	C80	Yes	Yes	0,460888	4,1882E-05	No	0,091	#NUM!
I21	C83	Yes	Yes	0,367561	4,46648E-05	No	0,714	#NUM!
I21	C92	Yes	Yes	0,387476	3,33943E-05	No	2	#NUM!
I21	D09	Yes	Yes	0,480456	3,42291E-05	No		#NUM!
I21	D12	Yes	Yes	0,679108	0,000508428	No	1,062	0,000230548
I21	D13	Yes	Yes	0,646413	4,9674E-05	No	1,333	#NUM!
I21	D38	Yes	Yes	0,583249	2,89417E-05	No	2,222	0,000135616
I21	D46	Yes	Yes	0,503303	4,20211E-05	No	0,333	#NUM!
I21	D47	Yes	Yes	0,709037	6,77625E-05	No	0,5	#NUM!
I21	D51	No	No			Yes	1,892	0,000474657
I21	D61	Yes	Yes	0,484324	3,14463E-05	No	0,75	#NUM!
I21	D62	Yes	Yes	1,15082	0,000326429	No	2,3	0,000155959
I21	D63	Yes	Yes	0,502139	0,000257692	No	0,909	0,000542465
I21	D64	Yes	Yes	0,948649	0,001699489	No	2,423	0,000427191
I21	D69	Yes	Yes	0,648379	9,97653E-05	No	0,833	#NUM!
I21	E14	Yes	Yes	1,12995	0,00052596	No	1,5	#NUM!
I21	E16	Yes	Yes	0,886966	0,00021428	No	1,25	#NUM!
I21	E20	Yes	Yes	1,92938	5,57962E-05	No		#NUM!
I21	E25	Yes	Yes	2,73852	7,27716E-05	No		#NUM!
I21	E27	Yes	Yes	0,606701	3,38117E-05	No	3	#NUM!
I21	E34	Yes	Yes	0,665063	3,0194E-05	No		#NUM!
I21	E41	Yes	Yes	0,452607	2,35151E-05	No		#NUM!
I21	E46	Yes	Yes	0,606409	1,60014E-05	No		#NUM!
I21	E50	Yes	Yes	1,78476	4,99522E-05	No		#NUM!
I21	E53	Yes	Yes	0,682433	4,66128E-05	No	0,75	#NUM!
I21	E55	Yes	Yes	0,766664	0,000106722	No	1,361	0,000766232
I21	E61	Yes	Yes	0,591408	1,43317E-05	No	0,5	#NUM!
I21	E63	Yes	Yes	0,543768	1,82277E-05	No		#NUM!
I21	E64	Yes	Yes	0,695671	9,14168E-05	No		#NUM!
I21	E70	Yes	Yes	1,44472	2,5324E-05	No		#NUM!
I21	E78	Yes	Yes	3,84542	0,007067894	No	2,457	0,002990337
I21	E79	No	No			Yes	2,5	0,000542465
I21	E83	Yes	Yes	0,455537	8,13985E-05	No	0,667	#NUM!
I21	E86	Yes	Yes	0,683535	0,001354276	No	1,667	#NUM!
I21	E87	Yes	Yes	0,812627	0,000756658	No	1,75	0,00033226
I21	F00	Yes	Yes	0,583875	0,000135525	No	0,538	#NUM!
I21	F01	Yes	Yes	0,677777	0,000113819	No	1,082	0,000447533
I21	F02	Yes	Yes	0,407693	2,37934E-05	No	0,333	#NUM!
I21	F03	Yes	Yes	0,599254	0,000554205	No	0,412	#NUM!
I21	F05	Yes	Yes	0,714899	0,000204957	No	1,5	#NUM!
I21	F06	Yes	Yes	0,691691	5,64919E-05	No	1,348	0,00042041
I21	F32	Yes	Yes	0,716909	0,000440804	No	1,12	0,000630615
I21	F33	Yes	Yes	0,683551	0,000177129	No	0,92	0,000155959
I21	F41	Yes	Yes	0,666557	0,000190626	No	1,481	0,000813697
I21	G12	Yes	Yes	0,360704	1,37751E-05	No		#NUM!
I21	G20	Yes	Yes	0,480826	0,000109644	No	0,579	#NUM!
I21	G23	Yes	Yes	0,389714	7,09628E-06	No		#NUM!
I21	G30	Yes	Yes	0,575364	8,36248E-05	No	1	#NUM!
I21	G31	Yes	Yes	0,458737	4,45257E-05	No	2,8	#NUM!
I21	G41	Yes	Yes	0,439576	2,3376E-05	No		#NUM!
I21	G47	Yes	Yes	0,755162	0,000321141	No	1,653	0,001647737
I21	G62	Yes	Yes	0,543201	0,000142621	No	1,04	0,000176301
I21	G91	Yes	Yes	0,493337	3,46465E-05	No	0,5	#NUM!
I21	G95	Yes	Yes	0,370322	5,46831E-05	No	2	#NUM!
I21	G96	Yes	Yes	0,680111	0,000152222	No		#NUM!
I21	G98	Yes	Yes	0,7124	4,14645E-05	No		#NUM!
I21	H54	Yes	Yes	0,677081	6,88757E-05	No	1,235	0,000142397
I21	H57	Yes	Yes	0,752508	6,09445E-05	No	4	#NUM!
I21	I11	Yes	Yes	1,72222	0,000488252	No	1,421	0,002129174
I21	I13	Yes	Yes	1,83283	5,81617E-05	No	2,836	0,001118834
I21	I22	Yes	Yes	6,9896	0,000286773	Yes	23,143	0,001206984
I21	I24	Yes	Yes	4,54268	0,000711298	No	3,5	#NUM!
I21	I25	Yes	Yes	4,0706	0,015876046	Yes	9,593	0,008048822
I21	I27	Yes	Yes	0,799388	0,000166832	No	0,667	#NUM!
I21	I28	Yes	Yes	1,6668	1,39143E-05	No	1	#NUM!
I21	I31	Yes	Yes	1,57209	0,000115071	No	2	#NUM!
I21	I34	Yes	Yes	1,69504	0,000559771	No	2,923	0,000257671
I21	I42	Yes	Yes	1,69333	0,000550727	No	4,714	0,000223767
I21	I44	Yes	Yes	1,57293	0,000770572	No	2,13	0,00033226
I21	I45	Yes	Yes	1,59495	0,000302496	No	2	#NUM!
I21	I46	Yes	Yes	2,82945	0,001269817	No	2,688	0,000291575
I21	I48	Yes	Yes	1,13862	0,003731669	No	1,764	0,001857942
I21	I49	Yes	Yes	1,65649	0,001190088	No	1,534	0,001206984
I21	I50	Yes	Yes	2,37418	0,007381522	No	1,906	0,00326157
I21	I51	Yes	Yes	1,85693	0,000381529	No	5,667	#NUM!
I21	I52	Yes	Yes	2,06036	9,73999E-06	No		#NUM!
I21	I61	Yes	Yes	0,644597	0,000226385	No	0,588	#NUM!
I21	I63	Yes	Yes	0,93793	0,001097419	No	1,361	0,000766232
I21	I69	Yes	Yes	0,871627	0,001275243	No	1,068	0,000637396
I21	I71	Yes	Yes	1,15333	0,00048199	No	1,692	0,000149178
I21	I72	Yes	Yes	1,41645	0,000148883	No	3	#NUM!
I21	I73	Yes	Yes	1,54643	0,000774329	No	0,8	#NUM!
I21	I74	Yes	Yes	1,20583	0,000190765	No	1,615	0,000142397
I21	I78	Yes	Yes	2,27778	0,000125646	No	1	#NUM!
I21	I82	Yes	Yes	0,543775	6,23359E-05	No	1,5	#NUM!
I21	I85	Yes	Yes	0,264207	3,72903E-05	No	1	#NUM!
I21	I87	Yes	Yes	0,530175	4,91174E-05	No	1,095	0,000155959
I21	I89	Yes	Yes	0,445947	3,42291E-05	No	1,1	#NUM!
I21	I95	Yes	Yes	1,21984	0,000424664	No	1	#NUM!
I21	I97	Yes	Yes	1,76459	7,65285E-05	No	1	#NUM!
I21	J10	Yes	Yes	0,714062	2,19846E-05	No	2,048	0,000291575
I21	J13	Yes	Yes	0,723264	8,22334E-05	No	3	#NUM!
I21	J14	Yes	Yes	0,640542	3,68728E-05	No	3,333	#NUM!
I21	J15	Yes	Yes	0,872278	0,001164068	No	1,173	0,000413629
I21	J18	Yes	Yes	0,95437	0,004023869	No	1,693	0,001457874
I21	J47	Yes	Yes	0,535005	3,26985E-05	No	0,714	#NUM!
I21	J69	Yes	Yes	0,634777	0,000112427	No	1	#NUM!
I21	J81	No	No			Yes	4,3	0,000291575
I21	J84	Yes	Yes	0,673012	0,000126063	No	1,25	#NUM!
I21	J86	Yes	Yes	0,503018	4,84217E-05	No	2,5	#NUM!
I21	J91	Yes	Yes	0,812712	0,00012342	No	1,389	0,000339041
I21	J93	Yes	Yes	0,626222	0,000112984	No	2	#NUM!
I21	J94	Yes	Yes	0,844455	0,000107557	No	2,5	0,000135616
I21	J95	Yes	Yes	0,727945	5,49614E-05	No	1	#NUM!
I21	J96	Yes	Yes	0,883135	0,001243797	No	1,317	0,000562807
I21	J98	Yes	Yes	0,790032	0,000179077	No	4,5	#NUM!
I21	K02	Yes	Yes	0,630056	8,18159E-05	No	0,619	#NUM!
I21	K04	Yes	Yes	0,73402	0,000129403	No	1,029	0,000962875
I21	K05	Yes	Yes	0,742577	0,000147491	No	1,155	0,000454314
I21	K22	Yes	Yes	0,552334	0,000167389	No	1,158	0,000149178
I21	K52	Yes	Yes	0,761891	0,000358571	No	2,143	#NUM!
I21	K56	Yes	Yes	0,510297	0,000315715	No	1,176	0,000135616
I21	K57	Yes	Yes	0,721817	0,00064757	No	1,759	0,000345821
I21	K59	Yes	Yes	0,605193	0,000946031	No	1,162	0,00058315
I21	K62	Yes	Yes	0,765789	0,000572572	No	0,87	0,000135616
I21	K63	Yes	Yes	0,685433	0,000127037	No	3	#NUM!
I21	K64	Yes	Yes	0,735121	0,000102131	No		#NUM!
I21	K65	Yes	Yes	0,565816	0,000130516	No	1,5	#NUM!
I21	K72	Yes	Yes	0,31129	5,00914E-05	No	1,571	#NUM!
I21	K74	Yes	Yes	0,32722	4,87E-05	No	0,429	#NUM!
I21	K76	Yes	Yes	0,536931	9,55911E-05	No	1	0,000278013
I21	K83	Yes	Yes	0,459304	0,000100044	No	1,545	#NUM!
I21	K92	Yes	Yes	0,843885	0,000793253	No	2,05	0,000278013
I21	L08	Yes	Yes	0,743512	0,000176711	No	1,182	0,000176301
I21	L29	Yes	Yes	0,715195	3,25594E-05	No	1	#NUM!
I21	L57	Yes	Yes	0,642989	5,87182E-05	No	1,125	0,000183082
I21	L82	Yes	Yes	0,622152	2,99157E-05	No	0,971	0,000447533
I21	L89	Yes	Yes	0,598741	0,000190069	No	0,785	0,000345821
I21	L97	Yes	Yes	0,873578	0,000306392	No	2,088	0,000481438
I21	L98	Yes	Yes	0,711274	0,000174068	No	1,172	0,000230548
I21	M10	Yes	Yes	1,09527	0,000398087	No	1,873	0,00100356
I21	M80	Yes	Yes	0,604573	0,000308201	No	0,794	0,000183082
I21	M81	Yes	Yes	0,652036	0,000551701	No	0,8	0,000162739
I21	M85	Yes	Yes	0,659116	0,000133716	No	0,5	#NUM!
I21	M90	Yes	Yes	0,315935	7,23542E-06	No	1	#NUM!
I21	N12	Yes	Yes	0,758328	3,3116E-05	No	1	#NUM!
I21	N13	Yes	Yes	0,446963	0,00017045	No	0,875	#NUM!
I21	N17	Yes	Yes	1,41327	0,000531247	No	1,59	0,00042041
I21	N18	Yes	Yes	1,2307	0,000998488	No	2,13	0,001600271
I21	N19	Yes	Yes	1,25772	0,000610002	No	1,143	#NUM!
I21	N28	Yes	Yes	1,2446	0,000171285	No	0,902	0,00025089
I21	N30	Yes	Yes	0,713946	0,001623935	No	1,194	0,001044245
I21	N39	Yes	Yes	0,720602	0,001156972	No	1,19	0,001573148
I21	Y99	Yes	Yes	0,98394	0,013344066	No	0,937	0,002908968
I22	C34	Yes	Yes	0,455268	7,09628E-06	No	0,333	#NUM!
I22	C78	Yes	Yes	0,419044	5,00914E-06	No	0,5	#NUM!
I22	C79	Yes	Yes	0,371948	#NUM!	No		#NUM!
I22	D12	Yes	Yes	0,418201	4,03514E-06	No	0,833	#NUM!
I22	F03	Yes	Yes	0,477729	8,07028E-06	No	0,833	#NUM!
I22	I11	Yes	Yes	2,21921	1,11314E-05	No	0,333	#NUM!
I22	I73	Yes	Yes	1,80107	1,2662E-05	No		#NUM!
I22	N18	Yes	Yes	1,83456	2,00366E-05	No	1,522	0,000237328
I22	Y99	Yes	Yes	1,21632	0,000332134	No	0,871	0,000596711
I24	C34	Yes	Yes	0,598966	3,20028E-05	No		#NUM!
I24	C78	Yes	Yes	0,372847	2,05931E-05	No		#NUM!
I24	C79	Yes	Yes	0,294953	1,12706E-05	No		#NUM!
I24	D64	Yes	Yes	1,2411	0,000132742	No		#NUM!
I24	E25	Yes	Yes	5,88324	1,18271E-05	No		#NUM!
I24	I95	Yes	Yes	1,82399	4,54997E-05	No		#NUM!
I24	J96	Yes	Yes	1,25693	0,000115767	No	0,333	#NUM!
I24	N18	Yes	Yes	1,41776	7,80591E-05	No	0,286	#NUM!
I25	A04	Yes	Yes	1,12543	0,000325872	No	1,317	0,000366164
I25	A08	Yes	Yes	1,30847	0,000230559	No	1,507	0,000705204
I25	A09	Yes	Yes	1,24017	0,000897471	No	1,545	0,001037464
I25	A41	Yes	Yes	0,967554	0,00197847	No	1,24	0,00192575
I25	A46	Yes	Yes	1,11855	0,000822751	No	1,55	0,001681641
I25	A49	No	No			Yes	1,331	0,001288354
I25	B00	No	No			Yes	1,649	0,001274792
I25	B02	No	No			Yes	1,316	0,001749449
I25	B34	Yes	Yes	1,27561	0,000128846	No	1,285	0,003919308
I25	B35	No	No			Yes	1,368	0,006123072
I25	B37	Yes	Yes	0,913909	0,000301522	No	1,434	0,002712324
I25	B44	Yes	Yes	0,424526	9,60085E-06	No	5	#NUM!
I25	B59	Yes	Yes	0,594254	8,20942E-06	No		#NUM!
I25	B86	No	No			Yes	1,667	0,000474657
I25	B96	No	No			Yes	2,394	0,000535684
I25	C03	Yes	Yes	0,53946	7,79199E-06	No		#NUM!
I25	C06	Yes	Yes	0,395459	2,81068E-05	No	1	#NUM!
I25	C10	Yes	Yes	0,358712	1,83668E-05	No	2	#NUM!
I25	C13	Yes	Yes	0,337758	1,66971E-05	No	1,25	#NUM!
I25	C14	Yes	Yes	0,460611	1,04357E-05	No	1,5	#NUM!
I25	C15	Yes	Yes	0,493576	9,25299E-05	No	1	#NUM!
I25	C16	Yes	Yes	0,594716	0,00012342	No	1,121	0,000440753
I25	C17	Yes	Yes	0,557423	2,26803E-05	No	0,444	#NUM!
I25	C18	Yes	Yes	0,696506	0,000569233	No	1,171	0,000650958
I25	C22	Yes	Yes	0,560944	7,11019E-05	No	0,81	#NUM!
I25	C23	Yes	Yes	0,578185	1,05748E-05	No	1,5	#NUM!
I25	C24	Yes	Yes	0,559518	3,65945E-05	No	1,143	#NUM!
I25	C25	Yes	Yes	0,565937	0,000161684	No	0,528	0,000189863
I25	C26	Yes	Yes	0,589071	7,79199E-06	No	0,25	#NUM!
I25	C34	Yes	Yes	0,593159	0,000773355	No	1,023	0,000928971
I25	C38	Yes	Yes	0,622581	2,36543E-05	No	1,5	#NUM!
I25	C44	Yes	Yes	0,799139	0,000557267	No	1,438	0,001654518
I25	C45	Yes	Yes	0,369826	1,96191E-05	No		#NUM!
I25	C48	Yes	Yes	0,460636	1,15488E-05	No	0,333	#NUM!
I25	C49	Yes	Yes	0,433809	2,79677E-05	No	1,75	#NUM!
I25	C61	Yes	Yes	0,604458	0,000558936	No	1,084	0,001220546
I25	C64	Yes	Yes	0,585347	0,000117854	No	1,513	0,000406849
I25	C67	Yes	Yes	0,450456	0,00022082	No	1,471	0,000339041
I25	C71	Yes	Yes	0,404211	6,67885E-05	No	0,846	#NUM!
I25	C76	Yes	Yes	0,605963	5,2596E-05	No	0,444	#NUM!
I25	C77	Yes	Yes	0,375493	0,000176294	No	0,538	#NUM!
I25	C78	Yes	Yes	0,443514	0,000555736	No	0,978	0,000305136
I25	C79	Yes	Yes	0,401203	0,000384034	No	0,617	0,000196643
I25	C80	Yes	Yes	0,562713	7,09628E-05	No	0,552	#NUM!
I25	C83	Yes	Yes	0,467968	8,58511E-05	No	0,655	#NUM!
I25	C88	Yes	Yes	0,513233	2,56023E-05	No	0,5	#NUM!
I25	C90	Yes	Yes	0,493324	7,93114E-05	No	0,857	#NUM!
I25	C92	Yes	Yes	0,493873	6,03879E-05	No	1,286	#NUM!
I25	C93	Yes	Yes	0,656689	1,15488E-05	No	0,5	#NUM!
I25	D04	Yes	Yes	0,828785	3,25594E-05	No	1,433	0,000291575
I25	D09	Yes	Yes	0,600881	6,06662E-05	No	2	#NUM!
I25	D12	Yes	Yes	0,96265	0,001007811	No	1,512	0,001240888
I25	D13	No	No			Yes	1,536	0,000718766
I25	D14	No	No			Yes	1,947	0,00025089
I25	D22	Yes	Yes	0,674406	5,64919E-05	No	0,943	0,001349381
I25	D23	No	No			Yes	1,196	0,003661638
I25	D35	Yes	Yes	0,816175	7,37456E-05	No	2,462	0,000216986
I25	D38	Yes	Yes	0,844017	6,21968E-05	No	1,682	0,00050178
I25	D41	No	No			Yes	1,968	0,000413629
I25	D43	Yes	Yes	0,576994	3,74294E-05	No	0,846	#NUM!
I25	D46	Yes	Yes	0,728533	9,01645E-05	No	1,5	#NUM!
I25	D47	Yes	Yes	0,857928	0,000119106	No	1,13	0,000176301
I25	D50	Yes	Yes	1,40193	0,000914307	Yes	1,71	0,005919647
I25	D51	No	No			Yes	1,467	0,002135955
I25	D52	No	No			Yes	1,731	0,00092219
I25	D61	Yes	Yes	0,677124	5,64919E-05	No	1,5	#NUM!
I25	D62	Yes	Yes	1,3535	0,000499105	No	1,188	0,000556026
I25	D63	Yes	Yes	0,751493	0,000481573	No	1,114	0,002393626
I25	D64	Yes	Yes	1,26558	0,002827798	No	1,596	0,001803696
I25	D68	Yes	Yes	1,47166	0,000232368	No	1,267	#NUM!
I25	D70	Yes	Yes	0,636798	2,435E-05	No	0,842	0,000216986
I25	E05	No	No			Yes	1,966	0,001193423
I25	E13	Yes	Yes	1,37524	0,00012342	No	1,25	#NUM!
I25	E14	Yes	Yes	1,66967	0,000950067	No	1,294	0,000149178
I25	E16	Yes	Yes	1,37985	0,000402818	No	2	0,000176301
I25	E20	Yes	Yes	3,10857	9,11385E-05	No	1	#NUM!
I25	E21	Yes	Yes	1,26136	0,000171146	No	2,467	0,000257671
I25	E25	Yes	Yes	4,96282	0,000110618	No		#NUM!
I25	E27	Yes	Yes	0,862804	6,48405E-05	No	1,143	#NUM!
I25	E29	Yes	Yes	0,764152	1,60014E-05	No	5,75	0,000155959
I25	E35	Yes	Yes	1,96002	2,76894E-05	No		#NUM!
I25	E41	Yes	Yes	0,846775	4,63345E-05	No		#NUM!
I25	E50	Yes	Yes	2,71318	8,80773E-05	No		#NUM!
I25	E53	Yes	Yes	1,22146	0,000114236	No	1,221	0,000569588
I25	E55	Yes	Yes	1,39044	0,000240856	Yes	1,538	0,00535684
I25	E64	Yes	Yes	0,880784	0,000169615	No		#NUM!
I25	E70	Yes	Yes	2,27172	4,34125E-05	No	1	#NUM!
I25	E73	No	No			Yes	1,7	0,000461095
I25	E79	No	No			Yes	2	0,002420749
I25	E83	Yes	Yes	0,744802	0,000162519	No	0,733	#NUM!
I25	E85	Yes	Yes	0,723977	1,72537E-05	No	0,5	#NUM!
I25	E86	Yes	Yes	1,05609	0,002644825	No	1,118	#NUM!
I25	E87	Yes	Yes	1,2076	0,001343701	No	1,629	0,001159519
I25	F01	Yes	Yes	1,17342	0,000263258	No	1,231	0,002753009
I25	F02	Yes	Yes	0,699816	5,78834E-05	No	0,684	0,000183082
I25	F03	Yes	Yes	0,965198	0,001245745	No	1,028	0,00100356
I25	F06	No	No			Yes	1,385	0,003078488
I25	F32	Yes	Yes	1,25277	0,000991392	No	1,435	0,005228005
I25	F33	Yes	Yes	1,31134	0,000375964	No	1,5	0,001390066
I25	F41	Yes	Yes	1,09047	0,000302079	No	1,549	0,0050178
I25	F43	No	No			Yes	1,43	0,00117308
I25	G12	Yes	Yes	0,385301	2,32368E-05	No	0,5	#NUM!
I25	G20	Yes	Yes	0,747231	0,000260058	No	1,263	0,000847601
I25	G21	Yes	Yes	0,743005	4,6752E-05	No	1,25	0,000135616
I25	G23	Yes	Yes	0,499116	1,2662E-05	No	0,333	#NUM!
I25	G25	Yes	Yes	1,17121	9,80956E-05	No	1,319	0,000813697
I25	G30	Yes	Yes	0,807341	0,000178381	No	1,143	0,000216986
I25	G31	Yes	Yes	0,713165	9,62868E-05	No	1,229	0,000400068
I25	G41	Yes	Yes	0,522753	3,36725E-05	No	1,429	#NUM!
I25	G45	No	No			Yes	2,088	0,003234447
I25	G46	No	No			Yes	1,407	0,000827259
I25	G47	Yes	Yes	1,07876	0,000560049	No	1,669	0,011167995
I25	G50	No	No			Yes	1,796	0,001261231
I25	G54	No	No			Yes	1,368	0,001064587
I25	G58	No	No			Yes	2,062	0,00158671
I25	G62	Yes	Yes	0,894319	0,000318915	No	1,218	0,001023902
I25	G63	Yes	Yes	1,5352	8,87731E-05	No	1,622	0,000996779
I25	G81	No	No			Yes	1,504	0,002312256
I25	G90	Yes	Yes	1,28727	7,58328E-05	No	1,875	#NUM!
I25	G91	Yes	Yes	0,622791	6,49797E-05	No	0,778	#NUM!
I25	G93	No	No			Yes	1,63	0,000901848
I25	G95	Yes	Yes	0,453726	9,96262E-05	No	2	#NUM!
I25	G96	Yes	Yes	1,21112	0,000300409	No	1,5	#NUM!
I25	G98	Yes	Yes	1,21214	7,58328E-05	No	1,5	#NUM!
I25	H00	No	No			Yes	1,565	0,001145957
I25	H01	No	No			Yes	1,353	0,002386845
I25	H02	Yes	Yes	0,893398	0,00031975	No	1,339	0,000989998
I25	H04	No	No			Yes	1,618	0,002380064
I25	H10	No	No			Yes	1,322	0,008530259
I25	H11	No	No			Yes	1,291	0,003492117
I25	H17	No	No			Yes	2,276	0,000447533
I25	H18	Yes	Yes	0,900084	0,000112845	No	1,531	0,000664519
I25	H25	No	No			Yes	1,336	0,013758264
I25	H26	Yes	Yes	0,946033	0,000790609	No	1,243	0,002922529
I25	H35	No	No			Yes	1,424	0,009574504
I25	H43	No	No			Yes	1,419	0,002502119
I25	H53	No	No			Yes	1,421	0,00158671
I25	H54	Yes	Yes	1,44665	0,000179633	No	1,263	0,000820478
I25	H57	No	No			Yes	2	0,000311917
I25	H60	No	No			Yes	1,46	0,00275979
I25	H61	No	No			Yes	1,171	0,007730124
I25	H68	No	No			Yes	1,471	0,000847601
I25	H74	No	No			Yes	2,158	0,000278013
I25	H81	No	No			Yes	1,465	0,006455331
I25	H82	Yes	Yes	1,36373	3,35334E-05	No	1,538	0,000135616
I25	H92	No	No			Yes	1,392	0,001566367
I25	I08	Yes	Yes	2,02627	6,88757E-05	No	1,8	#NUM!
I25	I11	Yes	Yes	2,29991	0,000810506	No	1,006	0,009249025
I25	I12	No	No			Yes	1,673	0,000623835
I25	I13	Yes	Yes	2,55895	9,99045E-05	Yes	2,292	0,004305815
I25	I22	No	No			Yes	51,667	0,002115613
I25	I24	Yes	Yes	4,03864	0,000683469	No	2,667	0,000162739
I25	I26	Yes	Yes	1,11402	0,000692652	No	1,529	0,001417189
I25	I27	Yes	Yes	1,34463	0,000362189	No	1,481	0,000271232
I25	I28	Yes	Yes	2,78567	2,26803E-05	No	3,75	#NUM!
I25	I31	Yes	Yes	1,85987	0,000195774	No	2,125	#NUM!
I25	I33	Yes	Yes	1,53868	0,000179077	No	1,571	#NUM!
I25	I34	No	No			Yes	3,491	0,001349381
I25	I36	Yes	Yes	1,95253	8,48771E-05	Yes	2,962	0,000623835
I25	I38	Yes	Yes	1,46734	8,97471E-05	No		#NUM!
I25	I42	Yes	Yes	2,62239	0,000870059	No	2,735	0,001457874
I25	I44	Yes	Yes	1,95335	0,001128726	Yes	3,014	0,001722326
I25	I45	Yes	Yes	2,14885	0,000542239	No	1,843	0,000637396
I25	I46	Yes	Yes	2,02456	0,00107933	No	1,689	0,000847601
I25	I47	No	No			Yes	2,241	0,001763011
I25	I49	Yes	Yes	2,1906	0,001818595	No	2,021	0,009723682
I25	I51	Yes	Yes	2,33597	0,000555458	No	3,467	0,000359383
I25	I52	Yes	Yes	3,19219	1,89234E-05	No	4	#NUM!
I25	I61	Yes	Yes	0,817673	0,000405323	No	1,14	0,000440753
I25	I63	Yes	Yes	1,2287	0,002049712	Yes	1,455	0,004888964
I25	I65	No	No			Yes	2,944	0,001810476
I25	I67	No	No			Yes	1,604	0,005031361
I25	I69	Yes	Yes	1,35378	0,002652339	Yes	1,442	0,00526869
I25	I70	No	No			Yes	1,806	0,007594508
I25	I71	Yes	Yes	1,49364	0,000820246	Yes	2,667	0,00092219
I25	I72	Yes	Yes	1,56852	0,000240439	No	3,273	0,000244109
I25	I73	Yes	Yes	1,93233	0,001355389	No	2,357	0,000447533
I25	I74	Yes	Yes	1,49151	0,000317663	Yes	2,302	0,000962875
I25	I80	No	No			Yes	1,536	0,003342939
I25	I82	Yes	Yes	0,759125	0,000117854	No	1,408	0,000467876
I25	I85	Yes	Yes	0,465289	6,60928E-05	No	1,182	#NUM!
I25	I87	No	No			Yes	1,471	0,001566367
I25	I89	Yes	Yes	0,681558	7,02671E-05	No	1,674	0,000488218
I25	I95	Yes	Yes	1,85778	0,000744831	No	2,385	0,00042041
I25	I97	Yes	Yes	2,04277	0,00012662	No	1,25	#NUM!
I25	J00	No	No			Yes	1,512	0,002461434
I25	J06	Yes	Yes	1,19763	8,27899E-05	Yes	1,28	0,00878793
I25	J10	No	No			Yes	2,079	0,001430751
I25	J11	No	No			Yes	1,83	0,001322258
I25	J12	Yes	Yes	1,25752	2,44891E-05	No	2,077	0,000183082
I25	J13	No	No			Yes	1,724	0,000339041
I25	J15	Yes	Yes	1,11055	0,00173678	No	1,352	0,001769791
I25	J16	No	No			Yes	1,688	0,000366164
I25	J18	Yes	Yes	1,15469	0,005925532	Yes	1,51	0,007906425
I25	J20	No	No			Yes	1,487	0,012042719
I25	J22	Yes	Yes	1,35335	0,000236403	No	1,222	0,000298356
I25	J31	No	No			Yes	1,667	0,002644516
I25	J39	No	No			Yes	1,911	0,00058315
I25	J40	No	No			Yes	1,517	0,001484997
I25	J43	No	No			Yes	2,25	0,000549246
I25	J44	No	No			Yes	1,868	0,005194101
I25	J47	Yes	Yes	0,823302	6,41448E-05	No	1,32	0,000223767
I25	J69	Yes	Yes	0,783915	0,000162797	No	1,379	0,000271232
I25	J81	Yes	Yes	1,87658	0,000875069	Yes	2,722	0,000766232
I25	J84	Yes	Yes	1,23887	0,000289973	No	1,6	0,000162739
I25	J85	Yes	Yes	0,714041	4,46648E-05	No	2	#NUM!
I25	J86	Yes	Yes	0,730614	9,53128E-05	No	1,125	#NUM!
I25	J90	No	No			Yes	2,333	0,000488218
I25	J91	Yes	Yes	1,08747	0,000229029	No	1,748	0,001268012
I25	J93	Yes	Yes	0,774586	0,000199252	No	1,067	#NUM!
I25	J94	Yes	Yes	1,17266	0,000199392	No	2,417	0,000393287
I25	J96	Yes	Yes	1,15969	0,001872165	Yes	1,516	0,003966774
I25	J98	Yes	Yes	1,0836	0,000347161	No	1,733	0,000176301
I25	K02	No	No			Yes	1,368	0,00109171
I25	K04	No	No			Yes	1,313	0,007146974
I25	K05	Yes	Yes	1,12583	0,000334221	No	1,211	0,002922529
I25	K08	No	No			Yes	1,559	0,002149517
I25	K10	No	No			Yes	1,458	0,00259705
I25	K12	No	No			Yes	1,836	0,000684862
I25	K22	Yes	Yes	0,826461	0,000323785	No	1,422	0,000800136
I25	K25	No	No			Yes	1,915	0,003370063
I25	K28	Yes	Yes	1,41879	7,66676E-05	No	1,9	#NUM!
I25	K29	No	No			Yes	1,699	0,014992372
I25	K30	No	No			Yes	1,681	0,004678759
I25	K31	No	No			Yes	2,185	0,000962875
I25	K42	No	No			Yes	1,548	0,000766232
I25	K43	No	No			Yes	1,481	0,001044245
I25	K44	No	No			Yes	1,684	0,001803696
I25	K45	No	No			Yes	4,167	0,00016952
I25	K52	Yes	Yes	1,19331	0,000678877	No	1,492	0,000657739
I25	K55	Yes	Yes	1,60252	0,000235986	No	1,167	0,000427191
I25	K56	Yes	Yes	0,781756	0,000626838	No	1,288	0,000908629
I25	K57	Yes	Yes	1,11556	0,001358311	Yes	1,619	0,002753009
I25	K58	No	No			Yes	1,667	0,002217325
I25	K59	Yes	Yes	1,02356	0,001938815	Yes	1,424	0,004895745
I25	K62	Yes	Yes	1,1157	0,00108267	No	1,434	0,000813697
I25	K65	Yes	Yes	0,921939	0,000249483	No	1,176	0,000406849
I25	K72	Yes	Yes	0,58509	8,79382E-05	No	1,423	0,00025089
I25	K74	Yes	Yes	0,638747	0,00010881	No	0,857	0,000162739
I25	K76	Yes	Yes	0,854929	0,000186034	No	1,615	0,001566367
I25	K80	No	No			Yes	1,534	0,004712663
I25	K83	Yes	Yes	0,818576	0,000215254	No	1,114	0,000528903
I25	K85	No	No			Yes	1,725	0,000806916
I25	K86	No	No			Yes	1,723	0,001729107
I25	K91	Yes	Yes	0,680233	0,000106027	No	1,667	0,000644177
I25	K92	Yes	Yes	1,13429	0,001309333	No	1,44	0,000976437
I25	L01	No	No			Yes	1,414	0,001288354
I25	L02	No	No			Yes	1,535	0,004346499
I25	L03	No	No			Yes	1,249	0,00368198
I25	L08	Yes	Yes	1,10418	0,000314602	No	1,6	0,001301916
I25	L20	No	No			Yes	1,373	0,001729107
I25	L21	No	No			Yes	1,549	0,001518902
I25	L24	No	No			Yes	1,42	0,00167486
I25	L25	No	No			Yes	1,774	0,000745889
I25	L28	No	No			Yes	1,893	0,000359383
I25	L29	Yes	Yes	1,23835	6,37274E-05	No	1,603	0,000847601
I25	L30	No	No			Yes	1,359	0,006326496
I25	L50	No	No			Yes	1,336	0,001078149
I25	L57	Yes	Yes	0,818292	0,00012662	No	1,425	0,001295135
I25	L60	No	No			Yes	1,399	0,00259027
I25	L72	No	No			Yes	1,518	0,001457874
I25	L82	Yes	Yes	0,776622	7,11019E-05	No	1,257	0,003492117
I25	L84	No	No			Yes	1,904	0,001484997
I25	L85	No	No			Yes	1,602	0,001118834
I25	L89	No	No			Yes	1,231	0,002664858
I25	L97	Yes	Yes	1,32306	0,000633239	Yes	1,833	0,003078488
I25	L98	Yes	Yes	1,11368	0,000357736	Yes	1,861	0,001932531
I25	M10	Yes	Yes	1,96443	0,000838613	Yes	1,89	0,006475674
I25	M13	Yes	Yes	1,12614	0,000235569	No	1,603	0,002549585
I25	M19	No	No			Yes	1,494	0,005946771
I25	M21	No	No			Yes	1,331	0,002820817
I25	M25	No	No			Yes	1,264	0,007648754
I25	M41	No	No			Yes	1,523	0,002271571
I25	M48	Yes	Yes	0,958155	0,000694879	No	1,411	0,002380064
I25	M60	No	No			Yes	2,286	0,000766232
I25	M79	No	No			Yes	1,441	0,007601288
I25	M80	Yes	Yes	1,07107	0,000785878	No	1,347	0,00184438
I25	M81	No	No			Yes	1,506	0,001735887
I25	M85	Yes	Yes	0,829181	0,000269102	No	1,586	0,00075267
I25	M86	No	No			Yes	3,125	0,000339041
I25	M90	Yes	Yes	0,438041	1,43317E-05	No	1,2	#NUM!
I25	N08	Yes	Yes	1,71678	4,42474E-05	No	3	0,000162739
I25	N11	No	No			Yes	1,768	0,002481777
I25	N13	Yes	Yes	0,568815	0,000305557	No	0,786	0,000298356
I25	N16	Yes	Yes	1,65448	2,85243E-05	No	2	#NUM!
I25	N17	Yes	Yes	1,58709	0,000746222	No	1,571	0,001491778
I25	N18	Yes	Yes	1,76055	0,001694898	Yes	1,843	0,007330056
I25	N19	No	No			Yes	1,883	0,000766232
I25	N25	Yes	Yes	1,80713	5,64919E-05	No	1	#NUM!
I25	N28	Yes	Yes	1,94628	0,000294009	Yes	1,706	0,0025089
I25	N30	Yes	Yes	1,03782	0,003120276	Yes	1,355	0,008747245
I25	N31	No	No			Yes	1,383	0,002332599
I25	N34	No	No			Yes	2	0,000386506
I25	N39	Yes	Yes	1,04023	0,002095489	Yes	1,364	0,01087642
I25	N45	No	No			Yes	1,75	0,000474657
I25	N48	No	No			Yes	1,883	0,000996779
I25	N50	No	No			Yes	1,442	0,000759451
I25	N62	No	No			Yes	3,364	0,00025089
I25	Q61	Yes	Yes	1,11097	8,12594E-05	No	2,077	0,000183082
I25	Y99	Yes	Yes	0,979062	0,017019938	No	0,999	0,01188676
I26	A41	Yes	Yes	1,09781	0,000533056	No	1,429	0,000339041
I26	D68	Yes	Yes	10,7041	0,000346465	No	16	#NUM!
I26	E72	Yes	Yes	5,8089	1,21054E-05	No		#NUM!
I26	E87	No	No			Yes	2,5	0,000305136
I26	F00	Yes	Yes	0,806979	5,85791E-05	No	1	#NUM!
I26	F03	Yes	Yes	0,730651	0,000153057	No	1,188	#NUM!
I26	F41	Yes	Yes	1,31981	0,000142065	No	1,1	0,000372945
I26	G30	Yes	Yes	0,765469	3,57597E-05	No	0,833	#NUM!
I26	G47	Yes	Yes	1,16206	0,000175459	No	1,756	0,000928971
I26	I27	Yes	Yes	6,80616	0,000249483	No	12	0,000162739
I26	I82	No	No			Yes	8,833	0,000359383
I26	I87	Yes	Yes	3,08586	7,08236E-05	No	7,5	0,000447533
I26	J15	No	No			Yes	3,125	0,000508561
I26	K64	Yes	Yes	0,771884	5,09262E-05	No		#NUM!
I26	N17	No	No			Yes	1,786	0,000339041
I26	N18	Yes	Yes	0,912654	0,000222768	No	1,464	0,000684862
I26	O72	Yes	Yes	0,550595	4,89782E-05	No		#NUM!
I26	Y99	Yes	Yes	1,24089	0,004130452	No	0,973	0,002224106
I27	A41	Yes	Yes	1,19486	0,000184503	No	0,769	#NUM!
I27	A49	Yes	Yes	1,27886	6,51188E-05	No	1,667	#NUM!
I27	C25	Yes	Yes	0,286373	5,98314E-06	No		#NUM!
I27	C34	Yes	Yes	0,638236	6,27534E-05	No	0,75	#NUM!
I27	C78	Yes	Yes	0,349109	3,03331E-05	No		#NUM!
I27	C79	Yes	Yes	0,285616	2,07323E-05	No		#NUM!
I27	F00	Yes	Yes	0,62308	1,68363E-05	No	1	#NUM!
I27	F03	Yes	Yes	0,657022	5,70485E-05	No	0,5	#NUM!
I27	G30	Yes	Yes	0,411995	8,07028E-06	No		#NUM!
I27	I46	Yes	Yes	2,8945	8,39031E-05	No	1,25	#NUM!
I27	Y99	Yes	Yes	1,73654	0,001727318	No	1,136	0,000508561
I30	C61	Yes	Yes	0,618322	1,2662E-05	No		#NUM!
I30	C78	Yes	Yes	0,562483	2,28194E-05	No		#NUM!
I30	C79	Yes	Yes	0,570342	1,461E-05	No		#NUM!
I30	D63	Yes	Yes	0,592022	1,22446E-05	No		#NUM!
I30	E86	Yes	Yes	0,602888	3,75685E-05	No		#NUM!
I30	E87	Yes	Yes	0,717357	2,96374E-05	No		#NUM!
I30	F03	Yes	Yes	0,519281	8,62685E-06	No		#NUM!
I30	F33	Yes	Yes	0,560958	9,04428E-06	No	1	#NUM!
I30	G47	Yes	Yes	0,651337	2,64371E-05	No	1,667	#NUM!
I30	I63	Yes	Yes	0,701063	3,24203E-05	No		#NUM!
I30	I69	Yes	Yes	0,641819	3,36725E-05	No		#NUM!
I30	J15	Yes	Yes	1,28907	7,17976E-05	No		#NUM!
I30	J96	Yes	Yes	0,741662	5,13437E-05	No		#NUM!
I30	K59	Yes	Yes	0,658734	5,1622E-05	No		#NUM!
I30	K92	Yes	Yes	0,531532	2,3376E-05	No		#NUM!
I30	N30	Yes	Yes	0,80114	6,09445E-05	No	5	#NUM!
I30	N39	Yes	Yes	0,64403	3,81251E-05	No	3	#NUM!
I30	Y99	Yes	Yes	0,679512	0,00026938	No	2	#NUM!
I31	F00	Yes	Yes	0,385616	#NUM!	No		#NUM!
I31	F03	Yes	Yes	0,435712	7,09628E-06	No	0,5	#NUM!
I31	F41	Yes	Yes	1,51114	1,93408E-05	No	1,5	#NUM!
I31	Y99	Yes	Yes	1,49381	0,000455275	No	1,105	0,000142397
I32	Y99	Yes	Yes	1,70296	5,77442E-05	No	1,333	#NUM!
I33	C78	Yes	Yes	0,456229	1,44708E-05	No		#NUM!
I33	Y99	Yes	Yes	1,32621	0,00058273	No	1,143	#NUM!
I34	A49	No	No			Yes	2,4	0,000162739
I34	C15	Yes	Yes	0,40848	9,46171E-06	No	1	#NUM!
I34	C22	Yes	Yes	0,490214	7,37456E-06	No		#NUM!
I34	C25	Yes	Yes	0,486215	1,44708E-05	No	1,25	#NUM!
I34	C34	Yes	Yes	0,423445	6,24751E-05	No	1,5	#NUM!
I34	C78	Yes	Yes	0,364333	5,0648E-05	No	0,2	#NUM!
I34	C79	Yes	Yes	0,344846	3,43683E-05	No	0,5	#NUM!
I34	C80	Yes	Yes	0,569575	7,79199E-06	No	0,5	#NUM!
I34	D50	Yes	Yes	1,68296	0,000130516	No	2,078	0,000718766
I34	D59	Yes	Yes	6,10689	2,30977E-05	No		#NUM!
I34	D62	Yes	Yes	1,82506	7,58328E-05	No	4	#NUM!
I34	D63	Yes	Yes	0,768228	5,69094E-05	No	1,273	0,000284794
I34	D64	Yes	Yes	1,49144	0,000393356	No	1,2	0,000162739
I34	D68	Yes	Yes	3,38612	5,2596E-05	No	4	#NUM!
I34	E25	Yes	Yes	1,78524	9,04428E-06	No		#NUM!
I34	E55	No	No			Yes	2,016	0,000874725
I34	E87	Yes	Yes	1,24629	0,000190347	No	3,833	0,000155959
I34	F00	Yes	Yes	0,74357	3,75685E-05	No	1	#NUM!
I34	F03	Yes	Yes	0,667915	9,86522E-05	No	1,111	#NUM!
I34	F41	Yes	Yes	0,699871	3,39508E-05	No	1,434	0,000515342
I34	G30	Yes	Yes	0,66122	1,92017E-05	No	1	#NUM!
I34	I08	Yes	Yes	20,7309	5,74659E-05	No		#NUM!
I34	I13	No	No			Yes	4,176	0,000481438
I34	I31	Yes	Yes	8,59288	6,69277E-05	No		#NUM!
I34	I36	No	No			Yes		0,000305136
I34	I46	Yes	Yes	2,10193	0,00011201	No	2	#NUM!
I34	I95	Yes	Yes	1,496	9,25299E-05	No	1,429	#NUM!
I34	J10	No	No			Yes	3,625	0,000196643
I34	J15	Yes	Yes	1,11444	0,000225411	No	1,933	0,000196643
I34	J69	Yes	Yes	0,689078	1,71146E-05	No	4	#NUM!
I34	J90	Yes	Yes	2,72597	0,000127455	No	1,25	#NUM!
I34	J91	Yes	Yes	2,08384	4,2856E-05	No	3,571	0,00016952
I34	J96	Yes	Yes	1,13028	0,000238351	No	2,1	0,000284794
I34	K04	Yes	Yes	4,52797	0,000140117	No	0,967	0,000603492
I34	K05	Yes	Yes	5,47346	0,000164884	No	1,203	0,000481438
I34	K08	Yes	Yes	3,44913	8,75208E-05	No	1,35	0,000183082
I34	K55	Yes	Yes	1,36586	2,65763E-05	No	0,5	#NUM!
I34	K59	Yes	Yes	0,718504	0,000196052	No	1,204	0,000440753
I34	K92	Yes	Yes	1,33607	0,000153196	No	4,667	#NUM!
I34	N17	Yes	Yes	2,49295	0,000129959	No	2,1	0,000142397
I34	N18	Yes	Yes	1,83499	0,000238769	No	2,07	0,000603492
I34	N19	Yes	Yes	1,89125	0,000135942	No	1,75	#NUM!
I34	N28	Yes	Yes	1,7326	4,22994E-05	No	2	0,000176301
I34	N39	Yes	Yes	0,814295	0,0002435	No	1,561	0,000867944
I34	O99	No	No			Yes	2,385	0,000210205
I34	Y99	Yes	Yes	1,10736	0,001987654	No	1,258	0,001023902
I35	A41	No	No			Yes	1,788	0,000400068
I35	A49	Yes	Yes	1,10003	0,000316689	No	2,111	0,000257671
I35	C15	Yes	Yes	0,523389	2,90808E-05	No	0,5	#NUM!
I35	C22	Yes	Yes	0,778872	3,22811E-05	No	0,167	#NUM!
I35	C25	Yes	Yes	0,436232	3,93774E-05	No	0,571	#NUM!
I35	C34	Yes	Yes	0,51867	0,000192852	No	1,1	#NUM!
I35	C71	Yes	Yes	0,441092	1,86451E-05	No	0,5	#NUM!
I35	C78	Yes	Yes	0,434763	0,000156675	No	0,375	#NUM!
I35	C79	Yes	Yes	0,388951	0,000104218	No	0,143	#NUM!
I35	C80	Yes	Yes	0,453096	1,80886E-05	No	0,714	#NUM!
I35	D59	Yes	Yes	2,21922	3,28377E-05	No		#NUM!
I35	D62	Yes	Yes	1,8144	0,000208158	No	2	#NUM!
I35	D63	Yes	Yes	0,811206	0,000162936	No	1,15	0,000467876
I35	D64	Yes	Yes	1,5113	0,001168521	No	2,538	0,000447533
I35	D68	Yes	Yes	2,29352	0,000105888	No		#NUM!
I35	E25	Yes	Yes	1,70386	2,22628E-05	No		#NUM!
I35	E35	Yes	Yes	11,7879	6,41448E-05	No		#NUM!
I35	E50	Yes	Yes	1,8177	2,35151E-05	No		#NUM!
I35	E55	No	No			Yes	1,822	0,000901848
I35	E79	No	No			Yes	2,185	0,000400068
I35	E86	Yes	Yes	0,851204	0,000876738	No		#NUM!
I35	E87	Yes	Yes	1,05643	0,000527351	No	1,882	0,000216986
I35	F00	Yes	Yes	0,770287	0,000140673	No	1,4	#NUM!
I35	F03	Yes	Yes	0,681292	0,000307645	No	1,19	0,00016952
I35	F41	Yes	Yes	0,672283	8,84948E-05	No	1,123	0,000556026
I35	G30	Yes	Yes	0,656837	7,59719E-05	No	0,5	#NUM!
I35	I06	Yes	Yes	16,344	0,000196887	No	11,5	0,000155959
I35	I08	Yes	Yes	14,4346	0,000121332	No	16	#NUM!
I35	I13	No	No			Yes	2,5	0,000949313
I35	I21	No	No			Yes	2,395	0,000617054
I35	I22	No	No			Yes	5,333	0,000216986
I35	I31	Yes	Yes	8,62277	0,000176016	No		#NUM!
I35	I34	No	No			Yes	4,706	0,000549246
I35	I36	No	No			Yes	4,556	0,000278013
I35	I38	Yes	Yes	7,97004	0,00015097	No		#NUM!
I35	I44	Yes	Yes	2,4459	0,00053069	No	2,545	0,000379725
I35	I46	Yes	Yes	1,87786	0,000273555	No	2,125	#NUM!
I35	I51	Yes	Yes	2,83168	0,000271189	No	3,667	#NUM!
I35	I63	No	No			Yes	1,438	0,000718766
I35	I71	No	No			Yes	5,75	0,000311917
I35	I95	Yes	Yes	1,29817	0,000255883	No	1,333	#NUM!
I35	I97	Yes	Yes	4,33072	6,95714E-05	No	4	#NUM!
I35	J10	No	No			Yes	2,4	0,000325479
I35	J15	Yes	Yes	1,07131	0,000687643	No	1,226	0,000257671
I35	J22	Yes	Yes	1,34234	0,000103522	No	5	#NUM!
I35	J69	Yes	Yes	0,624822	5,60745E-05	No	2,5	#NUM!
I35	J81	Yes	Yes	2,1933	0,000299435	No	2,375	#NUM!
I35	J90	Yes	Yes	2,12961	0,000314323	No	3,75	#NUM!
I35	J91	Yes	Yes	1,8544	9,86522E-05	No	2,118	0,000244109
I35	J94	Yes	Yes	1,84047	7,97288E-05	No	1,778	#NUM!
I35	J96	Yes	Yes	1,09973	0,000670529	No	1,829	0,000508561
I35	K01	Yes	Yes	7,78635	9,97653E-05	No	0,571	#NUM!
I35	K02	Yes	Yes	5,10483	0,000240578	No	0,842	#NUM!
I35	K03	Yes	Yes	8,68028	5,94139E-05	No	0,5	#NUM!
I35	K04	Yes	Yes	7,21386	0,000506062	No	1,135	0,000854382
I35	K08	Yes	Yes	7,09407	0,000386678	No	1,125	0,000183082
I35	K10	Yes	Yes	2,33461	6,17794E-05	No	1,344	0,000291575
I35	K55	Yes	Yes	1,68991	8,51553E-05	No	1	#NUM!
I35	K92	Yes	Yes	1,35244	0,000442474	No	2,167	0,000176301
I35	L03	No	No			Yes	1,754	0,000678081
I35	L89	Yes	Yes	0,800449	0,000119802	No	0,938	0,000305136
I35	N17	Yes	Yes	1,81098	0,000288165	No	1,481	0,000271232
I35	N18	Yes	Yes	1,55324	0,000590661	Yes	2,103	0,001301916
I35	N19	Yes	Yes	1,52585	0,000291921	No	1	#NUM!
I35	N28	Yes	Yes	1,35631	0,000105331	No	1	0,000271232
I35	Q23	No	No			Yes		0,000230548
I35	Y99	Yes	Yes	1,07613	0,005335984	No	1,091	0,001796915
I36	I46	Yes	Yes	2,11557	9,87913E-06	No	1,5	#NUM!
I36	Y99	Yes	Yes	1,32434	0,000224437	No	1,241	0,000488218
I38	Y99	Yes	Yes	1,4168	0,000278146	No	1	#NUM!
I39	Y99	Yes	Yes	1,29147	0,00011521	No	1,4	#NUM!
I40	J02	No	No			Yes	2,316	0,000298356
I40	K05	No	No			Yes	2,455	0,000183082
I42	A08	No	No			Yes	1,724	0,000339041
I42	B34	No	No			Yes	1,309	0,00125445
I42	B80	No	No			Yes	2,389	0,000311917
I42	C15	Yes	Yes	0,450269	1,05748E-05	No	2	#NUM!
I42	C22	Yes	Yes	0,446201	6,40057E-06	No	0,4	#NUM!
I42	C25	Yes	Yes	0,407635	1,04357E-05	No	0,75	#NUM!
I42	C34	Yes	Yes	0,497561	7,09628E-05	No	1	#NUM!
I42	C78	Yes	Yes	0,447277	4,93957E-05	No	0,667	#NUM!
I42	C79	Yes	Yes	0,38744	3,61771E-05	No	0,667	#NUM!
I42	C80	Yes	Yes	0,473788	7,09628E-06	No	0,5	#NUM!
I42	D23	No	No			Yes	1,721	0,000806916
I42	D50	Yes	Yes	1,27433	8,50162E-05	No	1,4	0,000711985
I42	D62	Yes	Yes	1,25178	4,16037E-05	No	0,889	#NUM!
I42	D63	Yes	Yes	0,535063	4,35517E-05	No	0,875	0,000237328
I42	D64	Yes	Yes	1,18972	0,000250735	No	1,714	0,000162739
I42	D68	Yes	Yes	2,09112	3,95165E-05	No	1,667	#NUM!
I42	E42	Yes	Yes	18,5	7,09628E-06	No		#NUM!
I42	E55	No	No			Yes	1,543	0,001132395
I42	E79	No	No			Yes	2,13	0,00033226
I42	E86	Yes	Yes	1,12955	0,000246422	No		#NUM!
I42	E87	Yes	Yes	1,54187	0,000186312	No	2,9	0,000196643
I42	F00	Yes	Yes	0,670916	1,98974E-05	No	3	#NUM!
I42	F03	Yes	Yes	0,705501	6,13619E-05	No	0,889	#NUM!
I42	G30	Yes	Yes	0,420205	1,02966E-05	No		#NUM!
I42	G50	No	No			Yes	1,95	0,000264452
I42	G58	No	No			Yes	1,95	0,000264452
I42	G96	Yes	Yes	0,733749	3,25594E-05	No		#NUM!
I42	H43	No	No			Yes	1,867	0,000379725
I42	H61	No	No			Yes	1,337	0,000962875
I42	H65	No	No			Yes	1,98	0,000678081
I42	H81	No	No			Yes	1,716	0,000962875
I42	H92	No	No			Yes	2,417	0,000393287
I42	I46	Yes	Yes	3,70825	0,00017685	No	3,167	#NUM!
I42	I95	Yes	Yes	2,41198	0,000106305	No	1,5	#NUM!
I42	J00	No	No			Yes	2,417	0,000996779
I42	J06	Yes	Yes	1,86691	1,64188E-05	No	1,365	0,001783353
I42	J11	No	No			Yes	2	0,00033226
I42	J15	Yes	Yes	1,19176	0,000203148	No	1,48	0,00025089
I42	J96	Yes	Yes	1,53436	0,000257971	No	1,969	0,000427191
I42	K05	No	No			Yes	1,688	0,00092219
I42	K30	No	No			Yes	2,532	0,001071368
I42	K52	Yes	Yes	1,18313	7,98679E-05	No	0,812	#NUM!
I42	K59	Yes	Yes	0,87209	0,000179912	No	1,074	0,000494999
I42	M10	Yes	Yes	3,23861	0,000128011	No	2,511	0,000908629
I42	M21	No	No			Yes	1,516	0,000657739
I42	M25	No	No			Yes	1,399	0,001579929
I42	N10	No	No			Yes	2,118	0,000264452
I42	N17	Yes	Yes	2,51507	0,000122863	No	2,143	0,000203424
I42	N18	Yes	Yes	2,12627	0,00025811	No	1,878	0,000522122
I42	N19	Yes	Yes	1,88979	0,00012175	No	2	#NUM!
I42	N28	Yes	Yes	2,05615	5,0648E-05	No	2,267	0,000230548
I42	N30	Yes	Yes	0,882154	0,000217758	No	1,162	0,001132395
I42	N39	Yes	Yes	0,866314	0,000184921	No	1,307	0,001010341
I42	Y99	Yes	Yes	1,38787	0,001613777	No	1,155	0,001261231
I43	D22	No	No			Yes	1,833	0,000447533
I43	D23	No	No			Yes	1,903	0,000406849
I43	E55	No	No			Yes	1,529	0,000528903
I43	H04	No	No			Yes	5,333	0,000216986
I43	J34	No	No			Yes	3,059	0,000352602
I43	L82	No	No			Yes	2,095	0,000298356
I43	M48	No	No			Yes	2,125	0,000230548
I43	M77	No	No			Yes	1,8	0,000433972
I43	M79	No	No			Yes	2,4	0,000820478
I43	Y99	Yes	Yes	2,03888	4,9674E-05	No	1,571	0,000149178
I44	A04	Yes	Yes	0,774701	6,06662E-05	No	1,4	#NUM!
I44	A41	Yes	Yes	0,837772	0,000371511	No	1,765	0,000203424
I44	C22	Yes	Yes	0,509806	1,09923E-05	No	0,333	#NUM!
I44	C25	Yes	Yes	0,511315	2,0454E-05	No	1,8	#NUM!
I44	C34	Yes	Yes	0,458508	8,41814E-05	No	1	#NUM!
I44	C71	Yes	Yes	0,492176	1,18271E-05	No		#NUM!
I44	C78	Yes	Yes	0,38325	6,87365E-05	No	0,333	#NUM!
I44	C79	Yes	Yes	0,334632	4,68911E-05	No	2	#NUM!
I44	C80	Yes	Yes	0,457694	9,60085E-06	No	2,5	#NUM!
I44	D46	Yes	Yes	0,530313	1,41926E-05	No	1	#NUM!
I44	D63	Yes	Yes	0,521741	6,84582E-05	No	1,179	0,000311917
I44	D64	Yes	Yes	0,875887	0,000436908	No	1,75	0,000237328
I44	E55	Yes	Yes	1,28374	5,51005E-05	No	1,792	0,000644177
I44	E79	No	No			Yes	2,412	0,000278013
I44	E83	Yes	Yes	0,753872	3,20028E-05	No		#NUM!
I44	E86	Yes	Yes	0,865811	0,000503558	No	1,333	#NUM!
I44	F03	Yes	Yes	0,882425	0,000222768	No	0,143	#NUM!
I44	F41	Yes	Yes	0,645331	4,10471E-05	No	1,362	0,000433972
I44	I46	Yes	Yes	1,88571	0,000187704	No	1,3	#NUM!
I44	I95	Yes	Yes	1,39696	0,000148604	No	0,857	#NUM!
I44	J15	Yes	Yes	0,85906	0,00032295	No	1,381	0,000196643
I44	J18	No	No			Yes	1,446	0,000813697
I44	J69	Yes	Yes	0,745178	3,49248E-05	No	1	#NUM!
I44	J81	Yes	Yes	1,29046	0,000111871	No	2,5	#NUM!
I44	J96	Yes	Yes	0,914848	0,000316967	No	2,053	0,000264452
I44	K59	Yes	Yes	0,682385	0,000284129	No	1,372	0,000400068
I44	K92	Yes	Yes	0,860045	0,000184503	No	1,8	#NUM!
I44	L03	No	No			Yes	1,605	0,000467876
I44	M70	No	No			Yes	1,833	0,000372945
I44	N17	Yes	Yes	1,42565	0,000139838	No	1,4	0,000142397
I44	N18	Yes	Yes	1,24567	0,000299992	No	1,915	0,000610273
I44	N19	Yes	Yes	1,28642	0,000161962	No	1,6	#NUM!
I44	N39	Yes	Yes	0,812009	0,0003896	No	1,897	0,00100356
I44	Y99	Yes	Yes	0,965667	0,002852843	No	0,902	0,000935752
I45	A41	Yes	Yes	0,770542	0,000150692	No	1	#NUM!
I45	A49	Yes	Yes	0,761337	5,52397E-05	No	0,5	#NUM!
I45	C25	Yes	Yes	0,549904	8,90513E-06	No	0,5	#NUM!
I45	C34	Yes	Yes	0,495389	4,25777E-05	No	1,167	#NUM!
I45	C78	Yes	Yes	0,370302	3,20028E-05	No		#NUM!
I45	C79	Yes	Yes	0,347973	2,21237E-05	No		#NUM!
I45	D63	Yes	Yes	0,499757	2,89417E-05	No	1,083	#NUM!
I45	D64	Yes	Yes	0,861847	0,000176711	No	1,182	#NUM!
I45	E55	No	No			Yes	1,689	0,000515342
I45	E79	No	No			Yes	2,875	0,000155959
I45	F00	Yes	Yes	1,38268	3,93774E-05	No	2	#NUM!
I45	I46	Yes	Yes	1,77213	7,61111E-05	No	3	#NUM!
I45	I95	Yes	Yes	1,89919	8,19551E-05	No	1,5	#NUM!
I45	J15	Yes	Yes	0,854003	0,000129403	No	2,125	#NUM!
I45	J18	Yes	Yes	0,904754	0,000389739	No	1,885	0,00033226
I45	J96	Yes	Yes	0,854978	0,000130794	No	2,286	#NUM!
I45	K59	Yes	Yes	0,739278	0,000144013	No	1,167	0,000237328
I45	N30	Yes	Yes	0,855893	0,000221237	No	1,3	0,000440753
I45	N39	Yes	Yes	0,846879	0,000167667	No	1,46	0,000494999
I45	O72	Yes	Yes	0,599728	2,50457E-05	No		#NUM!
I45	O83	Yes	Yes	0,475599	4,73085E-06	No		#NUM!
I45	Y99	Yes	Yes	0,844226	0,00110215	No	0,851	0,000271232
I46	Y99	No	No			Yes	0,471	0,000440753
I47	A41	Yes	Yes	0,763633	0,000444004	No	2,308	0,000203424
I47	A46	Yes	Yes	0,788578	0,000176016	No	1,233	0,00025089
I47	A49	Yes	Yes	0,810468	0,000160292	No	1,579	0,000203424
I47	B37	Yes	Yes	0,689395	7,59719E-05	No	1,389	0,001017122
I47	B95	Yes	Yes	0,596181	9,73999E-06	No	1	#NUM!
I47	B96	Yes	Yes	0,608032	1,60014E-05	No	0,8	#NUM!
I47	C04	Yes	Yes	0,506509	4,17428E-06	No		#NUM!
I47	C06	Yes	Yes	0,483762	1,04357E-05	No		#NUM!
I47	C15	Yes	Yes	0,489404	2,42108E-05	No	3	#NUM!
I47	C16	Yes	Yes	0,497516	2,36543E-05	No	1	#NUM!
I47	C18	Yes	Yes	0,579355	0,000108531	No	1,857	#NUM!
I47	C20	Yes	Yes	0,544763	5,0648E-05	No	1	#NUM!
I47	C22	Yes	Yes	0,345061	1,30794E-05	No	1,5	#NUM!
I47	C24	Yes	Yes	0,347793	5,70485E-06	No		#NUM!
I47	C25	Yes	Yes	0,424773	3,36725E-05	No	0,667	#NUM!
I47	C34	Yes	Yes	0,564301	0,000178381	No	1,75	0,000142397
I47	C44	Yes	Yes	0,808352	0,000136499	No	1,429	0,000271232
I47	C61	Yes	Yes	0,615128	0,000116323	No	0,944	#NUM!
I47	C64	Yes	Yes	0,590846	2,64371E-05	No	2,5	#NUM!
I47	C71	Yes	Yes	0,341917	1,73928E-05	No	0,5	#NUM!
I47	C77	Yes	Yes	0,385275	4,92565E-05	No		#NUM!
I47	C78	Yes	Yes	0,411702	0,000131907	No	0,8	#NUM!
I47	C79	Yes	Yes	0,386981	9,64259E-05	No	0,5	#NUM!
I47	C80	Yes	Yes	0,476169	1,58623E-05	No	0,4	#NUM!
I47	C90	Yes	Yes	0,550832	1,96191E-05	No	1,333	#NUM!
I47	D09	Yes	Yes	0,54933	1,43317E-05	No		#NUM!
I47	D12	Yes	Yes	0,867144	0,000255744	No	1,04	0,000176301
I47	D23	No	No			Yes	1,505	0,001071368
I47	D35	Yes	Yes	0,732557	2,05931E-05	No	0,75	#NUM!
I47	D46	Yes	Yes	0,575585	1,82277E-05	No	0,5	#NUM!
I47	D52	No	No			Yes	2,667	0,000162739
I47	D63	Yes	Yes	0,466944	8,62685E-05	No	1,5	0,000447533
I47	D64	Yes	Yes	0,824735	0,000518028	No	1,231	0,000216986
I47	D68	Yes	Yes	1,46893	8,12594E-05	No		#NUM!
I47	D69	Yes	Yes	0,78726	5,42657E-05	No	2,75	0,000149178
I47	E03	Yes	Yes	1,77027	0,000253101	No	1,661	0,000664519
I47	E06	Yes	Yes	1,88111	2,99157E-05	No	1,595	0,000454314
I47	E13	Yes	Yes	0,530194	2,08714E-05	No	0,5	#NUM!
I47	E14	Yes	Yes	0,701563	0,000145126	No	2	#NUM!
I47	E16	Yes	Yes	0,599646	6,67885E-05	No	1,5	#NUM!
I47	E25	Yes	Yes	1,60072	1,66971E-05	No		#NUM!
I47	E50	Yes	Yes	1,75978	1,86451E-05	No		#NUM!
I47	E55	No	No			Yes	1,468	0,001390066
I47	E64	Yes	Yes	0,624126	3,33943E-05	No		#NUM!
I47	E79	No	No			Yes	1,667	0,000440753
I47	E83	Yes	Yes	0,662055	5,0648E-05	No	3	#NUM!
I47	E86	Yes	Yes	0,838764	0,000543491	No	6	#NUM!
I47	E87	No	No			Yes	2,143	0,000305136
I47	F00	Yes	Yes	0,720009	5,62137E-05	No	2,167	#NUM!
I47	F01	Yes	Yes	0,740305	4,32734E-05	No	1,065	0,000223767
I47	F02	Yes	Yes	0,45736	8,07028E-06	No	0,5	#NUM!
I47	F03	Yes	Yes	0,665226	0,000192574	No	1,417	#NUM!
I47	F05	Yes	Yes	0,790911	7,56936E-05	No	2	#NUM!
I47	F32	Yes	Yes	0,882605	0,000217758	No	2,068	0,001444313
I47	F33	Yes	Yes	0,826822	9,32256E-05	No	2,094	0,000454314
I47	F41	Yes	Yes	1,16689	0,000144708	No	2,516	0,001810476
I47	G20	Yes	Yes	0,580283	4,81434E-05	No	0,733	#NUM!
I47	G23	Yes	Yes	0,459276	2,78285E-06	No		#NUM!
I47	G30	Yes	Yes	0,643547	3,47857E-05	No	1	#NUM!
I47	G31	Yes	Yes	0,643149	2,1428E-05	No	1,667	#NUM!
I47	G47	Yes	Yes	0,8519	0,000168919	No	1,771	0,0018376
I47	G62	Yes	Yes	0,792066	9,11385E-05	No	0,6	#NUM!
I47	G63	Yes	Yes	0,624445	1,25228E-05	No	1,095	0,000155959
I47	G91	Yes	Yes	0,413445	1,39143E-05	No	1	#NUM!
I47	G95	Yes	Yes	0,429555	2,78285E-05	No		#NUM!
I47	H11	No	No			Yes	1,672	0,000759451
I47	H25	Yes	Yes	0,932403	0,000744274	No	1,352	0,001668079
I47	H26	Yes	Yes	0,873	0,000190347	No	1,25	0,000440753
I47	H36	Yes	Yes	0,620604	6,24751E-05	No	1,389	0,00016952
I47	H65	No	No			Yes	1,857	0,000881505
I47	H91	No	No			Yes	1,493	0,000684862
I47	H92	No	No			Yes	1,705	0,000508561
I47	I11	Yes	Yes	1,63551	0,000151805	No	1,381	0,001891846
I47	I13	No	No			Yes	2,167	0,000528903
I47	I27	Yes	Yes	1,41837	9,53128E-05	No	5	#NUM!
I47	I35	Yes	Yes	1,47805	0,000386399	No	1,783	0,000278013
I47	I38	Yes	Yes	2,09104	2,60197E-05	No		#NUM!
I47	I44	No	No			Yes	2,722	0,00033226
I47	I45	Yes	Yes	9,6429	0,000490339	No	3,4	0,000230548
I47	I49	Yes	Yes	7,18688	0,001535718	No	3,479	0,003024241
I47	I51	Yes	Yes	2,61833	0,000166136	No	2,4	#NUM!
I47	I60	Yes	Yes	0,653238	2,18454E-05	No	2	#NUM!
I47	I61	Yes	Yes	0,770368	9,22516E-05	No	2,75	#NUM!
I47	I69	Yes	Yes	0,909343	0,000466963	No	1,381	0,00058993
I47	I70	Yes	Yes	0,853421	0,000309732	No	1,115	0,00058993
I47	I72	Yes	Yes	1,39278	4,04905E-05	No	0,25	#NUM!
I47	I80	No	No			Yes	1,754	0,000725547
I47	I82	Yes	Yes	0,726402	3,57597E-05	No	2,143	#NUM!
I47	I85	Yes	Yes	0,315484	1,6558E-05	No	3	#NUM!
I47	I89	Yes	Yes	0,526723	2,1428E-05	No	2,111	#NUM!
I47	I95	Yes	Yes	1,69776	0,000203427	No	2,571	#NUM!
I47	J11	No	No			Yes	1,912	0,000440753
I47	J15	Yes	Yes	0,902998	0,000415898	No	1,27	0,000318698
I47	J18	Yes	Yes	0,961833	0,001293888	No	1,225	0,00092219
I47	J32	No	No			Yes	1,71	0,000359383
I47	J69	Yes	Yes	0,634042	4,07688E-05	No	2,75	#NUM!
I47	J81	Yes	Yes	1,30108	0,000133994	No	0,625	#NUM!
I47	J93	Yes	Yes	0,774543	5,46831E-05	No	2	#NUM!
I47	J94	Yes	Yes	0,751536	3,3116E-05	No	0,667	#NUM!
I47	J96	Yes	Yes	0,887709	0,000447066	No	2,308	0,000406849
I47	K22	Yes	Yes	0,655898	7,65285E-05	No	2,273	0,00016952
I47	K52	Yes	Yes	0,868641	0,000172259	No	1	0,000155959
I47	K56	Yes	Yes	0,592902	0,000144013	No	1	#NUM!
I47	K57	Yes	Yes	0,913076	0,000301522	No	1,35	0,000366164
I47	K59	Yes	Yes	0,753702	0,000461815	No	1,314	0,000908629
I47	K62	Yes	Yes	0,871306	0,000249761	No	1,188	#NUM!
I47	K63	Yes	Yes	0,792617	5,53788E-05	No	1,091	#NUM!
I47	K65	Yes	Yes	0,576085	5,48222E-05	No	1	#NUM!
I47	K72	Yes	Yes	0,446074	2,78285E-05	No	2	#NUM!
I47	K74	Yes	Yes	0,431314	2,60197E-05	No	5,5	#NUM!
I47	K76	Yes	Yes	0,633921	5,49614E-05	No	1,386	0,000413629
I47	K83	Yes	Yes	0,521094	4,34125E-05	No	1	#NUM!
I47	K91	Yes	Yes	0,550029	2,922E-05	No	1,769	0,000155959
I47	K92	Yes	Yes	0,753201	0,000235986	No	2,1	0,000142397
I47	L08	Yes	Yes	0,762407	8,94688E-05	No	1,281	0,000278013
I47	L30	Yes	Yes	0,790847	6,28925E-05	No	1,463	0,001071368
I47	L82	No	No			Yes	1,511	0,000962875
I47	L89	Yes	Yes	0,596738	6,77625E-05	No	1,318	0,000196643
I47	L97	Yes	Yes	0,652981	9,79565E-05	No	1,517	0,000298356
I47	L98	Yes	Yes	0,764456	8,00071E-05	No	1,292	0,000210205
I47	M10	Yes	Yes	1,37143	0,000151805	No	1,833	0,000820478
I47	M18	Yes	Yes	0,695269	3,03331E-05	No	1,714	#NUM!
I47	M19	Yes	Yes	0,742837	0,000171702	No	1,252	0,000874725
I47	M25	Yes	Yes	0,769663	0,00010714	No	1,22	0,001654518
I47	M48	Yes	Yes	0,730258	0,00016558	No	1,444	0,000440753
I47	M60	No	No			Yes	2,312	0,00025089
I47	M71	No	No			Yes	2,6	0,000264452
I47	M75	Yes	Yes	0,784523	0,000277451	No	1,194	0,00100356
I47	M79	Yes	Yes	0,877386	0,000360658	No	1,576	0,001539244
I47	M80	Yes	Yes	0,873583	0,000165023	No	1,433	0,000291575
I47	M81	Yes	Yes	0,847748	0,000305697	No	2	0,000339041
I47	M85	Yes	Yes	0,856857	9,64259E-05	No	1	0,000149178
I47	N12	Yes	Yes	0,691728	1,37751E-05	No	1,5	#NUM!
I47	N13	Yes	Yes	0,434811	6,62319E-05	No	1,333	#NUM!
I47	N17	No	No			Yes	1,952	0,000278013
I47	N30	Yes	Yes	0,831499	0,000681939	No	1,41	0,001959654
I47	N39	Yes	Yes	0,780112	0,000492426	No	1,587	0,001668079
I47	N50	Yes	Yes	0,707587	3,24203E-05	No	1,556	0,000189863
I47	N64	No	No			Yes	1,66	0,000596711
I47	O49	Yes	Yes	0,5303	8,48771E-06	No		#NUM!
I47	O72	Yes	Yes	0,611929	0,000140256	No	1,286	#NUM!
I47	O83	Yes	Yes	0,683636	3,22811E-05	No		#NUM!
I47	Y99	Yes	Yes	0,780297	0,003065593	No	1,203	0,001288354
I48	A04	No	No			Yes	2,281	0,00050178
I48	A08	No	No			Yes	1,5	0,000773012
I48	A26	Yes	Yes	1,22511	4,52214E-05	No	1,5	#NUM!
I48	A40	No	No			Yes	5,6	0,000189863
I48	A41	Yes	Yes	0,963837	0,003028859	No	1,768	0,002224106
I48	A46	Yes	Yes	1,27707	0,001168103	Yes	2,063	0,002454653
I48	A49	No	No			Yes	1,691	0,001417189
I48	B02	No	No			Yes	1,357	0,001681641
I48	B34	No	No			Yes	1,256	0,00443465
I48	B35	No	No			Yes	1,235	0,005289032
I48	B37	Yes	Yes	0,873476	0,000410888	No	1,347	0,002156298
I48	B96	Yes	Yes	0,837	0,000106583	No	2,944	0,000359383
I48	C15	Yes	Yes	0,579754	0,000111175	No	0,6	#NUM!
I48	C16	Yes	Yes	0,573544	0,000129124	No	1,016	0,000433972
I48	C22	Yes	Yes	0,554162	8,77991E-05	No	0,81	#NUM!
I48	C24	Yes	Yes	0,53417	4,29951E-05	No	0,545	#NUM!
I48	C25	Yes	Yes	0,555675	0,000176433	No	0,542	0,000216986
I48	C26	Yes	Yes	0,596356	1,08531E-05	No	1,333	#NUM!
I48	C34	Yes	Yes	0,609063	0,000914585	No	0,865	0,000739108
I48	C44	No	No			Yes	1,311	0,001918969
I48	C71	Yes	Yes	0,487639	8,18159E-05	No	0,647	#NUM!
I48	C77	Yes	Yes	0,457778	0,000228751	No	0,667	#NUM!
I48	C78	Yes	Yes	0,481375	0,000682634	No	0,655	0,000244109
I48	C79	Yes	Yes	0,422086	0,000443865	No	0,871	0,000189863
I48	C80	Yes	Yes	0,587214	9,55911E-05	No	0,879	0,000196643
I48	D09	Yes	Yes	0,497231	6,98496E-05	No	1	#NUM!
I48	D12	No	No			Yes	1,436	0,00158671
I48	D13	No	No			Yes	1,855	0,000779793
I48	D38	No	No			Yes	1,574	0,000508561
I48	D41	No	No			Yes	1,8	0,000433972
I48	D46	Yes	Yes	0,697004	0,0001006	No	0,846	#NUM!
I48	D47	Yes	Yes	0,894591	0,000147074	No	0,708	#NUM!
I48	D48	No	No			Yes	1,479	0,001200203
I48	D50	Yes	Yes	1,15101	0,000979982	Yes	1,918	0,006496016
I48	D51	No	No			Yes	1,488	0,002135955
I48	D52	No	No			Yes	2,397	0,001023902
I48	D62	Yes	Yes	1,2533	0,000575633	No	2,174	0,000684862
I48	D63	Yes	Yes	0,606856	0,000495766	No	1,359	0,002895406
I48	D64	Yes	Yes	1,0337	0,003122919	Yes	1,966	0,002522461
I48	D68	No	No			Yes	4,5	0,000305136
I48	D69	Yes	Yes	1,11413	0,000288443	No	1,048	0,000454314
I48	D70	No	No			Yes	0,527	0,000196643
I48	E05	No	No			Yes	4,433	0,002020681
I48	E13	Yes	Yes	0,849762	0,000107418	No	2	#NUM!
I48	E14	Yes	Yes	1,11029	0,000762363	No	2	0,000162739
I48	E16	Yes	Yes	0,860553	0,00033116	No	1,4	0,000142397
I48	E21	No	No			Yes	3,05	0,000413629
I48	E25	Yes	Yes	1,40118	5,81617E-05	No		#NUM!
I48	E27	Yes	Yes	0,88476	8,08419E-05	No	0,833	#NUM!
I48	E41	Yes	Yes	0,834769	8,41814E-05	No		#NUM!
I48	E47	Yes	Yes	0,701196	3,24203E-05	No		#NUM!
I48	E50	Yes	Yes	1,98212	9,35039E-05	No		#NUM!
I48	E53	Yes	Yes	1,13936	0,000150831	No	1,508	0,000664519
I48	E55	Yes	Yes	1,26006	0,000354257	Yes	1,484	0,004841499
I48	E64	Yes	Yes	0,855479	0,000210106	No		#NUM!
I48	E79	No	No			Yes	3,2	0,002617393
I48	E83	Yes	Yes	0,772318	0,000259779	No	0,846	#NUM!
I48	E86	Yes	Yes	1,0339	0,003836165	No	2,273	0,00016952
I48	E87	Yes	Yes	1,08975	0,002013674	Yes	2,033	0,002081709
I48	F01	Yes	Yes	1,27538	0,000363163	No	1,244	0,003051365
I48	F02	Yes	Yes	0,674127	6,60928E-05	No	0,65	0,000176301
I48	F03	No	No			Yes	1,353	0,001437532
I48	F05	Yes	Yes	1,1648	0,000722986	No	1,139	0,000278013
I48	F06	No	No			Yes	1,836	0,003363282
I48	F41	Yes	Yes	0,703004	0,000339926	No	1,833	0,004699102
I48	G23	Yes	Yes	0,522675	1,53057E-05	No	1	#NUM!
I48	G30	Yes	Yes	0,915797	0,000285799	No	0,667	0,000149178
I48	G31	Yes	Yes	0,787674	0,000126342	No	1,214	0,000461095
I48	G46	No	No			Yes	3,226	0,001166299
I48	G47	Yes	Yes	0,966886	0,000628786	No	1,749	0,009805052
I48	G58	No	No			Yes	1,565	0,001145957
I48	G63	No	No			Yes	1,642	0,001064587
I48	G81	No	No			Yes	2,865	0,003336159
I48	G93	Yes	Yes	0,8839	0,000120358	No	1,163	0,000637396
I48	G95	Yes	Yes	0,457574	0,000124672	No	2	#NUM!
I48	G98	Yes	Yes	0,851244	8,77991E-05	No		#NUM!
I48	H53	No	No			Yes	1,417	0,001457874
I48	H90	No	No			Yes	1,175	0,00543821
I48	I05	No	No			Yes	29	0,00058993
I48	I07	No	No			Yes	11,5	0,000155959
I48	I08	Yes	Yes	2,21739	6,52579E-05	No	14,333	0,000325479
I48	I11	Yes	Yes	1,98241	0,000905958	No	1,223	0,011262926
I48	I13	No	No			Yes	3,404	0,005173758
I48	I22	No	No			Yes	2,971	0,000705204
I48	I26	No	No			Yes	1,914	0,001817257
I48	I27	Yes	Yes	2,20457	0,000591635	Yes	3,143	0,000549246
I48	I28	No	No			Yes	3,5	0,000142397
I48	I31	No	No			Yes	3,429	0,000162739
I48	I34	No	No			Yes	7,85	0,002135955
I48	I35	No	No			Yes	3,069	0,002732667
I48	I36	Yes	Yes	3,81685	0,000162936	Yes	14,222	0,001112053
I48	I38	Yes	Yes	1,70136	0,000131072	No	2	#NUM!
I48	I42	No	No			Yes	5,811	0,00208849
I48	I43	No	No			Yes	3,412	0,000393287
I48	I44	No	No			Yes	2,521	0,001647737
I48	I45	No	No			Yes	2,558	0,000745889
I48	I46	Yes	Yes	1,37736	0,00089761	No	1,681	0,000820478
I48	I49	Yes	Yes	3,23705	0,003121806	No	2,828	0,010686557
I48	I51	Yes	Yes	1,88225	0,000600957	No	5,273	0,000454314
I48	I61	Yes	Yes	1,29593	0,000679156	No	2,122	0,00058993
I48	I62	Yes	Yes	1,63334	8,61293E-05	No	1,875	#NUM!
I48	I63	No	No			Yes	2,472	0,006414647
I48	I64	No	No			Yes	3,667	0,000223767
I48	I69	Yes	Yes	1,33906	0,003428059	Yes	2,506	0,007499576
I48	I71	No	No			Yes	1,855	0,000779793
I48	I72	Yes	Yes	1,19827	0,000164188	No	3,2	0,000216986
I48	I74	No	No			Yes	3,185	0,00117308
I48	I85	No	No			Yes	2,5	0,00016952
I48	I87	No	No			Yes	2,169	0,00200712
I48	I95	Yes	Yes	1,4126	0,000888705	No	1,485	0,00033226
I48	J10	No	No			Yes	2,706	0,001566367
I48	J12	No	No			Yes	1,87	0,000291575
I48	J13	No	No			Yes	1,8	0,000305136
I48	J15	Yes	Yes	1,11384	0,0028534	Yes	1,83	0,002705543
I48	J16	No	No			Yes	1,963	0,000359383
I48	J18	No	No			Yes	1,672	0,008299712
I48	J20	No	No			Yes	1,483	0,011337515
I48	J22	Yes	Yes	1,29963	0,000374851	No	1,086	0,000257671
I48	J43	No	No			Yes	1,651	0,000494999
I48	J44	No	No			Yes	1,854	0,004997457
I48	J69	Yes	Yes	0,921157	0,000321141	No	1,533	0,000311917
I48	J81	Yes	Yes	1,36665	0,000849745	Yes	3,031	0,000745889
I48	J90	Yes	Yes	1,47049	0,000887313	No	2,156	0,000467876
I48	J91	Yes	Yes	1,22904	0,000331299	Yes	3,353	0,002271571
I48	J94	Yes	Yes	1,31357	0,000259362	Yes	4,222	0,000569588
I48	J96	Yes	Yes	1,08024	0,002759479	Yes	1,978	0,004312595
I48	K25	No	No			Yes	1,956	0,003336159
I48	K31	No	No			Yes	1,412	0,000827259
I48	K52	Yes	Yes	0,893491	0,000716446	No	1,448	0,000657739
I48	K55	Yes	Yes	1,15641	0,000247117	No	2	0,000515342
I48	K56	No	No			Yes	1,358	0,001010341
I48	K57	No	No			Yes	1,331	0,002536023
I48	K59	Yes	Yes	0,779206	0,002068357	No	1,331	0,003566706
I48	K62	No	No			Yes	1,64	0,000989998
I48	K72	Yes	Yes	0,666808	0,000149857	No	1,438	0,000311917
I48	K74	No	No			Yes	2,167	0,000352602
I48	K76	No	No			Yes	1,793	0,001769791
I48	K85	No	No			Yes	1,633	0,0006713
I48	K92	Yes	Yes	1,06922	0,001513595	Yes	2,368	0,001573148
I48	L08	No	No			Yes	1,879	0,00159349
I48	L20	No	No			Yes	1,536	0,00175623
I48	L24	No	No			Yes	1,329	0,001559586
I48	L27	No	No			Yes	1,762	0,000773012
I48	L29	No	No			Yes	1,79	0,000989998
I48	L30	No	No			Yes	1,267	0,00585862
I48	L57	No	No			Yes	1,286	0,001369724
I48	L82	No	No			Yes	1,177	0,003790473
I48	L89	No	No			Yes	1,455	0,003078488
I48	L97	Yes	Yes	1,14101	0,000689452	Yes	2,22	0,003641295
I48	L98	No	No			Yes	1,798	0,002061366
I48	M10	Yes	Yes	1,7929	0,000898445	Yes	2,33	0,007547042
I48	M80	Yes	Yes	0,944086	0,000922934	No	1,306	0,001715545
I48	N02	No	No			Yes	2,75	0,000149178
I48	N10	No	No			Yes	1,68	0,001471436
I48	N17	Yes	Yes	1,381	0,001035361	Yes	2,031	0,00225801
I48	N18	Yes	Yes	1,21829	0,001711734	Yes	2,421	0,008320054
I48	N19	Yes	Yes	1,17983	0,000942553	No	1,518	0,00058315
I48	N28	Yes	Yes	1,34296	0,00033923	Yes	1,581	0,002386845
I48	N30	Yes	Yes	1,01708	0,004120573	No	1,326	0,008069164
I48	N39	Yes	Yes	0,974467	0,003007013	No	1,547	0,009113409
I48	Q21	No	No			Yes	13	0,000264452
I48	Y99	Yes	Yes	0,962445	0,021385681	No	1,229	0,015033056
I49	A04	No	No			Yes	1,569	0,000549246
I49	A41	Yes	Yes	0,790308	0,000469189	No	1,252	0,001179861
I49	A46	Yes	Yes	0,818532	0,000183251	No	1,294	0,001430751
I49	A49	Yes	Yes	0,786107	0,000178659	No	1,398	0,000928971
I49	A69	No	No			Yes	1,746	0,002664858
I49	B00	No	No			Yes	1,396	0,002468215
I49	B02	No	No			Yes	1,496	0,00242753
I49	B34	No	No			Yes	1,428	0,009425326
I49	B35	No	No			Yes	1,481	0,007547042
I49	B37	Yes	Yes	0,684804	6,72059E-05	No	1,608	0,005234786
I49	B96	Yes	Yes	0,670879	1,72537E-05	No	1,886	0,000447533
I49	C15	Yes	Yes	0,451113	2,0454E-05	No	1,25	#NUM!
I49	C16	Yes	Yes	0,477997	2,61588E-05	No	1,028	0,00025089
I49	C22	Yes	Yes	0,498734	1,61406E-05	No	1,125	#NUM!
I49	C24	Yes	Yes	0,591385	8,76599E-06	No	0,875	#NUM!
I49	C25	Yes	Yes	0,531981	3,25594E-05	No	0,788	0,000176301
I49	C34	Yes	Yes	0,467074	0,000136221	No	1,1	0,000596711
I49	C44	Yes	Yes	0,846698	0,000169337	No	1,503	0,001579929
I49	C61	Yes	Yes	0,656134	0,00013149	No	1,062	0,000813697
I49	C71	Yes	Yes	0,484341	1,86451E-05	No	0,867	#NUM!
I49	C77	Yes	Yes	0,410842	4,54997E-05	No	1,2	#NUM!
I49	C78	Yes	Yes	0,386861	0,000112149	No	1,375	0,000223767
I49	C79	Yes	Yes	0,392534	8,27899E-05	No	0,955	0,000142397
I49	C80	Yes	Yes	0,583564	1,83668E-05	No	1,294	0,000149178
I49	D09	Yes	Yes	0,607073	1,8506E-05	No		#NUM!
I49	D12	No	No			Yes	1,897	0,001993558
I49	D13	No	No			Yes	1,887	0,000908629
I49	D17	No	No			Yes	1,773	0,002068147
I49	D18	No	No			Yes	1,517	0,001532463
I49	D21	No	No			Yes	1,528	0,001295135
I49	D22	No	No			Yes	1,542	0,005370402
I49	D23	No	No			Yes	1,643	0,006373962
I49	D35	No	No			Yes	2,556	0,000311917
I49	D46	Yes	Yes	0,575449	1,76711E-05	No	1	#NUM!
I49	D47	Yes	Yes	0,788423	3,38117E-05	No	1,632	0,000210205
I49	D50	Yes	Yes	0,850501	0,000167389	No	1,519	0,005038142
I49	D51	No	No			Yes	1,387	0,002054586
I49	D63	Yes	Yes	0,522085	8,58511E-05	No	1,201	0,001783353
I49	D64	Yes	Yes	0,858222	0,000524568	No	1,489	0,0013426
I49	D68	Yes	Yes	1,45939	6,84582E-05	No	2,5	#NUM!
I49	D69	No	No			Yes	1,733	0,000711985
I49	E07	No	No			Yes	2,061	0,000684862
I49	E25	Yes	Yes	1,52792	1,57231E-05	No		#NUM!
I49	E50	Yes	Yes	1,71242	1,50274E-05	No		#NUM!
I49	E53	No	No			Yes	1,402	0,000874725
I49	E55	No	No			Yes	1,654	0,007974233
I49	E61	No	No			Yes	1,786	0,000339041
I49	E64	Yes	Yes	0,656968	3,42291E-05	No		#NUM!
I49	E73	No	No			Yes	2	0,00092219
I49	E79	No	No			Yes	1,679	0,002135955
I49	E83	Yes	Yes	0,660951	4,75868E-05	No	1,444	0,000176301
I49	E86	Yes	Yes	0,85239	0,000594279	No	1,167	#NUM!
I49	E87	No	No			Yes	1,842	0,001512121
I49	F03	Yes	Yes	0,807725	0,000242387	No	1,114	0,000664519
I49	F06	No	No			Yes	1,579	0,002868283
I49	F13	No	No			Yes	2,875	0,000311917
I49	F40	No	No			Yes	2,975	0,000806916
I49	F41	Yes	Yes	0,835419	0,00010714	No	2,155	0,007730124
I49	F43	No	No			Yes	1,826	0,002576708
I49	G20	Yes	Yes	0,805539	6,23359E-05	No	1,769	0,000779793
I49	G25	No	No			Yes	2,323	0,001471436
I49	G31	Yes	Yes	0,661542	2,40717E-05	No	1,214	0,000345821
I49	G46	No	No			Yes	1,475	0,000610273
I49	G47	Yes	Yes	0,89788	0,000169615	No	1,628	0,010116969
I49	G50	No	No			Yes	1,738	0,001979997
I49	G58	No	No			Yes	2,256	0,001979997
I49	G62	No	No			Yes	1,804	0,001376504
I49	G63	No	No			Yes	1,485	0,001044245
I49	G90	No	No			Yes	3,333	0,000271232
I49	G93	No	No			Yes	1,579	0,000813697
I49	G95	Yes	Yes	0,388284	2,28194E-05	No	1,5	#NUM!
I49	H00	No	No			Yes	1,733	0,001939312
I49	H01	No	No			Yes	1,576	0,003302255
I49	H02	No	No			Yes	2,058	0,001451093
I49	H04	No	No			Yes	1,698	0,003051365
I49	H10	No	No			Yes	1,433	0,011615528
I49	H11	No	No			Yes	1,732	0,00468554
I49	H16	No	No			Yes	1,577	0,000759451
I49	H18	No	No			Yes	2,157	0,001023902
I49	H26	No	No			Yes	1,47	0,003559925
I49	H35	No	No			Yes	1,492	0,00920156
I49	H43	No	No			Yes	1,581	0,003248008
I49	H53	No	No			Yes	1,708	0,002061366
I49	H57	No	No			Yes	1,789	0,000461095
I49	H60	No	No			Yes	1,483	0,003749788
I49	H61	No	No			Yes	1,384	0,008923546
I49	H62	No	No			Yes	1,469	0,000637396
I49	H91	No	No			Yes	1,613	0,004224445
I49	H92	No	No			Yes	1,668	0,00259027
I49	H93	No	No			Yes	1,884	0,00351246
I49	I12	No	No			Yes	1,918	0,000637396
I49	I13	No	No			Yes	2,037	0,002997118
I49	I26	No	No			Yes	1,805	0,001444313
I49	I33	Yes	Yes	2,30423	5,78834E-05	No	6,5	#NUM!
I49	I34	No	No			Yes	3,337	0,001810476
I49	I35	No	No			Yes	2,285	0,00192575
I49	I36	No	No			Yes	3,852	0,000705204
I49	I42	No	No			Yes	3,462	0,001891846
I49	I44	No	No			Yes	5,079	0,002169859
I49	I45	No	No			Yes	5,457	0,001295135
I49	I51	Yes	Yes	2,27997	0,000175737	No	5,812	0,000705204
I49	I63	No	No			Yes	1,392	0,003227666
I49	I65	No	No			Yes	1,784	0,001179861
I49	I67	No	No			Yes	1,5	0,004176979
I49	I69	No	No			Yes	1,253	0,003492117
I49	I80	No	No			Yes	1,596	0,003634514
I49	I83	No	No			Yes	1,634	0,005824716
I49	I87	No	No			Yes	1,691	0,001742668
I49	I95	Yes	Yes	1,61173	0,00021581	No	2,054	0,000515342
I49	J10	No	No			Yes	1,341	0,001179861
I49	J11	No	No			Yes	1,6	0,002224106
I49	J14	No	No			Yes	2,4	0,00016952
I49	J15	Yes	Yes	0,864345	0,000424664	No	1,25	0,001356162
I49	J18	Yes	Yes	0,87479	0,001186331	No	1,42	0,005797593
I49	J31	No	No			Yes	1,767	0,00427191
I49	J39	No	No			Yes	1,617	0,001030683
I49	J40	No	No			Yes	1,863	0,001661299
I49	J69	No	No			Yes	2,053	0,000264452
I49	J81	No	No			Yes	2,48	0,00042041
I49	J84	No	No			Yes	3,231	0,000284794
I49	J91	Yes	Yes	0,752596	4,35517E-05	No	1,568	0,000861163
I49	J96	Yes	Yes	0,865342	0,000466406	No	1,575	0,00233938
I49	K05	No	No			Yes	1,395	0,005899305
I49	K08	No	No			Yes	1,367	0,002664858
I49	K10	No	No			Yes	1,439	0,00343109
I49	K11	No	No			Yes	1,667	0,000474657
I49	K12	No	No			Yes	1,747	0,000983217
I49	K22	No	No			Yes	1,469	0,000956094
I49	K25	No	No			Yes	1,715	0,003112392
I49	K40	No	No			Yes	1,803	0,00167486
I49	K44	No	No			Yes	2,199	0,002264791
I49	K52	Yes	Yes	0,868572	0,000166693	No	1,691	0,000928971
I49	K57	No	No			Yes	1,902	0,003037803
I49	K58	No	No			Yes	2,239	0,003817596
I49	K59	Yes	Yes	0,787522	0,000485608	No	1,709	0,00485506
I49	K60	No	No			Yes	2,333	0,001240888
I49	K62	No	No			Yes	2,161	0,001274792
I49	K65	No	No			Yes	1,658	0,000427191
I49	K72	No	No			Yes	2,158	0,000278013
I49	K75	No	No			Yes	1,905	0,000271232
I49	K76	No	No			Yes	1,764	0,002536023
I49	K83	No	No			Yes	1,493	0,000678081
I49	K85	No	No			Yes	1,541	0,000637396
I49	K91	No	No			Yes	2,092	0,00092219
I49	K92	Yes	Yes	0,790745	0,000237656	No	1,558	0,000813697
I49	L08	No	No			Yes	1,756	0,001864723
I49	L21	No	No			Yes	1,688	0,002169859
I49	L24	No	No			Yes	1,729	0,002691982
I49	L28	No	No			Yes	2,176	0,00050178
I49	L29	No	No			Yes	1,83	0,001315477
I49	L30	No	No			Yes	1,441	0,00803526
I49	L57	No	No			Yes	1,926	0,001939312
I49	L60	No	No			Yes	1,663	0,003783692
I49	L72	No	No			Yes	1,508	0,001871504
I49	L81	No	No			Yes	1,649	0,001051026
I49	L82	No	No			Yes	1,771	0,006740125
I49	L84	No	No			Yes	1,821	0,00200712
I49	L85	No	No			Yes	2,174	0,001607052
I49	L89	Yes	Yes	0,75364	8,34856E-05	No	0,774	0,000928971
I49	L97	Yes	Yes	0,738286	0,000101435	No	1,398	0,001573148
I49	L98	Yes	Yes	0,820425	8,48771E-05	No	1,593	0,001457874
I49	M10	Yes	Yes	1,31822	0,000157649	Yes	1,438	0,005329717
I49	M19	No	No			Yes	1,729	0,007126632
I49	M21	No	No			Yes	1,629	0,005316155
I49	M25	No	No			Yes	1,515	0,011920665
I49	M40	No	No			Yes	2,347	0,000779793
I49	M48	No	No			Yes	1,777	0,003532802
I49	M70	No	No			Yes	1,447	0,004638074
I49	M71	No	No			Yes	1,783	0,001281573
I49	M76	No	No			Yes	1,796	0,00125445
I49	M77	No	No			Yes	1,631	0,006143414
I49	M80	Yes	Yes	0,793414	0,000169754	No	1,369	0,001891846
I49	M81	Yes	Yes	0,814688	0,000312654	No	2,014	0,001973216
I49	M85	Yes	Yes	0,844487	0,000102409	No	1,606	0,001132395
I49	N10	No	No			Yes	1,293	0,001383285
I49	N17	Yes	Yes	1,2255	0,000183808	No	1,396	0,000956094
I49	N18	No	No			Yes	1,724	0,004929649
I49	N28	No	No			Yes	1,618	0,002698763
I49	N30	Yes	Yes	0,870273	0,000709071	No	1,464	0,009899983
I49	N31	No	No			Yes	1,638	0,002576708
I49	N32	No	No			Yes	1,562	0,000508561
I49	N39	Yes	Yes	0,83767	0,00052596	No	1,448	0,009255806
I49	N45	No	No			Yes	1,744	0,000461095
I49	N51	No	No			Yes	3,5	0,000142397
I49	N64	No	No			Yes	1,595	0,002624174
I49	Y99	Yes	Yes	0,831871	0,003232564	No	1,046	0,005973894
I50	A04	Yes	Yes	1,19382	0,000369981	No	1,9	0,000576369
I50	A09	No	No			Yes	1,319	0,00192575
I50	A26	Yes	Yes	1,41229	2,96374E-05	No	3,333	#NUM!
I50	A40	No	No			Yes	4,857	0,000271232
I50	A41	Yes	Yes	1,16249	0,002410369	Yes	2,602	0,004319376
I50	A46	No	No			Yes	3,259	0,004360061
I50	A48	No	No			Yes	3,8	0,000149178
I50	A49	Yes	Yes	1,11866	0,00071742	Yes	1,828	0,002319037
I50	B02	No	No			Yes	1,205	0,002793694
I50	B35	No	No			Yes	1,241	0,008604848
I50	B37	No	No			Yes	1,378	0,004719444
I50	B95	No	No			Yes	5,25	0,000176301
I50	B96	No	No			Yes	3,852	0,000881505
I50	C15	Yes	Yes	0,441978	6,94322E-05	No	0,684	#NUM!
I50	C16	Yes	Yes	0,418348	8,15376E-05	No	1,013	0,000644177
I50	C22	Yes	Yes	0,532587	6,44231E-05	No	0,639	0,00016952
I50	C24	Yes	Yes	0,408735	2,90808E-05	No	0,857	#NUM!
I50	C25	Yes	Yes	0,398456	0,000109505	No	0,911	0,00033226
I50	C34	Yes	Yes	0,57865	0,000691261	No	0,878	0,001152738
I50	C71	Yes	Yes	0,32304	4,32734E-05	No	0,545	#NUM!
I50	C78	Yes	Yes	0,403351	0,000458754	No	1,085	0,000359383
I50	C79	Yes	Yes	0,357096	0,000294009	No	0,714	0,000244109
I50	C80	Yes	Yes	0,581928	6,80408E-05	No	1,229	0,000311917
I50	D09	Yes	Yes	0,456094	4,25777E-05	No	1	#NUM!
I50	D13	No	No			Yes	1,726	0,001118834
I50	D37	No	No			Yes	1,513	0,001017122
I50	D50	No	No			Yes	2,166	0,010645872
I50	D51	No	No			Yes	1,702	0,003668418
I50	D52	No	No			Yes	2,188	0,001566367
I50	D62	Yes	Yes	1,35519	0,000500079	Yes	3,2	0,00133582
I50	D63	Yes	Yes	0,760133	0,000487974	No	1,905	0,005139854
I50	D64	Yes	Yes	1,32167	0,003069906	Yes	2,449	0,003966774
I50	D68	Yes	Yes	1,85227	0,000231812	No	4,286	0,000244109
I50	D69	No	No			Yes	2,195	0,001240888
I50	E05	No	No			Yes	2,317	0,002224106
I50	E13	Yes	Yes	1,37663	0,000100878	No	1,938	0,000210205
I50	E14	No	No			Yes	2,5	0,000352602
I50	E16	Yes	Yes	1,47032	0,000394191	No	3,222	0,000230548
I50	E25	Yes	Yes	3,00796	7,12411E-05	No		#NUM!
I50	E50	Yes	Yes	5,05995	0,000159179	No		#NUM!
I50	E53	No	No			Yes	1,786	0,001566367
I50	E55	Yes	Yes	1,30017	0,000261171	Yes	1,494	0,00795389
I50	E61	No	No			Yes	2,938	0,000379725
I50	E64	Yes	Yes	0,896165	0,000160849	No		#NUM!
I50	E72	No	No			Yes	3,4	0,000135616
I50	E79	No	No			Yes	3,986	0,004251568
I50	E83	Yes	Yes	0,871305	0,000170867	No	2,583	0,000216986
I50	E86	Yes	Yes	1,1675	0,003225607	No	1,8	0,000210205
I50	E87	Yes	Yes	1,57168	0,00173177	Yes	2,769	0,003153077
I50	F00	Yes	Yes	0,721773	0,000278425	No	1,032	0,000962875
I50	F01	Yes	Yes	0,858308	0,000232786	No	1,88	0,005248347
I50	F03	Yes	Yes	0,859314	0,001299454	No	1,553	0,001952873
I50	F05	Yes	Yes	1,13147	0,000462928	No	3,294	0,000447533
I50	F06	No	No			Yes	1,722	0,005133073
I50	F41	Yes	Yes	0,870627	0,000232786	No	1,315	0,00652992
I50	F99	No	No			Yes	4,5	0,000271232
I50	G30	Yes	Yes	0,64124	0,000157788	No	0,868	0,000284794
I50	G31	No	No			Yes	1,794	0,000928971
I50	G46	No	No			Yes	1,964	0,001403628
I50	G47	Yes	Yes	1,11235	0,000444422	No	1,78	0,017528395
I50	G58	No	No			Yes	1,42	0,001891846
I50	G63	No	No			Yes	2,625	0,002332599
I50	G81	No	No			Yes	1,987	0,003688761
I50	G93	No	No			Yes	1,636	0,001430751
I50	H57	No	No			Yes	1,759	0,000461095
I50	I05	No	No			Yes	14,333	0,000623835
I50	I07	No	No			Yes	13	0,000189863
I50	I08	No	No			Yes	17,333	0,000393287
I50	I11	Yes	Yes	3,09127	0,001026178	No	1,132	0,015433124
I50	I12	No	No			Yes	2	0,001037464
I50	I13	Yes	Yes	4,10528	0,000135525	Yes	6,58	0,008211561
I50	I22	No	No			Yes	9,955	0,001708764
I50	I24	No	No			Yes	2,385	0,000230548
I50	I25	No	No			Yes	3,346	0,020850992
I50	I26	No	No			Yes	2,784	0,003153077
I50	I27	No	No			Yes	13,667	0,000915409
I50	I28	No	No			Yes	4,5	0,000203424
I50	I31	No	No			Yes	4,286	0,000230548
I50	I33	No	No			Yes	17	0,000244109
I50	I34	No	No			Yes	8,881	0,002854721
I50	I35	No	No			Yes	3,705	0,004156637
I50	I36	No	No			Yes	20	0,001403628
I50	I42	No	No			Yes	9,022	0,003017461
I50	I44	No	No			Yes	2,435	0,002393626
I50	I45	No	No			Yes	1,967	0,000976437
I50	I46	Yes	Yes	2,64346	0,001206228	Yes	2,758	0,001566367
I50	I47	No	No			Yes	2,374	0,002664858
I50	I51	Yes	Yes	2,74765	0,000613202	No	4,263	0,000711985
I50	I61	Yes	Yes	0,66326	0,000321141	No	1,268	0,000684862
I50	I63	No	No			Yes	2,216	0,008584506
I50	I67	No	No			Yes	1,419	0,007838617
I50	I69	No	No			Yes	2,213	0,009310053
I50	I71	No	No			Yes	2,74	0,001132395
I50	I74	No	No			Yes	3,571	0,001498559
I50	I82	No	No			Yes	1,938	0,001030683
I50	I87	No	No			Yes	2,324	0,003214104
I50	I89	No	No			Yes	3,018	0,00125445
I50	I95	Yes	Yes	1,88589	0,00077252	No	2,577	0,000528903
I50	I98	No	No			Yes	8,5	0,000244109
I50	J04	No	No			Yes	1,257	0,006353619
I50	J06	Yes	Yes	1,21232	8,77991E-05	No	1,082	0,010177996
I50	J10	No	No			Yes	2,176	0,002264791
I50	J12	No	No			Yes	1,719	0,000454314
I50	J13	No	No			Yes	3,235	0,000488218
I50	J15	Yes	Yes	1,37051	0,002429849	Yes	2,254	0,004332938
I50	J16	No	No			Yes	2,64	0,000535684
I50	J18	No	No			Yes	1,733	0,013086964
I50	J20	No	No			Yes	1,528	0,018681132
I50	J22	Yes	Yes	1,65559	0,000305836	No	1,526	0,000474657
I50	J40	No	No			Yes	1,575	0,002210544
I50	J41	No	No			Yes	1,879	0,001932531
I50	J42	No	No			Yes	1,662	0,00209527
I50	J43	No	No			Yes	2,806	0,000813697
I50	J44	No	No			Yes	2,628	0,008557383
I50	J69	Yes	Yes	0,874895	0,000233203	No	1,967	0,000440753
I50	J81	No	No			Yes	11,375	0,001396847
I50	J90	No	No			Yes	4,667	0,000901848
I50	J91	No	No			Yes	5,156	0,003248008
I50	J93	No	No			Yes	3,3	0,000264452
I50	J94	No	No			Yes	5,611	0,000854382
I50	J96	Yes	Yes	1,89023	0,003150748	Yes	3,53	0,007601288
I50	J98	No	No			Yes	2,263	0,000359383
I50	K22	No	No			Yes	1,526	0,001403628
I50	K25	No	No			Yes	1,943	0,005072046
I50	K27	No	No			Yes	2,323	0,000596711
I50	K28	No	No			Yes	2,133	0,000271232
I50	K31	No	No			Yes	1,505	0,0013426
I50	K42	No	No			Yes	2,346	0,001457874
I50	K52	Yes	Yes	1,10285	0,000620159	No	1,479	0,001057806
I50	K55	Yes	Yes	1,37515	0,000210245	No	1,913	0,000684862
I50	K59	Yes	Yes	0,86381	0,001711177	No	1,304	0,005899305
I50	K62	No	No			Yes	1,306	0,001410409
I50	K64	Yes	Yes	0,724227	0,000115906	No		#NUM!
I50	K65	No	No			Yes	1,592	0,000874725
I50	K72	Yes	Yes	1,16877	0,00015097	No	2	0,000515342
I50	K76	No	No			Yes	2,087	0,003464994
I50	K85	No	No			Yes	1,753	0,001200203
I50	K86	No	No			Yes	1,704	0,002474996
I50	K91	No	No			Yes	1,797	0,001145957
I50	K92	Yes	Yes	1,10154	0,001275939	Yes	2,106	0,002135955
I50	L01	No	No			Yes	1,596	0,002047805
I50	L02	No	No			Yes	1,482	0,006489235
I50	L03	No	No			Yes	1,783	0,006672317
I50	L08	No	No			Yes	1,855	0,002536023
I50	L20	No	No			Yes	1,466	0,002705543
I50	L21	No	No			Yes	1,458	0,001993558
I50	L23	No	No			Yes	1,398	0,01054416
I50	L24	No	No			Yes	1,318	0,002651297
I50	L25	No	No			Yes	1,483	0,001078149
I50	L27	No	No			Yes	1,8	0,001220546
I50	L30	No	No			Yes	1,449	0,009906764
I50	L57	Yes	Yes	0,772983	9,89305E-05	No	0,772	0,00158671
I50	L60	No	No			Yes	1,235	0,003661638
I50	L62	No	No			Yes	4,6	0,000176301
I50	L85	No	No			Yes	1,457	0,001790134
I50	L89	Yes	Yes	1,16479	0,000476146	Yes	2,403	0,005397525
I50	L97	Yes	Yes	1,63594	0,000742744	Yes	3,616	0,006129853
I50	L98	No	No			Yes	2,54	0,003370063
I50	M10	Yes	Yes	2,79632	0,000955911	Yes	3,039	0,012415664
I50	M13	No	No			Yes	1,508	0,003688761
I50	M42	No	No			Yes	1,23	0,007180878
I50	N08	Yes	Yes	2,28038	4,80042E-05	No	6,222	0,00042041
I50	N10	No	No			Yes	1,972	0,002325818
I50	N11	No	No			Yes	2,491	0,004739786
I50	N15	No	No			Yes	3,333	0,000142397
I50	N17	Yes	Yes	2,50719	0,001017551	Yes	3,149	0,003573487
I50	N18	Yes	Yes	2,36264	0,002147111	Yes	4,612	0,013846415
I50	N19	Yes	Yes	2,33726	0,001298202	Yes	3,105	0,00125445
I50	N25	Yes	Yes	1,55947	4,87E-05	No	2	#NUM!
I50	N28	Yes	Yes	2,48314	0,000338534	No	1,306	0,002976776
I50	N30	No	No			Yes	1,25	0,013934565
I50	N39	No	No			Yes	1,697	0,018687913
I50	N62	No	No			Yes	2,316	0,000325479
I50	Y99	Yes	Yes	1,35743	0,023978745	Yes	1,946	0,027692829
I51	B07	No	No			Yes	3	0,000149178
I51	C34	Yes	Yes	0,644575	4,75868E-05	No	1	#NUM!
I51	C78	Yes	Yes	0,745334	5,05088E-05	No		#NUM!
I51	C79	Yes	Yes	0,619314	2,94983E-05	No		#NUM!
I51	D22	No	No			Yes	1,968	0,00042041
I51	D23	No	No			Yes	1,615	0,000433972
I51	G50	No	No			Yes	3	0,000142397
I51	H01	No	No			Yes	2,909	0,000216986
I51	H04	No	No			Yes	2,4	0,000162739
I51	I46	Yes	Yes	1,98151	6,65102E-05	No	0,5	#NUM!
I51	J11	No	No			Yes	4,8	0,000162739
I51	M47	No	No			Yes	1,842	0,000474657
I51	M79	No	No			Yes	1,732	0,000657739
I51	O72	Yes	Yes	1,47954	7,69459E-05	No	0,333	#NUM!
I51	O83	Yes	Yes	1,86163	2,2402E-05	No		#NUM!
I51	Y99	Yes	Yes	1,13796	0,001157946	No	1,182	0,000176301
I52	Y99	Yes	Yes	1,38886	3,409E-05	No	1	#NUM!
I60	A41	Yes	Yes	0,696518	7,69459E-05	No	1,4	#NUM!
I60	C25	Yes	Yes	0,270706	2,78285E-06	No		#NUM!
I60	C34	Yes	Yes	0,352386	1,92017E-05	No		#NUM!
I60	C78	Yes	Yes	0,187604	1,08531E-05	No		#NUM!
I60	C79	Yes	Yes	0,303804	1,3636E-05	No		#NUM!
I60	E86	Yes	Yes	0,626933	7,11019E-05	No		#NUM!
I60	F17	Yes	Yes	0,640642	2,15671E-05	No		#NUM!
I60	F41	Yes	Yes	0,597577	1,948E-05	No	1,571	#NUM!
I60	G40	Yes	Yes	3,38884	0,000189095	No	4	#NUM!
I60	G44	Yes	Yes	4,57053	9,71216E-05	No	3,333	#NUM!
I60	G47	Yes	Yes	0,588286	2,36543E-05	No	1,4	#NUM!
I60	G81	Yes	Yes	8,61612	2,40717E-05	No	13	#NUM!
I60	G96	Yes	Yes	3,38523	8,55728E-05	No		#NUM!
I60	G97	Yes	Yes	9,31945	1,57231E-05	No		#NUM!
I60	H53	Yes	Yes	3,75366	6,16402E-05	No	7	#NUM!
I60	I69	Yes	Yes	5,89127	0,00054377	Yes	10	0,00042041
I60	K59	Yes	Yes	0,524668	6,76234E-05	No	2,5	#NUM!
I60	K64	Yes	Yes	0,531333	8,76599E-06	No		#NUM!
I60	N18	Yes	Yes	0,465583	2,40717E-05	No	1,8	#NUM!
I60	Y99	Yes	Yes	1,39477	0,001050528	No	0,761	0,000237328
I61	A41	Yes	Yes	0,801243	0,000272024	No	1,667	#NUM!
I61	A49	Yes	Yes	0,737288	8,69642E-05	No	0,5	#NUM!
I61	C78	Yes	Yes	0,277486	3,93774E-05	No		#NUM!
I61	E86	Yes	Yes	0,721949	0,000313071	No	0,5	#NUM!
I61	F01	Yes	Yes	2,22449	6,87365E-05	No	3	0,000142397
I61	G40	Yes	Yes	4,70006	0,000574381	No	5,333	#NUM!
I61	G41	Yes	Yes	6,09483	5,89965E-05	No		#NUM!
I61	G80	Yes	Yes	4,60697	2,15671E-05	No		#NUM!
I61	G81	Yes	Yes	12,2239	8,43205E-05	No	9,143	0,000433972
I61	G96	Yes	Yes	2,75355	0,000156257	No		#NUM!
I61	I69	Yes	Yes	5,10458	0,001690028	Yes	11,25	0,00092219
I61	J15	Yes	Yes	0,881368	0,00025324	No	1,625	#NUM!
I61	J69	Yes	Yes	3,04862	0,000107001	No	5	#NUM!
I61	K64	Yes	Yes	0,476242	1,40534E-05	No		#NUM!
I61	Y99	Yes	Yes	1,47097	0,004027208	No	0,89	0,000820478
I62	Y99	Yes	Yes	1,26203	0,000344796	No	1	0,000135616
I63	A26	Yes	Yes	0,593514	1,2662E-05	No	1,5	#NUM!
I63	A41	Yes	Yes	0,827583	0,001176034	No	1,143	0,000759451
I63	A49	Yes	Yes	0,797862	0,000436491	No	0,98	0,00033226
I63	B37	Yes	Yes	0,851951	0,000191878	No	0,872	0,000508561
I63	B96	Yes	Yes	0,741732	4,88391E-05	No	3,375	0,000183082
I63	C15	Yes	Yes	0,416826	4,73085E-05	No	3	#NUM!
I63	C16	Yes	Yes	0,421448	5,05088E-05	No	0,688	#NUM!
I63	C22	Yes	Yes	0,380069	3,0194E-05	No	0,364	#NUM!
I63	C24	Yes	Yes	0,412102	1,57231E-05	No	0,6	#NUM!
I63	C25	Yes	Yes	0,4637	6,88757E-05	No	0,692	#NUM!
I63	C34	Yes	Yes	0,519624	0,000353005	No	0,627	0,00025089
I63	C77	Yes	Yes	0,347851	9,07211E-05	No	1	#NUM!
I63	C78	Yes	Yes	0,350091	0,0002467	No	0,444	#NUM!
I63	C79	Yes	Yes	0,384876	0,000197304	No	0,818	#NUM!
I63	C80	Yes	Yes	0,420411	3,57597E-05	No	0,545	#NUM!
I63	D09	Yes	Yes	0,436365	2,90808E-05	No		#NUM!
I63	D46	Yes	Yes	0,424877	3,17245E-05	No	0,857	#NUM!
I63	D47	Yes	Yes	0,800182	7,34674E-05	No	0,4	#NUM!
I63	D62	Yes	Yes	0,885481	0,000215115	No	1,273	0,000189863
I63	D63	Yes	Yes	0,420167	0,00018019	No	0,792	0,000773012
I63	D64	Yes	Yes	0,847184	0,001310864	No	1,123	0,000494999
I63	D68	Yes	Yes	2,37765	0,000269519	No	4	#NUM!
I63	E53	No	No			Yes	2,842	0,000366164
I63	E55	Yes	Yes	1,39261	0,000197026	No	1,086	0,000854382
I63	E63	Yes	Yes	2,03724	5,46831E-05	No		#NUM!
I63	E64	Yes	Yes	1,28813	0,000153753	No		#NUM!
I63	E72	Yes	Yes	3,69383	2,67154E-05	No	1	#NUM!
I63	E83	Yes	Yes	0,600184	9,92088E-05	No	1	#NUM!
I63	E86	Yes	Yes	0,952047	0,001660808	No	1,375	#NUM!
I63	E87	No	No			Yes	1,915	0,000610273
I63	F01	Yes	Yes	3,03624	0,000407132	No	2,198	0,001857942
I63	F03	Yes	Yes	1,14203	0,000817046	No	1,062	0,000345821
I63	F06	No	No			Yes	3,267	0,001905408
I63	F33	Yes	Yes	1,50496	0,000347857	No	1,973	0,000494999
I63	F41	Yes	Yes	0,594168	0,000159736	No	1,328	0,001044245
I63	G40	Yes	Yes	2,94977	0,001306411	No	6,579	0,000928971
I63	G41	Yes	Yes	3,25505	0,000111871	No	6,5	#NUM!
I63	G46	No	No			Yes	47,667	0,000969656
I63	G47	Yes	Yes	0,717452	0,000277311	No	1,49	0,00259705
I63	G80	Yes	Yes	4,18539	5,80225E-05	No		#NUM!
I63	G81	Yes	Yes	7,10112	0,000190626	Yes	37,647	0,004427869
I63	G93	No	No			Yes	2,226	0,000467876
I63	H57	Yes	Yes	1,27332	0,000111732	No	2,667	#NUM!
I63	I51	Yes	Yes	1,13651	0,000182555	No	1,143	#NUM!
I63	I64	No	No			Yes	5,6	0,000189863
I63	I65	No	No			Yes	5,111	0,000935752
I63	I69	Yes	Yes	6,29629	0,008814831	Yes	20,75	0,010951009
I63	J06	Yes	Yes	0,713529	4,39691E-05	No	0,976	0,001376504
I63	J15	Yes	Yes	0,936363	0,001115507	No	1,333	0,000759451
I63	J18	Yes	Yes	0,935493	0,003086047	No	1,339	0,001979997
I63	J69	Yes	Yes	2,12988	0,000324898	No	2,909	0,000216986
I63	J90	Yes	Yes	0,574937	0,000168502	No	0,412	#NUM!
I63	J91	Yes	Yes	0,450557	6,01097E-05	No	0,855	0,000359383
I63	J95	Yes	Yes	0,69358	4,1882E-05	No	1	#NUM!
I63	J96	Yes	Yes	0,715337	0,000892601	No	0,873	0,00084082
I63	K22	No	No			Yes	2,867	0,000291575
I63	K52	Yes	Yes	0,77827	0,000324759	No	1,125	0,000183082
I63	K55	Yes	Yes	0,804646	8,76599E-05	No	1,333	#NUM!
I63	K56	Yes	Yes	0,550363	0,000273972	No	1,29	0,000271232
I63	K59	Yes	Yes	0,723952	0,001019499	No	0,954	0,00084082
I63	K63	Yes	Yes	0,636493	9,89305E-05	No	1,4	#NUM!
I63	K64	Yes	Yes	0,671727	0,000100044	No		#NUM!
I63	K92	No	No			Yes	1,769	0,000467876
I63	L89	Yes	Yes	1,13863	0,000286217	Yes	2,02	0,001532463
I63	L97	Yes	Yes	0,867707	0,000262701	No	1,395	0,000718766
I63	M80	Yes	Yes	0,783548	0,000365528	No	1,523	0,000454314
I63	N17	Yes	Yes	0,823371	0,000274807	No	1,3	0,000528903
I63	N18	Yes	Yes	0,778172	0,000575077	No	1,263	0,001661299
I63	N19	Yes	Yes	0,777349	0,000303749	No	1,923	0,00016952
I63	N28	Yes	Yes	0,742287	0,000111036	No	0,97	0,000433972
I63	N39	Yes	Yes	1,09364	0,001667765	Yes	1,582	0,0038515
I63	Q21	Yes	Yes	6,3782	0,000111175	No		#NUM!
I63	Y99	Yes	Yes	0,96932	0,009627424	No	1,169	0,007221563
I64	A04	Yes	Yes	1,18007	0,000196052	No		#NUM!
I64	A40	Yes	Yes	0,749046	5,99705E-05	No		#NUM!
I64	A41	Yes	Yes	1,08599	0,001287349	No	0,5	#NUM!
I64	C15	Yes	Yes	0,49945	4,84217E-05	No		#NUM!
I64	C16	Yes	Yes	0,456158	4,93957E-05	No	1	#NUM!
I64	C22	Yes	Yes	0,532847	3,3116E-05	No		#NUM!
I64	C24	Yes	Yes	0,466755	1,69754E-05	No		#NUM!
I64	C25	Yes	Yes	0,504076	7,15194E-05	No		#NUM!
I64	C34	Yes	Yes	0,600467	0,000412141	No	0,5	#NUM!
I64	C44	Yes	Yes	0,762591	0,000288582	No	0,5	#NUM!
I64	C61	Yes	Yes	0,544934	0,000237656	No		#NUM!
I64	C71	Yes	Yes	1,66517	0,000164328	No		#NUM!
I64	C77	Yes	Yes	0,390585	7,45805E-05	No		#NUM!
I64	C78	Yes	Yes	0,413578	0,000263397	No		#NUM!
I64	C79	Yes	Yes	0,509538	0,000270911	No		#NUM!
I64	C80	Yes	Yes	0,631321	4,21602E-05	No		#NUM!
I64	D09	Yes	Yes	0,417284	1,948E-05	No		#NUM!
I64	D12	Yes	Yes	0,72464	0,000387652	No	0,5	#NUM!
I64	D43	Yes	Yes	1,8727	7,66676E-05	No		#NUM!
I64	D46	Yes	Yes	0,500673	3,6038E-05	No		#NUM!
I64	D47	Yes	Yes	0,830265	6,77625E-05	No	1	#NUM!
I64	D52	Yes	Yes	1,43647	3,00548E-05	No	1	#NUM!
I64	D63	Yes	Yes	0,498798	0,000208158	No	0,429	#NUM!
I64	D64	Yes	Yes	0,922578	0,001435953	No	1,5	#NUM!
I64	D68	Yes	Yes	1,95148	0,000187982	No		#NUM!
I64	E16	Yes	Yes	1,19923	0,000240021	No		#NUM!
I64	E53	Yes	Yes	1,66446	0,000107001	No	5	#NUM!
I64	E55	Yes	Yes	1,4817	0,000166693	No	0,8	#NUM!
I64	E63	Yes	Yes	1,68694	4,61954E-05	No		#NUM!
I64	E64	Yes	Yes	1,74077	0,000166971	No		#NUM!
I64	E83	Yes	Yes	0,775057	9,01645E-05	No		#NUM!
I64	E86	Yes	Yes	1,1245	0,001990715	No	1	#NUM!
I64	E87	Yes	Yes	1,1765	0,000861015	No		#NUM!
I64	F01	Yes	Yes	2,87683	0,000432177	No		#NUM!
I64	F03	Yes	Yes	1,23395	0,001124691	No	1	#NUM!
I64	F05	Yes	Yes	1,20836	0,000267293	No	2	#NUM!
I64	F06	Yes	Yes	1,80464	0,000119802	No	1,667	#NUM!
I64	F17	Yes	Yes	1,16713	0,000200505	No		#NUM!
I64	F32	Yes	Yes	1,77503	0,001000158	No	1,667	#NUM!
I64	F33	Yes	Yes	1,51291	0,000311819	No	4	#NUM!
I64	F41	Yes	Yes	0,820681	0,000159179	No	0,75	#NUM!
I64	F44	Yes	Yes	3,37962	3,0194E-05	No		#NUM!
I64	G40	Yes	Yes	3,45226	0,001508446	No		#NUM!
I64	G41	Yes	Yes	3,88887	0,00012662	No		#NUM!
I64	G47	Yes	Yes	0,809607	0,000203148	No	1,667	#NUM!
I64	G80	Yes	Yes	3,32669	3,53423E-05	No		#NUM!
I64	G81	Yes	Yes	7,098	0,000216089	No	2,2	#NUM!
I64	G95	Yes	Yes	0,53466	5,74659E-05	No		#NUM!
I64	G96	Yes	Yes	3,19047	0,000551144	No		#NUM!
I64	G98	Yes	Yes	2,21182	8,89122E-05	No		#NUM!
I64	H54	Yes	Yes	1,46777	0,00013302	No		#NUM!
I64	I26	Yes	Yes	0,876559	0,000330603	No		#NUM!
I64	I35	Yes	Yes	0,86578	0,000516915	No		#NUM!
I64	I61	Yes	Yes	4,31527	0,001480479	No		#NUM!
I64	I65	Yes	Yes	4,63567	0,000600123	No		#NUM!
I64	I68	Yes	Yes	5,08777	1,33577E-05	No		#NUM!
I64	I69	Yes	Yes	5,31567	0,007464312	No	11,5	0,000155959
I64	I95	Yes	Yes	1,19709	0,000349944	No	1	#NUM!
I64	J15	Yes	Yes	1,12574	0,00111829	No	1,333	#NUM!
I64	J18	Yes	Yes	1,08574	0,003728469	No	1	#NUM!
I64	J69	Yes	Yes	2,67822	0,000295261	No		#NUM!
I64	J81	Yes	Yes	1,22994	0,000386121	No		#NUM!
I64	J90	Yes	Yes	0,722153	0,000170311	No	1	#NUM!
I64	J91	Yes	Yes	0,559186	6,12228E-05	No	0,333	#NUM!
I64	J94	Yes	Yes	0,626607	6,21968E-05	No		#NUM!
I64	J96	Yes	Yes	0,950439	0,000958137	No	0,667	#NUM!
I64	J98	Yes	Yes	0,73588	0,000126202	No		#NUM!
I64	K52	Yes	Yes	0,887482	0,000342013	No		#NUM!
I64	K56	Yes	Yes	0,691078	0,000338534	No		#NUM!
I64	K59	Yes	Yes	0,855441	0,00105178	No		#NUM!
I64	K62	Yes	Yes	0,848006	0,000523733	No		#NUM!
I64	K63	Yes	Yes	0,77957	9,90696E-05	No		#NUM!
I64	K64	Yes	Yes	0,807118	6,45622E-05	No		#NUM!
I64	K72	Yes	Yes	0,809894	7,20759E-05	No		#NUM!
I64	K83	Yes	Yes	0,572397	8,84948E-05	No		#NUM!
I64	K92	Yes	Yes	1,07992	0,000808558	No	1	#NUM!
I64	L57	Yes	Yes	0,710517	5,52397E-05	No		#NUM!
I64	L89	Yes	Yes	1,33828	0,000337839	No	1,333	#NUM!
I64	L98	Yes	Yes	0,858924	0,000163493	No	1	#NUM!
I64	M80	Yes	Yes	0,727214	0,000381808	No	2	#NUM!
I64	M81	Yes	Yes	0,757355	0,000626421	No	1	#NUM!
I64	M85	Yes	Yes	0,53757	9,62868E-05	No		#NUM!
I64	N13	Yes	Yes	0,501073	0,000145404	No		#NUM!
I64	N17	Yes	Yes	1,1744	0,000296791	No	1	#NUM!
I64	N30	Yes	Yes	1,21032	0,002525441	No	0,75	#NUM!
I64	N31	Yes	Yes	1,37175	0,000131072	No		#NUM!
I64	N39	Yes	Yes	1,2186	0,00166693	No	1,3	#NUM!
I64	Y99	Yes	Yes	1,15939	0,013983983	No	0,862	0,00016952
I65	A41	Yes	Yes	0,7666	0,000106583	No	1,6	0,000162739
I65	A46	Yes	Yes	0,696408	3,61771E-05	No	1,5	0,000142397
I65	C15	Yes	Yes	0,546273	7,23542E-06	No	1	#NUM!
I65	C16	Yes	Yes	0,583747	7,65285E-06	No	3,333	#NUM!
I65	C18	Yes	Yes	0,471171	2,58805E-05	No	0,889	#NUM!
I65	C25	Yes	Yes	0,47531	9,18342E-06	No	0,375	#NUM!
I65	C34	Yes	Yes	0,646877	6,05271E-05	No	2,273	0,00016952
I65	C61	Yes	Yes	0,575972	3,6038E-05	No	2,556	0,000155959
I65	C64	Yes	Yes	0,403403	6,53971E-06	No	11	#NUM!
I65	C78	Yes	Yes	0,37541	2,85243E-05	No	0,5	#NUM!
I65	C79	Yes	Yes	0,34263	2,1428E-05	No	0,2	#NUM!
I65	D46	Yes	Yes	0,477588	3,75685E-06	No	1	#NUM!
I65	D50	Yes	Yes	1,34656	4,92565E-05	No	1,821	0,000481438
I65	D63	Yes	Yes	0,56158	2,05931E-05	No	1,222	0,000298356
I65	D68	Yes	Yes	1,57041	1,98974E-05	No	1	#NUM!
I65	F01	Yes	Yes	1,99736	2,5324E-05	No	2,45	0,00033226
I65	F06	No	No			Yes	3,65	0,000494999
I65	F32	Yes	Yes	1,50497	6,47014E-05	No	1,578	0,000481438
I65	G20	Yes	Yes	0,637639	1,69754E-05	No	3	#NUM!
I65	G40	Yes	Yes	2,07735	9,93479E-05	No	4,714	0,000223767
I65	G47	Yes	Yes	0,755511	3,896E-05	No	1,803	0,000928971
I65	G81	Yes	Yes	3,11361	9,60085E-06	No	4,688	0,000549246
I65	G96	Yes	Yes	2,75007	5,78834E-05	No		#NUM!
I65	H04	No	No			Yes	2,438	0,000264452
I65	H35	Yes	Yes	1,28181	8,51553E-05	No	1,472	0,000718766
I65	I11	Yes	Yes	1,5325	3,17245E-05	No	0,71	0,000630615
I65	I13	No	No			Yes	1,9	0,000386506
I65	I26	Yes	Yes	0,669291	2,71328E-05	No	0,588	#NUM!
I65	I35	Yes	Yes	1,52547	9,83739E-05	No	1,8	0,000183082
I65	I49	Yes	Yes	1,25039	6,40057E-05	No	1,615	0,000569588
I65	I61	Yes	Yes	1,89359	4,54997E-05	No	2,4	#NUM!
I65	I69	Yes	Yes	4,84437	0,000547387	Yes	4,244	0,001356162
I65	I71	Yes	Yes	1,49115	6,05271E-05	No	9,5	#NUM!
I65	I73	Yes	Yes	2,83158	0,000139838	No	4,5	#NUM!
I65	I95	Yes	Yes	1,98261	5,60745E-05	No	3	#NUM!
I65	J18	No	No			Yes	1,762	0,00075267
I65	J44	Yes	Yes	0,885352	0,000164049	No	1,61	0,000447533
I65	J96	Yes	Yes	0,793546	8,97471E-05	No	1,786	0,000339041
I65	K55	Yes	Yes	2,06046	2,01757E-05	No	2,25	#NUM!
I65	K56	Yes	Yes	0,603946	2,83851E-05	No	2,5	#NUM!
I65	K83	Yes	Yes	0,595416	9,73999E-06	No	0,857	#NUM!
I65	K92	No	No			Yes	4,167	0,00016952
I65	L97	No	No			Yes	1,905	0,000271232
I65	M81	Yes	Yes	0,838871	7,61111E-05	No	1,25	0,000135616
I65	N13	Yes	Yes	0,66689	2,18454E-05	No	0,6	#NUM!
I65	N18	No	No			Yes	1,878	0,000623835
I65	N39	No	No			Yes	1,596	0,001017122
I65	Y99	Yes	Yes	0,763856	0,000687087	No	1,242	0,001078149
I67	B35	No	No			Yes	1,479	0,002888625
I67	B37	No	No			Yes	1,573	0,00167486
I67	C16	Yes	Yes	0,308734	4,17428E-06	No	0,793	0,000155959
I67	C25	Yes	Yes	0,41841	5,42657E-06	No	1,133	#NUM!
I67	C34	Yes	Yes	0,589553	3,54814E-05	No	0,868	0,000223767
I67	C78	Yes	Yes	0,280077	1,83668E-05	No	0,833	#NUM!
I67	C79	Yes	Yes	0,412441	1,92017E-05	No	0,778	#NUM!
I67	D12	No	No			Yes	2,017	0,000820478
I67	D13	No	No			Yes	3,318	0,000494999
I67	D23	No	No			Yes	1,378	0,001830819
I67	D50	No	No			Yes	1,279	0,002834379
I67	D63	Yes	Yes	0,443048	1,82277E-05	No	1,154	0,001118834
I67	D64	Yes	Yes	0,791937	0,000115488	No	1,228	0,000766232
I67	E53	No	No			Yes	1,756	0,000488218
I67	E55	No	No			Yes	1,452	0,002861502
I67	E79	No	No			Yes	1,814	0,000861163
I67	E87	No	No			Yes	1,859	0,000895067
I67	F00	No	No			Yes	2,02	0,0006713
I67	F01	No	No			Yes	2,373	0,003105611
I67	F02	No	No			Yes	3,556	0,000216986
I67	F03	Yes	Yes	2,25118	0,00014443	No	1,785	0,000956094
I67	F06	No	No			Yes	2,703	0,002352941
I67	G30	Yes	Yes	1,89449	2,49065E-05	No	1,765	0,000203424
I67	G52	No	No			Yes	7	0,000142397
I67	G58	No	No			Yes	2,25	0,000732328
I67	G63	No	No			Yes	2,021	0,000657739
I67	G81	No	No			Yes	1,336	0,001051026
I67	H01	No	No			Yes	1,391	0,00125445
I67	H04	No	No			Yes	1,505	0,001132395
I67	H11	No	No			Yes	1,58	0,002068147
I67	H53	No	No			Yes	1,694	0,000827259
I67	H65	No	No			Yes	1,732	0,001315477
I67	H91	No	No			Yes	1,325	0,002210544
I67	H92	No	No			Yes	1,524	0,00108493
I67	I13	No	No			Yes	1,313	0,001620614
I67	I21	No	No			Yes	1,366	0,001139176
I67	I26	No	No			Yes	1,438	0,000779793
I67	I63	No	No			Yes	1,548	0,002413968
I67	I69	No	No			Yes	2,071	0,003146296
I67	I74	No	No			Yes	2,133	0,000433972
I67	J10	No	No			Yes	1,508	0,000603492
I67	J18	No	No			Yes	1,301	0,003309035
I67	J69	Yes	Yes	1,83638	2,05931E-05	No	1,562	0,00016952
I67	J91	No	No			Yes	1,566	0,000562807
I67	J96	No	No			Yes	1,342	0,001437532
I67	K10	No	No			Yes	1,798	0,00108493
I67	K12	No	No			Yes	1,714	0,000406849
I67	K42	No	No			Yes	1,844	0,000400068
I67	K44	No	No			Yes	1,861	0,000908629
I67	K52	No	No			Yes	1,833	0,000522122
I67	K56	No	No			Yes	1,733	0,000528903
I67	K57	No	No			Yes	1,699	0,001532463
I67	K59	No	No			Yes	1,679	0,002549585
I67	K62	No	No			Yes	1,625	0,000440753
I67	K76	No	No			Yes	2,154	0,001139176
I67	K83	No	No			Yes	2,28	0,000386506
I67	L08	No	No			Yes	1,5	0,000739108
I67	L30	No	No			Yes	1,213	0,002664858
I67	L57	No	No			Yes	1,364	0,000915409
I67	L60	No	No			Yes	1,488	0,001281573
I67	L82	No	No			Yes	1,278	0,002122394
I67	L89	No	No			Yes	1,381	0,001647737
I67	M20	No	No			Yes	1,711	0,001322258
I67	M21	No	No			Yes	1,589	0,00175623
I67	M85	No	No			Yes	1,828	0,000718766
I67	N18	No	No			Yes	1,337	0,002827598
I67	N28	No	No			Yes	1,661	0,001261231
I67	N31	No	No			Yes	1,718	0,001444313
I67	N39	No	No			Yes	1,404	0,00560773
I67	Y99	No	No			Yes	1,14	0,007106289
I69	A04	Yes	Yes	1,5291	0,000298879	No	0,958	0,000155959
I69	A41	Yes	Yes	1,39038	0,001583166	No	1,1	0,000969656
I69	A49	Yes	Yes	1,37234	0,000567702	No	1,089	0,000413629
I69	B96	Yes	Yes	1,44033	6,79017E-05	No	3,1	0,000210205
I69	C15	Yes	Yes	0,533244	5,28742E-05	No	0,778	#NUM!
I69	C16	Yes	Yes	0,45301	5,41265E-05	No	1,071	0,000203424
I69	C22	Yes	Yes	0,486208	3,22811E-05	No	0,529	#NUM!
I69	C24	Yes	Yes	0,501783	1,90626E-05	No	0,8	#NUM!
I69	C25	Yes	Yes	0,448332	7,09628E-05	No	0,75	#NUM!
I69	C34	Yes	Yes	0,491902	0,000363302	No	0,662	0,000318698
I69	C78	Yes	Yes	0,355843	0,00023529	No	0,545	#NUM!
I69	C79	Yes	Yes	0,350229	0,000188678	No	0,5	#NUM!
I69	C80	Yes	Yes	0,502559	3,56205E-05	No	0,6	#NUM!
I69	D46	Yes	Yes	0,519824	3,38117E-05	No	4,5	#NUM!
I69	D50	No	No			Yes	1,231	0,002203763
I69	D52	No	No			Yes	2,121	0,000474657
I69	D63	Yes	Yes	0,599119	0,000236264	No	1,006	0,001139176
I69	E41	Yes	Yes	1,72655	6,15011E-05	No		#NUM!
I69	E64	Yes	Yes	2,04666	0,00020941	No		#NUM!
I69	E79	No	No			Yes	1,465	0,000705204
I69	E86	Yes	Yes	1,63292	0,002545616	No	2,75	#NUM!
I69	E87	No	No			Yes	1,776	0,000806916
I69	F00	Yes	Yes	1,51929	0,000393774	No	1,417	0,000345821
I69	F01	Yes	Yes	5,26453	0,000711576	Yes	2,72	0,002753009
I69	F03	No	No			Yes	1,442	0,00075267
I69	F06	No	No			Yes	2,645	0,002224106
I69	F41	Yes	Yes	0,898403	0,000197583	No	1,17	0,00158671
I69	G23	Yes	Yes	1,78118	2,7272E-05	No	2	#NUM!
I69	G30	Yes	Yes	1,3219	0,000224437	No	1,75	#NUM!
I69	G41	No	No			Yes	5,75	0,000155959
I69	G82	No	No			Yes	4,909	0,000366164
I69	I13	No	No			Yes	2,022	0,001878284
I69	I21	No	No			Yes	1,617	0,001322258
I69	I22	No	No			Yes	1,862	0,000366164
I69	I46	Yes	Yes	1,11338	0,000312654	No	1,229	0,000291575
I69	I74	No	No			Yes	2,278	0,000556026
I69	J15	Yes	Yes	1,4211	0,001361233	No	1,629	0,001071368
I69	J18	No	No			Yes	1,533	0,00351246
I69	J22	Yes	Yes	1,53612	0,000176155	No	2	0,000149178
I69	J69	Yes	Yes	3,93007	0,000401288	No	2,917	0,000237328
I69	J81	Yes	Yes	1,55901	0,000343683	No	1,517	0,000298356
I69	J90	Yes	Yes	0,754895	0,000202731	No	1,053	0,000135616
I69	J91	Yes	Yes	0,653202	7,63894E-05	No	0,917	0,000522122
I69	J96	Yes	Yes	1,10801	0,0010842	No	1,22	0,001390066
I69	K22	No	No			Yes	2,167	0,000440753
I69	K44	No	No			Yes	1,589	0,000603492
I69	K59	Yes	Yes	1,1591	0,001302515	No	1,5	0,001708764
I69	K64	Yes	Yes	0,853889	0,000109784	No		#NUM!
I69	K92	Yes	Yes	1,39968	0,000855032	No	2,15	0,00058315
I69	L12	Yes	Yes	2,01253	3,56205E-05	No	3	#NUM!
I69	L82	No	No			Yes	0,774	0,001145957
I69	L89	Yes	Yes	1,98609	0,000395026	Yes	2,277	0,002149517
I69	L97	Yes	Yes	1,2727	0,000347579	No	1,75	0,001186642
I69	N10	No	No			Yes	1,586	0,000623835
I69	N17	Yes	Yes	1,10751	0,000313071	No	1,293	0,000718766
I69	N18	Yes	Yes	1,12023	0,000721177	No	1,406	0,002373284
I69	N19	Yes	Yes	1,08884	0,000395861	No	0,964	0,000183082
I69	N28	Yes	Yes	1,22976	0,000148465	No	1,468	0,000766232
I69	N31	No	No			Yes	1,677	0,001125615
I69	N39	No	No			Yes	1,623	0,00510595
I69	Y99	Yes	Yes	1,23237	0,011360169	No	1,102	0,007886082
I70	A04	Yes	Yes	1,61414	0,000156814	No	1,185	0,000216986
I70	A09	Yes	Yes	1,15788	0,000330464	No	1,06	0,000481438
I70	A26	Yes	Yes	1,9434	1,66971E-05	No		#NUM!
I70	A40	Yes	Yes	1,38811	5,62137E-05	No	1,111	#NUM!
I70	A41	Yes	Yes	1,5122	0,000990696	No	1,299	0,001206984
I70	A49	Yes	Yes	1,69553	0,000361493	No	1,321	0,000698423
I70	B07	No	No			Yes	1,806	0,000440753
I70	B37	Yes	Yes	1,12633	0,00013469	No	1,277	0,001376504
I70	B86	No	No			Yes	1,926	0,000352602
I70	B95	Yes	Yes	2,19798	2,88025E-05	No	3	#NUM!
I70	B96	Yes	Yes	1,26636	3,7986E-05	No	2,125	0,000230548
I70	B99	Yes	Yes	1,58912	2,22628E-05	No	2	#NUM!
I70	C15	Yes	Yes	0,666075	4,75868E-05	No	2,4	#NUM!
I70	C16	Yes	Yes	0,63524	4,59171E-05	No	0,795	0,000237328
I70	C17	Yes	Yes	0,586218	8,62685E-06	No	0,25	#NUM!
I70	C18	Yes	Yes	0,560824	0,00017699	No	0,879	0,000393287
I70	C22	Yes	Yes	0,639425	3,00548E-05	No	0,667	#NUM!
I70	C24	Yes	Yes	0,550572	1,44708E-05	No	0,5	#NUM!
I70	C25	Yes	Yes	0,56057	6,37274E-05	No	0,5	#NUM!
I70	C34	Yes	Yes	0,89844	0,000438856	No	1,3	0,000705204
I70	C38	Yes	Yes	0,677795	8,20942E-06	No	0,5	#NUM!
I70	C44	Yes	Yes	0,676732	0,000202174	No	1,246	0,000962875
I70	C45	Yes	Yes	0,314778	7,93114E-06	No	1	#NUM!
I70	C61	Yes	Yes	0,467541	0,000156536	No	0,909	0,000678081
I70	C64	Yes	Yes	0,584612	4,34125E-05	No	2	0,000189863
I70	C67	Yes	Yes	0,558896	0,0001006	No	2	0,000203424
I70	C71	Yes	Yes	0,471049	2,75503E-05	No	0,636	#NUM!
I70	C76	Yes	Yes	0,670528	2,51848E-05	No	1,5	#NUM!
I70	C77	Yes	Yes	0,479253	8,29291E-05	No	0,5	#NUM!
I70	C78	Yes	Yes	0,480714	0,000226107	No	0,758	0,00016952
I70	C79	Yes	Yes	0,428411	0,000154031	No	0,812	#NUM!
I70	C80	Yes	Yes	0,73772	3,26985E-05	No	0,778	#NUM!
I70	C92	Yes	Yes	0,508092	2,01757E-05	No	0,667	#NUM!
I70	D09	Yes	Yes	0,530138	2,26803E-05	No	1	#NUM!
I70	D12	Yes	Yes	0,837132	0,000350501	No	1,348	0,000813697
I70	D38	No	No			Yes	1,933	0,000393287
I70	D46	Yes	Yes	0,732171	3,49248E-05	No	1	#NUM!
I70	D47	Yes	Yes	1,29625	6,77625E-05	No	3,111	0,000189863
I70	D50	Yes	Yes	1,27495	0,000300409	No	1,355	0,002976776
I70	D51	No	No			Yes	1,315	0,001329039
I70	D52	No	No			Yes	1,679	0,000603492
I70	D62	Yes	Yes	1,46211	0,000182277	No	1,535	0,000447533
I70	D63	Yes	Yes	0,829215	0,000168641	No	1,182	0,001715545
I70	D64	Yes	Yes	1,25869	0,00101435	No	1,448	0,001139176
I70	D68	Yes	Yes	1,5197	8,62685E-05	No	1,111	#NUM!
I70	E13	Yes	Yes	2,69353	6,73451E-05	No	2,375	#NUM!
I70	E25	Yes	Yes	2,17064	2,64371E-05	No		#NUM!
I70	E41	Yes	Yes	1,53247	2,99157E-05	No		#NUM!
I70	E46	Yes	Yes	1,58624	1,60014E-05	No	1	#NUM!
I70	E47	Yes	Yes	2,43035	1,96191E-05	No		#NUM!
I70	E50	Yes	Yes	1,63272	2,54631E-05	No		#NUM!
I70	E53	No	No			Yes	1,654	0,00058315
I70	E55	Yes	Yes	1,16613	8,26508E-05	No	1,319	0,002020681
I70	E63	Yes	Yes	1,38261	1,86451E-05	No	0,5	#NUM!
I70	E64	Yes	Yes	1,26933	7,73634E-05	No		#NUM!
I70	E70	Yes	Yes	11,4878	7,66676E-05	No		#NUM!
I70	E79	No	No			Yes	1,768	0,001139176
I70	E86	Yes	Yes	1,17503	0,001074738	No	0,643	#NUM!
I70	E87	Yes	Yes	1,39556	0,000570763	No	1,216	0,000725547
I70	F00	Yes	Yes	0,621445	9,89305E-05	No	1,041	0,000345821
I70	F01	Yes	Yes	1,15976	0,000110758	No	1,507	0,002115613
I70	F03	Yes	Yes	0,891548	0,000436908	No	1,189	0,000725547
I70	F05	Yes	Yes	1,26429	0,000167528	No	1,941	0,000223767
I70	F06	No	No			Yes	1,882	0,002156298
I70	F17	Yes	Yes	2,21427	0,000214002	No	3,857	0,000183082
I70	F41	Yes	Yes	0,766737	9,73999E-05	No	1,47	0,002332599
I70	F99	No	No			Yes	5	0,000135616
I70	G30	Yes	Yes	0,511109	4,54997E-05	No	1,214	#NUM!
I70	G46	No	No			Yes	1,886	0,000569588
I70	G47	Yes	Yes	0,676217	0,000136082	No	1,428	0,005228005
I70	G54	Yes	Yes	3,4169	4,89782E-05	No	1,917	0,000623835
I70	G81	No	No			Yes	1,78	0,001532463
I70	G95	Yes	Yes	0,500477	4,1882E-05	No	4	#NUM!
I70	G96	Yes	Yes	1,18014	0,000114375	No		#NUM!
I70	H26	No	No			Yes	1,337	0,002230887
I70	H54	No	No			Yes	1,609	0,00075267
I70	H61	No	No			Yes	1,476	0,004461773
I70	I11	Yes	Yes	1,68641	0,000238769	No	1,224	0,005987456
I70	I13	No	No			Yes	1,611	0,002271571
I70	I21	No	No			Yes	1,712	0,001973216
I70	I22	No	No			Yes	1,952	0,000556026
I70	I33	Yes	Yes	1,33606	5,74659E-05	No		#NUM!
I70	I35	Yes	Yes	1,26085	0,00048046	No	1,321	0,000949313
I70	I36	No	No			Yes	1,769	0,000311917
I70	I38	Yes	Yes	1,5214	2,78285E-05	No	1	#NUM!
I70	I44	Yes	Yes	1,12416	0,000237517	No	1,301	0,000644177
I70	I46	Yes	Yes	1,72633	0,000296513	No	1,25	0,000372945
I70	I50	Yes	Yes	1,56996	0,001899159	No	1,397	0,008937108
I70	I51	Yes	Yes	1,41654	0,000144291	No	1,308	#NUM!
I70	I61	Yes	Yes	0,786595	0,000157649	No	0,775	0,000210205
I70	I63	Yes	Yes	1,45518	0,000869225	Yes	1,595	0,003383624
I70	I65	No	No			Yes	5,133	0,001566367
I70	I69	Yes	Yes	1,56337	0,001089209	No	1,775	0,003580268
I70	I71	No	No			Yes	3,241	0,000637396
I70	I72	Yes	Yes	4,81429	0,000214419	No	21,5	0,000359383
I70	I73	Yes	Yes	8,49932	0,00230963	No	8	0,000650958
I70	I74	No	No			Yes	8,76	0,001484997
I70	I77	Yes	Yes	4,85711	7,80591E-05	No	27	0,000196643
I70	I79	Yes	Yes	7,11167	2,07323E-05	No	14,75	0,00042041
I70	I82	No	No			Yes	2,704	0,000494999
I70	I89	Yes	Yes	1,55668	6,44231E-05	No	2,389	0,000291575
I70	I95	Yes	Yes	1,18723	0,00021595	No	1	0,00016952
I70	I97	Yes	Yes	4,04573	7,79199E-05	No	0,857	#NUM!
I70	J10	No	No			Yes	1,479	0,000711985
I70	J15	Yes	Yes	1,22935	0,000686809	No	1,245	0,001240888
I70	J18	Yes	Yes	1,18691	0,002179393	Yes	1,36	0,004400746
I70	J44	Yes	Yes	1,28549	0,001339527	No	2,005	0,003166638
I70	J47	Yes	Yes	0,487151	1,73928E-05	No	1,778	#NUM!
I70	J69	Yes	Yes	1,17961	8,00071E-05	No	0,958	0,000155959
I70	J80	Yes	Yes	1,78614	1,2662E-05	No	0,333	#NUM!
I70	J81	Yes	Yes	1,91038	0,000284686	No	2,95	0,000400068
I70	J84	Yes	Yes	0,732157	8,26508E-05	No	1,091	#NUM!
I70	J90	Yes	Yes	1,16565	0,000178103	No	1,391	0,000216986
I70	J93	Yes	Yes	0,852393	7,05454E-05	No	1,75	#NUM!
I70	J95	Yes	Yes	1,27108	3,896E-05	No	0,6	#NUM!
I70	J96	Yes	Yes	1,26355	0,00073523	No	1,468	0,002047805
I70	K22	Yes	Yes	0,852922	0,000125089	No	1,838	0,000461095
I70	K52	Yes	Yes	1,15962	0,000268406	No	1,595	0,000400068
I70	K55	Yes	Yes	3,90114	0,000221098	No	2,12	0,000359383
I70	K56	No	No			Yes	1,432	0,000718766
I70	K57	No	No			Yes	1,438	0,001491778
I70	K59	Yes	Yes	0,950977	0,000730499	No	1,425	0,002454653
I70	K62	No	No			Yes	1,5	0,000549246
I70	K63	Yes	Yes	1,18103	0,000105331	No	1,476	0,000210205
I70	K64	Yes	Yes	0,706326	4,7726E-05	No		#NUM!
I70	K72	Yes	Yes	0,807892	5,12045E-05	No	0,778	#NUM!
I70	K83	Yes	Yes	0,811642	7,86156E-05	No	1,079	0,000278013
I70	K92	Yes	Yes	1,31722	0,000519142	No	1,368	0,000630615
I70	L02	No	No			Yes	2,121	0,002969995
I70	L08	No	No			Yes	2,082	0,001030683
I70	L24	No	No			Yes	1,526	0,000983217
I70	L27	No	No			Yes	2,2	0,000447533
I70	L30	No	No			Yes	1,605	0,003939651
I70	L57	Yes	Yes	0,770041	5,03697E-05	No	1,333	0,000705204
I70	L60	No	No			Yes	1,574	0,00158671
I70	L62	No	No			Yes	3,333	0,000135616
I70	L72	No	No			Yes	1,556	0,000759451
I70	L89	Yes	Yes	3,93843	0,000474198	No	1,453	0,001695203
I70	L97	Yes	Yes	8,2687	0,001283313	Yes	3,604	0,002976776
I70	L98	Yes	Yes	4,52761	0,000506758	No	2,487	0,001498559
I70	M00	No	No			Yes	10	0,000135616
I70	M10	No	No			Yes	1,671	0,003444652
I70	M43	No	No			Yes	2,404	0,000847601
I70	M48	No	No			Yes	2,212	0,002264791
I70	M81	Yes	Yes	0,903246	0,000479208	No	1,806	0,000881505
I70	M85	Yes	Yes	0,560919	9,12776E-05	No	1,625	0,000440753
I70	M86	Yes	Yes	4,45292	0,000175876	No	8,5	0,000467876
I70	N13	Yes	Yes	0,762182	0,000129403	No	1,154	0,000203424
I70	N17	Yes	Yes	2,01503	0,000323368	No	1,474	0,000969656
I70	N18	Yes	Yes	2,2424	0,00069307	Yes	1,779	0,004285472
I70	N19	Yes	Yes	2,03578	0,000422298	No	1,432	0,000359383
I70	N28	Yes	Yes	1,77329	0,000121054	No	1,322	0,001057806
I70	N30	Yes	Yes	1,06495	0,001168381	No	1,34	0,003926089
I70	N39	Yes	Yes	1,08739	0,000858371	Yes	1,33	0,006123072
I70	Y99	Yes	Yes	1,3103	0,008408117	No	1,08	0,008218342
I71	C22	Yes	Yes	0,691041	1,76711E-05	No		#NUM!
I71	C25	Yes	Yes	0,756495	3,74294E-05	No	0,5	#NUM!
I71	C78	Yes	Yes	0,566961	0,000117297	No	0,667	#NUM!
I71	C79	Yes	Yes	0,501588	7,56936E-05	No	0,333	#NUM!
I71	D63	Yes	Yes	0,642946	7,51371E-05	No	1,158	0,000149178
I71	E86	Yes	Yes	0,89999	0,000372903	No		#NUM!
I71	F00	Yes	Yes	0,716852	4,66128E-05	No	0,25	#NUM!
I71	F03	Yes	Yes	0,691582	0,000127455	No	1,5	#NUM!
I71	F41	Yes	Yes	0,73767	4,71694E-05	No	1,6	0,000162739
I71	G30	Yes	Yes	0,574191	3,00548E-05	No		#NUM!
I71	G95	Yes	Yes	0,762524	2,922E-05	No		#NUM!
I71	I46	Yes	Yes	1,7242	0,000166554	No	2,2	#NUM!
I71	I95	Yes	Yes	1,29375	0,000124672	No	0,75	#NUM!
I71	J96	Yes	Yes	1,2426	0,000424107	No	2,167	0,000264452
I71	K43	Yes	Yes	3,46687	0,000255327	No	7	#NUM!
I71	K55	Yes	Yes	2,88856	9,32256E-05	No		#NUM!
I71	K56	Yes	Yes	1,27225	0,000161127	No	2,75	#NUM!
I71	L97	Yes	Yes	0,671173	6,66494E-05	No	1,571	#NUM!
I71	N17	Yes	Yes	2,24797	0,000244891	No	1,9	#NUM!
I71	N18	Yes	Yes	1,47853	0,000340065	No	1,441	0,00033226
I71	N19	Yes	Yes	1,48761	0,000174207	No	1,25	#NUM!
I71	Y99	Yes	Yes	1,23329	0,003434877	No	0,95	0,000773012
I72	C78	Yes	Yes	0,38315	1,82277E-05	No	2	#NUM!
I72	C79	Yes	Yes	0,381323	1,461E-05	No		#NUM!
I72	D63	Yes	Yes	0,625775	1,44708E-05	No	0,714	#NUM!
I72	F03	Yes	Yes	0,672319	2,12888E-05	No		#NUM!
I72	I46	Yes	Yes	1,42608	2,65763E-05	No	0,5	#NUM!
I73	A04	Yes	Yes	1,19788	0,000106722	No		#NUM!
I73	A26	Yes	Yes	1,62921	1,461E-05	No		#NUM!
I73	A49	Yes	Yes	1,12781	0,000236403	No	1,6	#NUM!
I73	B95	Yes	Yes	1,55803	1,61406E-05	No		#NUM!
I73	C15	Yes	Yes	0,74986	3,75685E-05	No		#NUM!
I73	C16	Yes	Yes	0,600273	3,22811E-05	No	2,5	#NUM!
I73	C18	Yes	Yes	0,603386	0,000116045	No	1,333	#NUM!
I73	C22	Yes	Yes	0,563075	2,10106E-05	No		#NUM!
I73	C24	Yes	Yes	0,43833	8,34856E-06	No		#NUM!
I73	C25	Yes	Yes	0,598342	4,50822E-05	No	0,333	#NUM!
I73	C34	Yes	Yes	1,16104	0,000370815	No	1	#NUM!
I73	C71	Yes	Yes	0,437127	1,82277E-05	No	0,5	#NUM!
I73	C77	Yes	Yes	0,570025	7,62502E-05	No		#NUM!
I73	C78	Yes	Yes	0,522618	0,000166276	No		#NUM!
I73	C79	Yes	Yes	0,525083	0,000122724	No		#NUM!
I73	C80	Yes	Yes	0,675006	2,65763E-05	No	2	#NUM!
I73	C92	Yes	Yes	0,615893	1,64188E-05	No		#NUM!
I73	D46	Yes	Yes	0,747172	2,11497E-05	No		#NUM!
I73	D47	Yes	Yes	1,30818	5,80225E-05	No	0,833	#NUM!
I73	D50	Yes	Yes	1,47329	0,000231394	No	1,552	0,000311917
I73	D62	Yes	Yes	1,29044	0,000108253	No	3	#NUM!
I73	D63	Yes	Yes	0,712622	0,000110758	No	1,125	#NUM!
I73	D64	Yes	Yes	1,23353	0,000658145	No	0,75	#NUM!
I73	E13	Yes	Yes	1,5476	4,36908E-05	No	0,25	#NUM!
I73	E25	Yes	Yes	1,68931	1,68363E-05	No		#NUM!
I73	E70	Yes	Yes	6,27314	3,38117E-05	No		#NUM!
I73	E83	Yes	Yes	0,807157	5,85791E-05	No	2	#NUM!
I73	E87	Yes	Yes	1,26021	0,000422298	No	5	#NUM!
I73	F00	Yes	Yes	0,541714	5,94139E-05	No	0,429	#NUM!
I73	F03	Yes	Yes	0,64598	0,000150413	No	0,5	#NUM!
I73	F32	Yes	Yes	0,866192	0,00017532	No	1,474	0,000379725
I73	F41	Yes	Yes	0,671741	8,52945E-05	No	1,767	0,000359383
I73	G20	Yes	Yes	0,390023	4,17428E-05	No	1,667	#NUM!
I73	G30	Yes	Yes	0,528188	3,92382E-05	No		#NUM!
I73	G31	Yes	Yes	0,534478	2,28194E-05	No		#NUM!
I73	G47	Yes	Yes	0,73839	0,000164884	No	1,881	0,000542465
I73	G95	Yes	Yes	0,419091	2,71328E-05	No		#NUM!
I73	G96	Yes	Yes	0,84787	0,000103244	No		#NUM!
I73	H01	No	No			Yes	2,133	0,000216986
I73	I26	Yes	Yes	0,841071	0,000144569	No	2,2	#NUM!
I73	I27	Yes	Yes	1,20382	7,13802E-05	No	0,5	#NUM!
I73	I35	Yes	Yes	1,4164	0,00037986	No	1,429	#NUM!
I73	I44	Yes	Yes	1,12682	0,000140812	No	0,8	#NUM!
I73	I46	Yes	Yes	1,5431	0,000178938	No	0,333	#NUM!
I73	I51	Yes	Yes	1,32409	9,33648E-05	No	2,5	#NUM!
I73	I61	Yes	Yes	0,777847	7,70851E-05	No	0,5	#NUM!
I73	I69	Yes	Yes	1,16721	0,000537369	No	0,615	#NUM!
I73	I95	Yes	Yes	1,18723	0,000159597	No	2	#NUM!
I73	I97	Yes	Yes	2,86119	3,96557E-05	No		#NUM!
I73	J18	Yes	Yes	1,05945	0,001182713	No	1,333	0,000298356
I73	J47	Yes	Yes	0,481306	1,71146E-05	No	2	#NUM!
I73	J69	Yes	Yes	0,814971	4,84217E-05	No	1	#NUM!
I73	J80	Yes	Yes	1,77108	7,93114E-06	No		#NUM!
I73	J81	Yes	Yes	1,72443	0,000120219	No	0,333	#NUM!
I73	J96	Yes	Yes	1,12389	0,000528603	No	1,5	#NUM!
I73	K52	Yes	Yes	1,16784	0,000192713	No	4	#NUM!
I73	K55	Yes	Yes	3,38379	0,000115628	No	3	#NUM!
I73	K56	Yes	Yes	0,870485	0,000160014	No	8	#NUM!
I73	K59	Yes	Yes	0,874265	0,000524568	No	2	0,000311917
I73	K64	Yes	Yes	0,800895	7,22151E-05	No		#NUM!
I73	K72	Yes	Yes	0,559734	2,7272E-05	No		#NUM!
I73	K92	Yes	Yes	1,16332	0,000267571	No	1	#NUM!
I73	L89	Yes	Yes	1,92867	0,000167528	No	1,273	#NUM!
I73	L97	Yes	Yes	4,5694	0,000505088	No	2	0,000176301
I73	L98	Yes	Yes	2,35956	0,000198	No	1,375	#NUM!
I73	M85	Yes	Yes	0,749339	0,000124672	No	4	#NUM!
I73	N17	Yes	Yes	1,49076	0,000194661	No	11	#NUM!
I73	N18	Yes	Yes	1,56471	0,000472111	No	1	0,00016952
I73	N19	Yes	Yes	1,43774	0,000209132	No	0,667	#NUM!
I73	N28	Yes	Yes	1,39897	8,96079E-05	No	4,75	#NUM!
I73	N30	Yes	Yes	0,89649	0,000624194	No	1,241	0,000488218
I73	N39	Yes	Yes	0,883082	0,00052262	No	1,086	0,000427191
I73	O72	Yes	Yes	0,398229	2,2402E-05	No	1	#NUM!
I73	Y99	Yes	Yes	1,02537	0,00328196	No	1,191	0,000379725
I74	A41	Yes	Yes	1,29252	0,000163632	No	2,25	0,000183082
I74	A49	Yes	Yes	1,33082	5,53788E-05	No	1,1	#NUM!
I74	D68	Yes	Yes	6,20744	6,09445E-05	No	0,667	#NUM!
I74	E86	Yes	Yes	0,842531	0,000139978	No		#NUM!
I74	G47	Yes	Yes	0,675553	2,32368E-05	No	1,818	0,000406849
I74	I46	Yes	Yes	1,56634	4,56388E-05	No	2	#NUM!
I74	I51	Yes	Yes	1,79432	2,90808E-05	No	2	#NUM!
I74	L89	Yes	Yes	1,82544	4,5778E-05	No	1,889	0,000230548
I74	L97	Yes	Yes	2,74698	8,52945E-05	No	3,917	0,000318698
I74	N17	No	No			Yes	2,6	0,000176301
I74	N39	Yes	Yes	0,838133	0,000109505	No	1,667	0,000508561
I74	Y99	Yes	Yes	1,27586	0,001355668	No	1,223	0,001227327
I77	A41	Yes	Yes	1,8385	4,1882E-05	No	3,5	#NUM!
I77	C78	Yes	Yes	0,378035	6,67885E-06	No	1	#NUM!
I77	C79	Yes	Yes	0,385968	4,17428E-06	No		#NUM!
I77	M35	Yes	Yes	7,03946	4,64737E-05	No		#NUM!
I77	M80	Yes	Yes	1,80181	1,58623E-05	No	1	#NUM!
I77	M81	Yes	Yes	1,68128	3,52031E-05	No	1,667	#NUM!
I77	M85	Yes	Yes	2,30026	1,41926E-05	No	0,5	#NUM!
I78	C34	Yes	Yes	0,639133	1,98974E-05	No	3	#NUM!
I78	C61	Yes	Yes	0,572953	1,32186E-05	No		#NUM!
I78	C78	Yes	Yes	0,568366	1,93408E-05	No		#NUM!
I78	D63	Yes	Yes	2,6169	1,22446E-05	No	1	#NUM!
I78	E87	Yes	Yes	1,30534	3,20028E-05	No	3	#NUM!
I78	G96	Yes	Yes	1,56314	1,93408E-05	No	1	#NUM!
I78	K59	Yes	Yes	0,793456	6,30317E-05	No	1,593	0,000291575
I78	N39	Yes	Yes	0,79628	6,06662E-05	No	1,5	0,000406849
I78	O72	Yes	Yes	0,614621	3,49248E-05	No	1,667	#NUM!
I79	D50	No	No			Yes	2,188	0,000237328
I79	E55	No	No			Yes	2,188	0,000237328
I79	I13	No	No			Yes	3	0,000162739
I79	K59	No	No			Yes	2,667	0,000162739
I79	L03	No	No			Yes	3,75	0,000203424
I79	N39	No	No			Yes	2,043	0,000318698
I79	Y99	Yes	Yes	1,28555	4,95348E-05	No	1,419	0,000298356
I80	A26	Yes	Yes	2,60058	2,6298E-05	No	2	#NUM!
I80	A40	Yes	Yes	1,3769	4,64737E-05	No	8	#NUM!
I80	A41	Yes	Yes	1,07508	0,000660232	No	1,714	0,000569588
I80	A49	No	No			Yes	1,565	0,000494999
I80	C06	Yes	Yes	0,498486	9,87913E-06	No		#NUM!
I80	C10	Yes	Yes	0,465661	7,65285E-06	No	2	#NUM!
I80	C34	Yes	Yes	0,873074	0,000234177	No	1,476	0,000210205
I80	C80	Yes	Yes	1,37251	5,12045E-05	No	0,588	#NUM!
I80	D09	Yes	Yes	0,524285	1,3636E-05	No		#NUM!
I80	D12	Yes	Yes	0,828021	0,000283851	No	1,333	0,000461095
I80	D46	Yes	Yes	0,682511	2,21237E-05	No		#NUM!
I80	D51	No	No			Yes	1,597	0,0006713
I80	D52	No	No			Yes	2,143	0,000305136
I80	D63	No	No			Yes	1,759	0,001037464
I80	D68	Yes	Yes	13,4363	0,000657589	No	8	0,000216986
I80	D69	Yes	Yes	1,46961	9,68433E-05	No	1,652	0,000257671
I80	D75	Yes	Yes	2,67227	6,85974E-05	No	2,75	#NUM!
I80	E13	Yes	Yes	0,707591	2,8246E-05	No	7	#NUM!
I80	E14	Yes	Yes	0,851975	0,000176433	No	2,4	#NUM!
I80	E53	Yes	Yes	1,67632	4,32734E-05	No	2,353	0,000271232
I80	E55	No	No			Yes	1,42	0,002352941
I80	E61	No	No			Yes	2,857	0,000135616
I80	E64	Yes	Yes	0,746818	4,27168E-05	No		#NUM!
I80	E72	Yes	Yes	6,07662	2,10106E-05	No	0,667	#NUM!
I80	E79	No	No			Yes	1,924	0,000861163
I80	E86	Yes	Yes	0,907534	0,000663154	No	2,667	#NUM!
I80	E87	Yes	Yes	0,831984	0,000345213	No	1,688	0,000366164
I80	F33	Yes	Yes	0,868525	0,00011354	No	1,526	0,000596711
I80	F41	Yes	Yes	0,874486	0,000131212	No	1,216	0,001600271
I80	G47	Yes	Yes	0,898724	0,000220124	No	1,717	0,003458213
I80	H01	No	No			Yes	1,509	0,001139176
I80	H69	No	No			Yes	2,625	0,000142397
I80	I13	No	No			Yes	2,071	0,000983217
I80	I27	Yes	Yes	1,22544	9,00253E-05	No	2,4	#NUM!
I80	I33	Yes	Yes	1,29871	3,71511E-05	No		#NUM!
I80	I34	Yes	Yes	0,605752	7,09628E-05	No	1,524	0,000216986
I80	I35	Yes	Yes	0,618341	0,000206349	No	0,889	0,000325479
I80	I42	Yes	Yes	0,686469	7,98679E-05	No	1,351	0,000352602
I80	I44	Yes	Yes	0,753356	0,000104218	No	1,118	0,000257671
I80	I48	Yes	Yes	0,83059	0,000966346	No	1,602	0,002407188
I80	I50	Yes	Yes	0,835185	0,000788939	No	1,423	0,003214104
I80	I63	Yes	Yes	0,88409	0,000410888	No	1,772	0,000949313
I80	I69	Yes	Yes	0,836238	0,000472668	No	1,29	0,00108493
I80	I72	Yes	Yes	1,79373	6,52579E-05	No	3,333	#NUM!
I80	I73	Yes	Yes	1,19493	0,00026785	No	3,8	0,000257671
I80	I82	No	No			Yes	13,636	0,001017122
I80	I87	Yes	Yes	11,6188	0,00033923	Yes	11,194	0,002949652
I80	I89	Yes	Yes	2,44132	0,000106166	No	7	0,000718766
I80	I95	Yes	Yes	0,828311	0,000123976	No	1,692	0,000149178
I80	J10	No	No			Yes	1,756	0,000535684
I80	J11	No	No			Yes	1,567	0,000711985
I80	J15	No	No			Yes	1,966	0,000793355
I80	J47	Yes	Yes	0,705684	1,87843E-05	No	1	#NUM!
I80	J81	Yes	Yes	0,704903	8,04245E-05	No	1,462	#NUM!
I80	J84	Yes	Yes	0,836273	6,42839E-05	No	3	#NUM!
I80	J91	No	No			Yes	1,686	0,000400068
I80	J95	Yes	Yes	0,705959	2,18454E-05	No	1	#NUM!
I80	J96	Yes	Yes	0,85075	0,00046738	No	1,579	0,000813697
I80	K22	No	No			Yes	2,071	0,000393287
I80	K52	Yes	Yes	0,892437	0,000195913	No	2,818	0,00042041
I80	K56	Yes	Yes	0,887159	0,000205653	No	2,682	0,000400068
I80	K57	Yes	Yes	0,834021	0,000328377	No	2,016	0,000874725
I80	K59	Yes	Yes	0,894761	0,000611115	No	1,627	0,001776572
I80	K62	Yes	Yes	0,901493	0,000278564	No	1,452	0,000305136
I80	K64	Yes	Yes	0,787722	7,81982E-05	No		#NUM!
I80	K83	Yes	Yes	0,679815	6,03879E-05	No	1,944	0,000237328
I80	L29	No	No			Yes	2,086	0,000494999
I80	L30	Yes	Yes	1,21338	0,000101713	No	1,728	0,003288693
I80	L60	No	No			Yes	1,63	0,001315477
I80	L95	Yes	Yes	2,17053	2,7272E-05	No	4,25	#NUM!
I80	L97	Yes	Yes	1,51203	0,000227916	Yes	4,25	0,001498559
I80	L98	Yes	Yes	1,50918	0,000154031	No	2,306	0,000895067
I80	M10	Yes	Yes	1,43079	0,000215254	No	1,805	0,002081709
I80	M13	Yes	Yes	1,44904	0,000143734	No	1,859	0,001071368
I80	M21	No	No			Yes	2,064	0,002190202
I80	M66	Yes	Yes	4,75067	0,000128846	No	7	#NUM!
I80	M71	Yes	Yes	4,13789	0,000224855	No	5,143	0,000820478
I80	M79	Yes	Yes	2,03661	0,001032856	No	1,659	0,003532802
I80	M81	Yes	Yes	0,878083	0,000367476	No	1,108	0,000488218
I80	M85	Yes	Yes	0,753333	0,00010227	No	1,286	0,000305136
I80	M86	No	No			Yes	2,667	0,000162739
I80	N17	No	No			Yes	1,878	0,000522122
I80	N18	Yes	Yes	0,818938	0,000283155	No	1,74	0,001451093
I80	N39	Yes	Yes	0,937225	0,000669833	No	1,372	0,003248008
I80	O72	Yes	Yes	0,584599	0,000130377	No	2,4	#NUM!
I80	Y99	Yes	Yes	0,927857	0,004226182	No	1,244	0,002936091
I81	D68	Yes	Yes	22,8437	2,18454E-05	No		#NUM!
I81	Y99	Yes	Yes	1,80055	0,000171841	No	2,625	0,000142397
I82	D68	Yes	Yes	12,4668	0,000144013	No	2,75	#NUM!
I82	I87	Yes	Yes	10,772	7,55545E-05	No	5,2	0,000359383
I82	Y99	Yes	Yes	1,22375	0,000867694	No	1,479	0,000732328
I83	A04	Yes	Yes	0,65526	6,31708E-05	No	1,727	0,000257671
I83	A09	Yes	Yes	0,655785	0,000193965	No	1,589	0,001152738
I83	A26	Yes	Yes	2,63541	1,90626E-05	No	10	#NUM!
I83	A41	Yes	Yes	0,752056	0,000382503	No	1,603	0,000793355
I83	A49	Yes	Yes	0,851393	0,000161406	No	1,75	0,000569588
I83	B00	No	No			Yes	1,572	0,001918969
I83	B02	Yes	Yes	0,627106	3,58988E-05	No	1,219	0,001132395
I83	B34	No	No			Yes	1,306	0,006590948
I83	B37	Yes	Yes	0,615584	7,72242E-05	No	1,461	0,004041363
I83	B44	Yes	Yes	0,330035	3,20028E-06	No	0,333	#NUM!
I83	B96	No	No			Yes	2,28	0,000386506
I83	C02	Yes	Yes	0,207881	3,61771E-06	No		#NUM!
I83	C06	Yes	Yes	0,281952	7,23542E-06	No		#NUM!
I83	C10	Yes	Yes	0,322602	7,09628E-06	No	0,5	#NUM!
I83	C13	Yes	Yes	0,244898	4,03514E-06	No		#NUM!
I83	C14	Yes	Yes	0,446327	3,06114E-06	No		#NUM!
I83	C15	Yes	Yes	0,340868	1,87843E-05	No	2	#NUM!
I83	C16	Yes	Yes	0,423131	2,54631E-05	No	1,105	0,000142397
I83	C17	Yes	Yes	0,354498	4,45257E-06	No		#NUM!
I83	C18	Yes	Yes	0,452316	0,000114654	No	1,206	0,000278013
I83	C20	Yes	Yes	0,433633	5,73268E-05	No	1,188	#NUM!
I83	C21	Yes	Yes	0,295437	5,42657E-06	No	2	#NUM!
I83	C22	Yes	Yes	0,538187	1,87843E-05	No	1	#NUM!
I83	C23	Yes	Yes	0,384308	#NUM!	No	2	#NUM!
I83	C24	Yes	Yes	0,403029	1,01574E-05	No	0,5	#NUM!
I83	C25	Yes	Yes	0,443436	4,14645E-05	No	1	#NUM!
I83	C34	Yes	Yes	0,316234	0,000145265	No	1,448	0,000284794
I83	C38	Yes	Yes	0,323467	3,61771E-06	No		#NUM!
I83	C43	Yes	Yes	0,620813	6,84582E-05	No	1,1	0,000149178
I83	C44	Yes	Yes	0,890197	0,000211636	No	1,299	0,000854382
I83	C45	Yes	Yes	0,363034	4,59171E-06	No		#NUM!
I83	C48	Yes	Yes	0,360928	2,922E-06	No	2	#NUM!
I83	C49	Yes	Yes	0,420321	1,461E-05	No	1	#NUM!
I83	C50	Yes	Yes	0,449961	0,000225968	No	1,358	0,000488218
I83	C54	Yes	Yes	0,540932	3,896E-05	No	1,25	0,000135616
I83	C56	Yes	Yes	0,31163	3,45074E-05	No	0,786	#NUM!
I83	C57	Yes	Yes	0,430936	3,20028E-06	No	1	#NUM!
I83	C61	Yes	Yes	0,549444	0,000117436	No	0,805	0,000223767
I83	C64	Yes	Yes	0,443348	2,81068E-05	No	0,95	#NUM!
I83	C65	Yes	Yes	0,408303	6,40057E-06	No	2	#NUM!
I83	C67	Yes	Yes	0,339435	3,6038E-05	No	0,4	#NUM!
I83	C71	Yes	Yes	0,397925	2,28194E-05	No	1,8	#NUM!
I83	C76	Yes	Yes	0,256785	8,76599E-06	No	4	#NUM!
I83	C77	Yes	Yes	0,360936	8,02854E-05	No	2	#NUM!
I83	C78	Yes	Yes	0,296254	0,000131768	No	0,8	#NUM!
I83	C79	Yes	Yes	0,266617	9,57302E-05	No	0,75	#NUM!
I83	C80	Yes	Yes	0,36169	1,61406E-05	No	2	#NUM!
I83	C82	Yes	Yes	0,450783	1,0714E-05	No	1	#NUM!
I83	C83	Yes	Yes	0,42903	2,6298E-05	No	2,4	#NUM!
I83	C85	Yes	Yes	0,417287	2,74111E-05	No	2	#NUM!
I83	C88	Yes	Yes	0,567201	7,37456E-06	No		#NUM!
I83	C90	Yes	Yes	0,34718	1,82277E-05	No	0,8	#NUM!
I83	C91	Yes	Yes	0,536729	2,32368E-05	No	1,8	#NUM!
I83	C92	Yes	Yes	0,495711	1,89234E-05	No		#NUM!
I83	D05	Yes	Yes	0,500492	2,11497E-05	No	0,667	#NUM!
I83	D09	Yes	Yes	0,426541	1,15488E-05	No		#NUM!
I83	D10	Yes	Yes	0,584638	3,42291E-05	No	1,136	0,00016952
I83	D12	Yes	Yes	0,739968	0,000353283	No	1,96	0,000996779
I83	D13	Yes	Yes	0,568842	3,25594E-05	No	2,371	0,000562807
I83	D14	Yes	Yes	0,481057	3,52031E-05	No	1,545	#NUM!
I83	D17	No	No			Yes	1,735	0,001776572
I83	D18	No	No			Yes	1,979	0,001301916
I83	D21	Yes	Yes	0,770707	3,72903E-05	No	1,292	0,000779793
I83	D22	Yes	Yes	0,724282	7,37456E-05	No	1,463	0,003234447
I83	D23	No	No			Yes	1,604	0,004943211
I83	D30	Yes	Yes	0,409972	4,4804E-05	No	1,381	0,000196643
I83	D32	Yes	Yes	0,479732	1,96191E-05	No	3,5	0,000142397
I83	D35	Yes	Yes	0,475524	2,61588E-05	No	1,235	0,000142397
I83	D39	No	No			Yes	1,765	0,000406849
I83	D43	Yes	Yes	0,619541	1,53057E-05	No	1,5	#NUM!
I83	D47	Yes	Yes	0,77208	3,7012E-05	No	0,882	#NUM!
I83	D50	Yes	Yes	0,806539	0,000172676	No	1,34	0,003397186
I83	D59	Yes	Yes	0,650921	9,73999E-06	No		#NUM!
I83	D61	Yes	Yes	0,510553	1,2662E-05	No	1,4	#NUM!
I83	D62	Yes	Yes	0,826986	8,71033E-05	No	1,079	0,000278013
I83	D63	Yes	Yes	0,446917	7,23542E-05	No	1,211	0,001051026
I83	D64	Yes	Yes	0,799165	0,000479903	No	1,878	0,000942533
I83	D68	Yes	Yes	1,37087	0,00010394	No	1,429	0,000135616
I83	D69	Yes	Yes	0,807412	6,20577E-05	No	1,667	0,000406849
I83	D70	Yes	Yes	0,444122	8,48771E-06	No	0,947	#NUM!
I83	D72	Yes	Yes	0,518415	1,28011E-05	No	1,692	0,000149178
I83	D75	Yes	Yes	0,765319	2,54631E-05	No	1,6	#NUM!
I83	D84	Yes	Yes	0,544868	6,40057E-06	No	1	#NUM!
I83	E03	Yes	Yes	0,722218	0,00020774	No	1,484	0,001871504
I83	E05	Yes	Yes	0,655962	0,000191878	No	1,741	0,000684862
I83	E11	Yes	Yes	0,721068	0,000523038	No	0,958	0,001695203
I83	E13	Yes	Yes	0,488811	2,15671E-05	No	1	#NUM!
I83	E16	Yes	Yes	0,524725	6,28925E-05	No	1,571	#NUM!
I83	E21	Yes	Yes	0,609231	4,98131E-05	No	1,647	0,000189863
I83	E23	Yes	Yes	0,484969	1,72537E-05	No	2,25	#NUM!
I83	E27	Yes	Yes	0,507962	2,0454E-05	No	0,6	#NUM!
I83	E34	Yes	Yes	0,439455	1,50274E-05	No	1,5	#NUM!
I83	E41	Yes	Yes	0,559507	1,19663E-05	No		#NUM!
I83	E55	Yes	Yes	0,82042	5,74659E-05	No	1,438	0,004583828
I83	E61	Yes	Yes	0,578755	7,23542E-06	No	4,333	0,000264452
I83	E64	Yes	Yes	0,478176	3,33943E-05	No		#NUM!
I83	E78	Yes	Yes	0,58796	0,000504253	No	1,148	0,006116291
I83	E79	No	No			Yes	1,809	0,001349381
I83	E83	Yes	Yes	0,746146	5,02305E-05	No	1,5	#NUM!
I83	E86	Yes	Yes	0,761637	0,000453884	No	1,6	#NUM!
I83	E87	Yes	Yes	0,696976	0,000247813	No	1,617	0,000657739
I83	E89	Yes	Yes	0,563824	2,79677E-05	No	1,919	0,000481438
I83	F00	Yes	Yes	0,732534	6,56754E-05	No	1,348	0,000210205
I83	F01	Yes	Yes	0,722554	3,7986E-05	No	1,248	0,000888286
I83	F02	Yes	Yes	0,449699	1,04357E-05	No	1,444	#NUM!
I83	F03	Yes	Yes	0,809314	0,00019313	No	0,941	0,000325479
I83	F05	Yes	Yes	0,775129	6,66494E-05	No	1,222	#NUM!
I83	F06	Yes	Yes	0,635372	2,21237E-05	No	1,467	0,0013426
I83	F17	Yes	Yes	0,801838	0,000163214	No	2,091	0,000155959
I83	F31	Yes	Yes	0,50315	1,40534E-05	No	1	#NUM!
I83	F32	Yes	Yes	0,570003	0,000169198	No	1,347	0,003654857
I83	F33	Yes	Yes	0,595218	7,27716E-05	No	1,18	0,001112053
I83	F34	Yes	Yes	0,596793	1,28011E-05	No	1,423	0,00025089
I83	F41	Yes	Yes	0,395439	5,73268E-05	No	1,341	0,003790473
I83	F43	Yes	Yes	0,6076	6,49797E-05	No	1,281	0,00133582
I83	G12	Yes	Yes	0,357219	8,62685E-06	No	0,25	#NUM!
I83	G20	Yes	Yes	0,548474	4,27168E-05	No	0,978	0,000298356
I83	G21	Yes	Yes	0,436274	7,23542E-06	No	0,875	#NUM!
I83	G23	Yes	Yes	0,330855	3,61771E-06	No	1	#NUM!
I83	G24	Yes	Yes	0,5064	1,32186E-05	No	1,697	0,000379725
I83	G25	Yes	Yes	0,67235	2,83851E-05	No	1,78	0,000711985
I83	G30	Yes	Yes	0,584204	3,15854E-05	No	0,727	#NUM!
I83	G31	Yes	Yes	0,530937	2,07323E-05	No	0,786	0,000149178
I83	G41	Yes	Yes	0,363578	8,20942E-06	No	1,143	#NUM!
I83	G45	Yes	Yes	0,669361	0,000227638	No	1,23	0,001017122
I83	G47	Yes	Yes	0,6362	0,000191043	No	1,294	0,005282251
I83	G56	Yes	Yes	0,589807	0,000337143	No	1,403	0,002739447
I83	G58	No	No			Yes	1,819	0,001295135
I83	G62	Yes	Yes	0,742815	0,000119384	No	1,537	0,000698423
I83	G63	Yes	Yes	0,546173	1,83668E-05	No	2,386	0,000711985
I83	G70	Yes	Yes	0,555109	5,42657E-06	No	1	#NUM!
I83	G91	Yes	Yes	0,425438	1,69754E-05	No	2	#NUM!
I83	G93	Yes	Yes	0,463585	2,40717E-05	No	1,558	0,000454314
I83	G95	Yes	Yes	0,344479	2,56023E-05	No	1	#NUM!
I83	G96	Yes	Yes	0,531813	6,41448E-05	No	1	#NUM!
I83	G98	Yes	Yes	0,320298	1,461E-05	No	0,5	#NUM!
I83	H00	No	No			Yes	1,573	0,001396847
I83	H01	Yes	Yes	0,704536	2,12888E-05	No	1,748	0,001885065
I83	H02	Yes	Yes	0,763034	0,000180329	No	1,092	0,000644177
I83	H04	Yes	Yes	0,710741	3,15854E-05	No	1,541	0,001546025
I83	H11	No	No			Yes	1,698	0,00343109
I83	H18	Yes	Yes	0,689938	3,84034E-05	No	0,754	0,000352602
I83	H25	Yes	Yes	0,730327	0,000858232	No	1,364	0,00627225
I83	H26	Yes	Yes	0,645419	0,000238351	No	1,284	0,001654518
I83	H33	Yes	Yes	0,66299	7,01279E-05	No	1,231	0,000216986
I83	H34	Yes	Yes	0,565334	3,96557E-05	No	1,148	0,000210205
I83	H35	Yes	Yes	0,716584	0,000278703	No	1,437	0,004658417
I83	H36	Yes	Yes	0,462936	7,51371E-05	No	1,312	0,000569588
I83	H40	Yes	Yes	0,651504	9,94871E-05	No	1,298	0,002393626
I83	H43	Yes	Yes	0,586569	8,01462E-05	No	1,222	0,001640956
I83	H53	Yes	Yes	0,60073	7,90331E-05	No	1,336	0,000996779
I83	H54	Yes	Yes	0,612234	3,14463E-05	No	0,672	0,000291575
I83	H57	Yes	Yes	0,620866	4,80042E-05	No	1,238	0,000176301
I83	H61	No	No			Yes	1,265	0,005316155
I83	H81	Yes	Yes	0,621641	0,000129959	No	1,57	0,004407527
I83	H90	Yes	Yes	0,686329	0,000171702	No	1,615	0,003295474
I83	H91	Yes	Yes	0,761816	0,000668581	No	1,457	0,0018376
I83	H92	No	No			Yes	1,698	0,001830819
I83	H93	Yes	Yes	0,686198	0,000186869	No	1,682	0,001939312
I83	I10	Yes	Yes	0,778715	0,001576209	No	1,176	0,005560264
I83	I13	No	No			Yes	1,877	0,001451093
I83	I15	Yes	Yes	0,502091	5,45439E-05	No	1,455	0,000216986
I83	I20	Yes	Yes	0,552424	0,00053083	No	1,462	0,003241227
I83	I21	Yes	Yes	0,576133	0,000338395	No	1,364	0,000813697
I83	I25	Yes	Yes	0,622588	0,000672477	No	1,424	0,003051365
I83	I27	No	No			Yes	3,375	0,000183082
I83	I31	Yes	Yes	0,523258	1,3636E-05	No	0,667	#NUM!
I83	I33	Yes	Yes	0,718526	2,44891E-05	No	3	#NUM!
I83	I34	Yes	Yes	0,828253	0,000100461	No	1,292	0,00042041
I83	I35	Yes	Yes	0,798232	0,000246283	No	1,909	0,000711985
I83	I42	Yes	Yes	0,702274	7,20759E-05	No	1,034	0,000406849
I83	I44	Yes	Yes	0,847551	0,000101992	No	1,277	0,000406849
I83	I45	Yes	Yes	0,668841	4,53605E-05	No	1,538	0,000271232
I83	I46	Yes	Yes	0,70294	9,48953E-05	No	1,35	0,000183082
I83	I47	Yes	Yes	0,627027	0,000187843	No	1,211	0,000623835
I83	I49	Yes	Yes	0,778628	0,000207044	No	1,472	0,004210883
I83	I50	Yes	Yes	0,88201	0,00067679	No	1,314	0,00477369
I83	I51	Yes	Yes	0,738528	6,34491E-05	No	1,5	0,000183082
I83	I60	Yes	Yes	0,620507	3,07505E-05	No	0,667	#NUM!
I83	I61	Yes	Yes	0,643625	8,29291E-05	No	1,059	#NUM!
I83	I63	Yes	Yes	0,652564	0,000299992	No	1,322	0,001281573
I83	I64	Yes	Yes	0,606927	0,000326568	No	0,364	#NUM!
I83	I65	Yes	Yes	0,503822	3,61771E-05	No	1,75	0,000569588
I83	I67	Yes	Yes	0,595176	3,71511E-05	No	1,577	0,002149517
I83	I69	Yes	Yes	0,594625	0,000319472	No	1,14	0,001383285
I83	I70	Yes	Yes	1,37498	0,000596922	No	1,935	0,003125954
