## Supplementary material for "Trajectories: a framework for detecting temporal clinical event sequences from health data standardized to the OMOP Common Data Model": SupplementaryFile1.csv (part 2 of 3)

EVENT1	EVENT2	ASSOCIATED_IN_DENMARK	DIRECTIONAL_IN_DENMARK	RR_IN_DENMARK	PREVALENCE_IN_DENMARK	DIRECTIONAL_IN_ESTONIA	RR_IN_ESTONIA	PREVALENCE_IN_ESTONIA
I83	I71	Yes	Yes	0,635038	9,96262E-05	No	1,375	0,000149178
I83	I73	Yes	Yes	0,900613	0,000300131	No	2,826	0,000440753
I83	I74	Yes	Yes	0,773968	4,81434E-05	No	1,6	0,000271232
I83	I78	No	No			Yes	2,143	0,000508561
I83	I82	Yes	Yes	1,35363	8,52945E-05	Yes	3,107	0,000691643
I83	I85	Yes	Yes	0,711802	3,74294E-05	No	1,857	#NUM!
I83	I87	Yes	Yes	8,49497	0,000373877	Yes	13,956	0,004902526
I83	I89	Yes	Yes	2,27835	0,000133994	Yes	3,243	0,000901848
I83	I95	Yes	Yes	0,656893	9,16951E-05	No	1,538	0,000271232
I83	I97	Yes	Yes	1,73269	3,92382E-05	No	0,857	#NUM!
I83	J06	Yes	Yes	0,636773	2,64371E-05	No	1,499	0,008964231
I83	J09	Yes	Yes	0,521628	7,51371E-06	No		#NUM!
I83	J11	No	No			Yes	1,406	0,001362943
I83	J13	Yes	Yes	0,69797	2,83851E-05	No	1,889	#NUM!
I83	J14	Yes	Yes	0,5943	1,25228E-05	No	0,154	#NUM!
I83	J15	Yes	Yes	0,607353	0,000281347	No	1,289	0,000786574
I83	J18	Yes	Yes	0,642914	0,000910689	No	1,256	0,003071707
I83	J22	Yes	Yes	0,798345	4,27168E-05	No	1,414	0,000278013
I83	J39	No	No			Yes	1,478	0,0006713
I83	J43	Yes	Yes	0,350895	3,32551E-05	No	1,786	0,00016952
I83	J44	Yes	Yes	0,574023	0,000516776	No	1,472	0,001776572
I83	J47	Yes	Yes	0,579267	2,47674E-05	No	0,75	#NUM!
I83	J69	Yes	Yes	0,493215	2,39325E-05	No	1,556	#NUM!
I83	J81	Yes	Yes	0,618598	6,47014E-05	No	3,25	0,000176301
I83	J84	Yes	Yes	0,516642	4,71694E-05	No	7	0,000142397
I83	J86	Yes	Yes	0,461068	2,17063E-05	No	0,625	#NUM!
I83	J90	Yes	Yes	0,560867	6,66494E-05	No	1,385	#NUM!
I83	J91	Yes	Yes	0,522459	3,14463E-05	No	1,581	0,000461095
I83	J93	Yes	Yes	0,444233	3,63163E-05	No	2	#NUM!
I83	J94	Yes	Yes	0,491354	2,60197E-05	No	2	0,000149178
I83	J95	Yes	Yes	0,365665	1,1688E-05	No	1	#NUM!
I83	J96	Yes	Yes	0,619281	0,000278703	No	1,681	0,001288354
I83	J98	Yes	Yes	0,502949	5,71877E-05	No	2,571	#NUM!
I83	K02	Yes	Yes	0,462111	3,3116E-05	No	1,445	0,001166299
I83	K04	Yes	Yes	0,523616	5,94139E-05	No	1,289	0,006055264
I83	K05	Yes	Yes	0,411426	5,00914E-05	No	1,213	0,003017461
I83	K08	Yes	Yes	0,548191	4,68911E-05	No	1,281	0,001484997
I83	K12	Yes	Yes	0,518371	2,29586E-05	No	1,64	0,000556026
I83	K20	Yes	Yes	0,585741	8,69642E-05	No	1,32	0,000447533
I83	K21	Yes	Yes	0,646858	0,00027272	No	1,374	0,005804374
I83	K22	Yes	Yes	0,582788	8,54336E-05	No	2,216	0,000556026
I83	K25	Yes	Yes	0,688682	0,000203427	No	1,525	0,001457874
I83	K28	Yes	Yes	0,576955	1,0714E-05	No	1,125	#NUM!
I83	K29	Yes	Yes	0,593227	0,000283295	No	1,449	0,007879302
I83	K31	Yes	Yes	0,447909	2,61588E-05	No	1,102	0,000366164
I83	K43	Yes	Yes	0,611331	0,000135386	No	1,945	0,000725547
I83	K44	Yes	Yes	0,720858	0,000243361	No	1,744	0,001017122
I83	K52	Yes	Yes	0,557141	0,000165023	No	1,446	0,000549246
I83	K55	Yes	Yes	0,608992	3,10288E-05	No	1,562	0,00016952
I83	K56	Yes	Yes	0,527946	0,000138864	No	1,902	0,000528903
I83	K57	Yes	Yes	0,738175	0,000361354	No	1,815	0,001532463
I83	K59	Yes	Yes	0,573276	0,000470024	No	1,768	0,003200542
I83	K62	Yes	Yes	0,72668	0,000309036	No	1,891	0,000705204
I83	K63	Yes	Yes	0,58335	5,38482E-05	No	1,714	0,000325479
I83	K64	Yes	Yes	0,828244	0,00012495	No		#NUM!
I83	K65	Yes	Yes	0,440197	5,30134E-05	No	0,8	#NUM!
I83	K72	Yes	Yes	0,746424	4,43865E-05	No	1,778	#NUM!
I83	K74	Yes	Yes	0,801584	5,70485E-05	No	3	0,000183082
I83	K76	Yes	Yes	0,581857	7,31891E-05	No	1,646	0,001607052
I83	K80	Yes	Yes	0,568806	0,000385704	No	1,493	0,002773351
I83	K81	Yes	Yes	0,678675	6,42839E-05	No	1,895	0,000732328
I83	K83	Yes	Yes	0,499859	4,99522E-05	No	1,368	0,000352602
I83	K85	Yes	Yes	0,518659	6,40057E-05	No	1,344	0,000291575
I83	K86	Yes	Yes	0,343399	3,3116E-05	No	2,06	0,001159519
I83	K91	Yes	Yes	0,407002	2,60197E-05	No	2,176	0,00050178
I83	K92	Yes	Yes	0,679029	0,000213028	No	1,358	0,000488218
I83	L01	No	No			Yes	1,699	0,001301916
I83	L03	No	No			Yes	2,007	0,00368198
I83	L29	No	No			Yes	1,853	0,000942533
I83	L30	No	No			Yes	1,802	0,006231565
I83	L50	No	No			Yes	1,478	0,001383285
I83	L57	No	No			Yes	2,011	0,001220546
I83	L60	No	No			Yes	1,725	0,00275979
I83	L72	No	No			Yes	1,685	0,001491778
I83	L81	No	No			Yes	1,692	0,000895067
I83	L82	No	No			Yes	1,562	0,004414308
I83	L84	No	No			Yes	2,398	0,00175623
I83	L85	No	No			Yes	1,948	0,001017122
I83	L89	Yes	Yes	1,70602	0,000170172	No	1,326	0,000800136
I83	L90	Yes	Yes	0,78583	0,000115906	No	1,958	0,000318698
I83	L97	Yes	Yes	4,9847	0,000660093	No	3,948	0,002420749
I83	L98	Yes	Yes	2,93715	0,000350918	Yes	2,727	0,001817257
I83	M05	Yes	Yes	0,629217	8,93296E-05	No	1,593	0,000291575
I83	M07	Yes	Yes	0,653499	3,46465E-05	No	2,444	0,000149178
I83	M13	Yes	Yes	0,721833	0,000102548	No	1,879	0,001905408
I83	M15	Yes	Yes	0,834979	8,89122E-05	No	1,538	0,005173758
I83	M16	Yes	Yes	0,805111	0,00045124	No	1,782	0,004760129
I83	M17	Yes	Yes	0,923548	0,000802436	No	1,688	0,007072385
I83	M18	Yes	Yes	0,724831	8,59902E-05	No	2	0,000352602
I83	M19	Yes	Yes	0,763387	0,000352031	No	1,941	0,00468554
I83	M20	Yes	Yes	0,812554	0,000270772	No	2,043	0,002868283
I83	M21	No	No			Yes	2,251	0,004868622
I83	M23	Yes	Yes	0,761008	0,000639222	No	1,839	0,002244448
I83	M25	Yes	Yes	0,633541	0,00021915	No	1,496	0,007486015
I83	M31	Yes	Yes	0,749055	5,2596E-05	No	3,667	#NUM!
I83	M35	Yes	Yes	0,703487	0,000128846	No	1,079	0,000278013
I83	M43	Yes	Yes	0,5252	6,99888E-05	No	1,698	0,000989998
I83	M46	Yes	Yes	0,620071	3,13071E-05	No	1,24	0,000210205
I83	M47	Yes	Yes	0,578089	0,000236125	No	1,771	0,003926089
I83	M48	Yes	Yes	0,579552	0,000250874	No	1,54	0,001817257
I83	M51	Yes	Yes	0,539888	0,000449709	No	1,612	0,004536362
I83	M53	Yes	Yes	0,607707	9,62868E-05	No	1,897	0,00100356
I83	M54	Yes	Yes	0,603471	0,000668998	No	1,334	0,011981692
I83	M65	Yes	Yes	0,638861	0,000271607	No	1,661	0,001261231
I83	M67	Yes	Yes	0,76407	0,000210384	No	1,482	0,001105272
I83	M70	Yes	Yes	0,821842	0,000208436	No	1,509	0,002875064
I83	M71	No	No			Yes	2,277	0,001281573
I83	M72	Yes	Yes	0,771048	0,000147352	No	1,546	0,001017122
I83	M75	Yes	Yes	0,664647	0,000615707	No	1,438	0,00451602
I83	M76	Yes	Yes	0,835542	0,000134412	No	1,899	0,000888286
I83	M77	Yes	Yes	0,78614	0,000183251	No	1,769	0,004366842
I83	M79	Yes	Yes	0,847081	0,000721038	No	1,443	0,006211222
I83	M80	Yes	Yes	0,702349	0,000183529	No	1,578	0,001166299
I83	M81	Yes	Yes	0,785348	0,00044637	No	1,745	0,00125445
I83	M85	Yes	Yes	0,790809	0,000203983	No	1,684	0,000901848
I83	M90	Yes	Yes	0,301485	4,87E-06	No	0,25	#NUM!
I83	M99	Yes	Yes	0,594013	5,39874E-05	No	4	#NUM!
I83	N10	Yes	Yes	0,57651	6,69277E-05	No	1,119	0,000637396
I83	N12	Yes	Yes	0,623442	1,51666E-05	No	1,5	#NUM!
I83	N13	Yes	Yes	0,396384	7,01279E-05	No	1,318	0,000196643
I83	N17	Yes	Yes	0,736893	9,43388E-05	No	1,66	0,000562807
I83	N18	Yes	Yes	0,619908	0,000209549	No	1,627	0,001952873
I83	N19	Yes	Yes	0,596227	0,000115767	No	1,6	0,000162739
I83	N28	Yes	Yes	0,644677	4,7726E-05	No	1,982	0,001518902
I83	N30	Yes	Yes	0,716452	0,000664824	No	1,276	0,006401085
I83	N31	No	No			Yes	2,038	0,001796915
I83	N39	Yes	Yes	0,729647	0,000579947	No	1,355	0,005926428
I83	N40	Yes	Yes	0,762865	0,000260753	No	1,348	0,001498559
I83	N48	Yes	Yes	0,667578	4,70302E-05	No	1,188	0,000257671
I83	N50	Yes	Yes	0,732023	3,9934E-05	No	1,617	0,000515342
I83	N64	Yes	Yes	0,593551	9,50345E-05	No	1,609	0,002203763
I83	N84	Yes	Yes	0,810021	0,000155283	No	1,47	0,001634175
I83	N89	Yes	Yes	0,678574	2,74111E-05	No	1,45	0,000393287
I83	N95	Yes	Yes	0,815542	0,00020774	No	1,477	0,005336498
I83	Q44	No	No			Yes	2,692	0,000237328
I83	Q61	Yes	Yes	0,4766	2,10106E-05	No	1,364	#NUM!
I83	Y99	Yes	Yes	0,590027	0,002440424	No	1,162	0,003105611
I84	A04	Yes	Yes	0,754367	4,42474E-05	No	2,071	0,000393287
I84	A07	No	No			Yes	5	0,000135616
I84	A09	Yes	Yes	0,799702	0,00017852	No	1,786	0,002041024
I84	A40	Yes	Yes	0,511542	1,44708E-05	No	2	#NUM!
I84	A41	Yes	Yes	0,58642	0,000221654	No	1,379	0,000813697
I84	A46	Yes	Yes	0,628715	0,000125228	No	1,432	0,00092219
I84	A49	No	No			Yes	1,776	0,000915409
I84	B02	Yes	Yes	0,679077	2,50457E-05	No	1,589	0,001390066
I84	B18	Yes	Yes	0,654155	3,0194E-05	No	1,231	0,000325479
I84	B34	Yes	Yes	0,601516	3,75685E-05	No	1,343	0,008781149
I84	B37	Yes	Yes	0,775878	6,27534E-05	No	2,133	0,00694355
I84	B80	No	No			Yes	2,147	0,002576708
I84	C02	Yes	Yes	0,39231	4,87E-06	No		#NUM!
I84	C06	Yes	Yes	0,381625	7,51371E-06	No		#NUM!
I84	C09	Yes	Yes	0,361992	5,84399E-06	No		#NUM!
I84	C10	Yes	Yes	0,360705	6,26142E-06	No	1	#NUM!
I84	C13	Yes	Yes	0,45009	4,31342E-06	No		#NUM!
I84	C14	Yes	Yes	0,255332	#NUM!	No	2	#NUM!
I84	C15	Yes	Yes	0,3865	1,461E-05	No	0,857	#NUM!
I84	C16	Yes	Yes	0,491532	1,78103E-05	No	2,357	0,000223767
I84	C18	Yes	Yes	0,7503	0,000109366	No	2,167	0,000617054
I84	C19	No	No			Yes	4,857	0,000230548
I84	C20	Yes	Yes	0,634441	6,53971E-05	No	9,909	0,000739108
I84	C21	Yes	Yes	2,60446	3,14463E-05	No		0,000183082
I84	C22	Yes	Yes	0,67415	1,58623E-05	No	1,5	#NUM!
I84	C24	Yes	Yes	0,465798	6,12228E-06	No	0,4	#NUM!
I84	C25	Yes	Yes	0,536747	2,5324E-05	No	1,214	#NUM!
I84	C32	Yes	Yes	0,347776	6,26142E-06	No	1,2	#NUM!
I84	C34	Yes	Yes	0,39502	0,000111175	No	1,05	0,000284794
I84	C43	Yes	Yes	0,546321	4,04905E-05	No	1,706	0,000196643
I84	C44	Yes	Yes	0,785133	0,000116462	No	1,538	0,000969656
I84	C45	Yes	Yes	0,329228	3,896E-06	No		#NUM!
I84	C49	Yes	Yes	0,410173	9,60085E-06	No	2,5	#NUM!
I84	C50	Yes	Yes	0,474002	0,000114514	No	1,42	0,000481438
I84	C56	Yes	Yes	0,37139	2,11497E-05	No	2,5	0,000135616
I84	C61	Yes	Yes	0,815023	0,000107836	No	1,216	0,00042041
I84	C64	Yes	Yes	0,692048	2,67154E-05	No	3,7	0,00025089
I84	C67	Yes	Yes	0,410557	3,06114E-05	No	1,1	#NUM!
I84	C71	Yes	Yes	0,382128	1,73928E-05	No	0,714	#NUM!
I84	C77	Yes	Yes	0,368809	5,45439E-05	No	3,5	#NUM!
I84	C78	Yes	Yes	0,437953	0,000130933	No	2,667	0,000216986
I84	C79	Yes	Yes	0,373012	8,44596E-05	No	1,857	#NUM!
I84	C80	Yes	Yes	0,328576	9,60085E-06	No	1,625	#NUM!
I84	C82	Yes	Yes	0,495163	8,76599E-06	No	2	#NUM!
I84	C83	Yes	Yes	0,422728	1,93408E-05	No	3,75	#NUM!
I84	C85	Yes	Yes	0,444027	1,93408E-05	No	5,5	#NUM!
I84	C90	Yes	Yes	0,514958	1,39143E-05	No	2,5	#NUM!
I84	C91	Yes	Yes	0,584235	1,6558E-05	No	1,5	#NUM!
I84	C92	Yes	Yes	0,603673	1,43317E-05	No	1,4	#NUM!
I84	D01	No	No			Yes	7	0,000142397
I84	D09	Yes	Yes	0,339066	4,73085E-06	No	1	#NUM!
I84	D11	Yes	Yes	0,64704	1,948E-05	No	1,5	#NUM!
I84	D12	Yes	Yes	3,15108	0,000929056	Yes	7,966	0,003566706
I84	D13	No	No			Yes	2,953	0,000861163
I84	D14	Yes	Yes	0,56668	3,24203E-05	No	1	0,000135616
I84	D18	No	No			Yes	2,297	0,001729107
I84	D21	Yes	Yes	0,667847	2,50457E-05	No	1,629	0,001071368
I84	D22	Yes	Yes	0,771079	5,02305E-05	No	1,723	0,005533141
I84	D23	No	No			Yes	2,055	0,006882522
I84	D30	Yes	Yes	0,554844	4,31342E-05	No	2,474	0,000318698
I84	D35	Yes	Yes	0,683464	2,435E-05	No	2,462	0,000216986
I84	D37	No	No			Yes	4,174	0,000650958
I84	D38	Yes	Yes	0,411073	5,98314E-06	No	1,316	0,00016952
I84	D41	No	No			Yes	1,905	0,000271232
I84	D43	Yes	Yes	0,565134	1,12706E-05	No	1,125	#NUM!
I84	D48	No	No			Yes	1,492	0,00125445
I84	D61	Yes	Yes	0,627202	1,04357E-05	No	2,25	#NUM!
I84	D62	Yes	Yes	1,26208	8,39031E-05	No	1,583	0,000386506
I84	D63	Yes	Yes	0,498673	6,53971E-05	No	1,62	0,001329039
I84	D64	No	No			Yes	1,642	0,001057806
I84	D68	Yes	Yes	0,612199	3,88208E-05	No	1,909	0,000142397
I84	D70	Yes	Yes	0,557811	7,51371E-06	No	4,333	0,000264452
I84	E03	Yes	Yes	0,837635	0,000134829	No	1,534	0,002149517
I84	E04	Yes	Yes	0,678011	0,000110618	No	1,658	0,002671639
I84	E05	Yes	Yes	0,644001	0,000115488	No	1,397	0,000691643
I84	E10	Yes	Yes	0,443864	0,000146796	No	0,917	0,000298356
I84	E11	Yes	Yes	0,614899	0,000356623	No	1,24	0,002183421
I84	E13	Yes	Yes	0,539542	1,69754E-05	No	0,833	#NUM!
I84	E14	Yes	Yes	0,497669	9,15559E-05	No	0,824	#NUM!
I84	E16	Yes	Yes	0,40703	3,96557E-05	No	1,375	#NUM!
I84	E23	Yes	Yes	0,63089	1,43317E-05	No	5,5	#NUM!
I84	E27	Yes	Yes	0,570032	1,32186E-05	No	2,333	#NUM!
I84	E53	No	No			Yes	2,022	0,000637396
I84	E55	No	No			Yes	1,536	0,006760468
I84	E61	No	No			Yes	2,174	0,000339041
I84	E64	Yes	Yes	0,684515	3,04723E-05	No		#NUM!
I84	E65	No	No			Yes	5,2	0,000176301
I84	E73	No	No			Yes	3,143	0,001193423
I84	E78	Yes	Yes	0,756405	0,000432177	No	1,222	0,007472453
I84	E79	No	No			Yes	1,585	0,001322258
I84	E83	Yes	Yes	0,593143	3,35334E-05	No	2,875	0,000155959
I84	E86	Yes	Yes	0,6791	0,000261032	No	1,1	#NUM!
I84	E87	Yes	Yes	0,668853	0,000156814	No	1,36	0,000691643
I84	E88	Yes	Yes	0,65563	1,3636E-05	No	6	#NUM!
I84	E89	Yes	Yes	0,622229	2,17063E-05	No	1,286	0,000427191
I84	F01	Yes	Yes	0,661634	1,97583E-05	No	0,979	0,000630615
I84	F03	Yes	Yes	0,811827	0,00011201	No	1	0,000278013
I84	F05	Yes	Yes	0,660869	3,409E-05	No	1,364	#NUM!
I84	F06	Yes	Yes	0,464559	1,14097E-05	No	1,591	0,00142397
I84	F17	Yes	Yes	1,29934	0,000195635	No	1,031	0,000223767
I84	F20	Yes	Yes	0,64999	2,26803E-05	No	0,941	#NUM!
I84	F31	Yes	Yes	0,578121	1,39143E-05	No	2,857	0,000135616
I84	F32	Yes	Yes	0,864816	0,000176016	No	1,509	0,005472114
I84	F41	Yes	Yes	0,726866	7,79199E-05	No	1,917	0,00593999
I84	G12	Yes	Yes	0,574333	7,51371E-06	No	6	#NUM!
I84	G20	Yes	Yes	0,635749	3,29768E-05	No	1,316	0,000339041
I84	G23	Yes	Yes	0,245853	#NUM!	No	1	#NUM!
I84	G31	Yes	Yes	0,647772	1,71146E-05	No	1,034	0,000203424
I84	G40	Yes	Yes	0,582211	0,000118828	No	1,18	0,000488218
I84	G41	Yes	Yes	0,523426	8,34856E-06	No	0,667	#NUM!
I84	G45	Yes	Yes	0,753813	0,000165023	No	1,796	0,001315477
I84	G47	Yes	Yes	0,778984	0,000174207	No	1,525	0,007391083
I84	G51	Yes	Yes	0,590398	2,46283E-05	No	1	0,000155959
I84	G54	Yes	Yes	0,688356	2,29586E-05	No	2,069	0,001010341
I84	G55	Yes	Yes	0,570787	9,87913E-06	No	2,6	#NUM!
I84	G56	Yes	Yes	0,78837	0,000285938	No	1,573	0,00343109
I84	G58	No	No			Yes	2,067	0,001681641
I84	G62	Yes	Yes	0,639686	7,47196E-05	No	1,822	0,000901848
I84	G63	Yes	Yes	0,56752	1,30794E-05	No	1,493	0,000678081
I84	G91	Yes	Yes	0,479355	1,32186E-05	No	2,667	#NUM!
I84	G93	Yes	Yes	0,70487	2,3376E-05	No	1,283	0,000400068
I84	G95	Yes	Yes	0,584572	2,60197E-05	No	4	#NUM!
I84	G96	Yes	Yes	0,645452	5,31525E-05	No	3	#NUM!
I84	H01	No	No			Yes	2,005	0,003024241
I84	H02	No	No			Yes	1,355	0,001010341
I84	H04	No	No			Yes	2,261	0,002529242
I84	H11	No	No			Yes	1,696	0,003783692
I84	H16	Yes	Yes	0,667646	3,04723E-05	No	1,537	0,000562807
I84	H25	Yes	Yes	0,812462	0,000528325	No	1,392	0,006407866
I84	H26	Yes	Yes	0,723564	0,00014763	No	1,19	0,001356162
I84	H33	Yes	Yes	0,697968	4,73085E-05	No	1,909	0,000284794
I84	H35	Yes	Yes	0,749072	0,00016711	No	1,635	0,004739786
I84	H36	Yes	Yes	0,286175	4,36908E-05	No	1,067	0,000542465
I84	H40	Yes	Yes	0,734587	6,10837E-05	No	1,372	0,002698763
I84	H43	Yes	Yes	0,634858	5,62137E-05	No	2,006	0,002244448
I84	H44	Yes	Yes	0,55748	1,66971E-05	No	2,188	0,000237328
I84	H47	Yes	Yes	0,651898	1,29403E-05	No	1,783	0,000278013
I84	H49	Yes	Yes	0,431035	9,18342E-06	No	1,667	#NUM!
I84	H52	Yes	Yes	0,694471	7,80591E-05	No	1,467	0,012225801
I84	H53	Yes	Yes	0,682519	6,35882E-05	No	1,444	0,001213765
I84	H57	Yes	Yes	0,671308	3,78468E-05	No	3,067	0,000311917
I84	H61	No	No			Yes	1,345	0,006760468
I84	H81	Yes	Yes	0,821688	0,000101992	No	1,737	0,00493643
I84	H90	Yes	Yes	0,7499	0,000123837	No	1,544	0,003790473
I84	H91	No	No			Yes	1,512	0,002502119
I84	H92	No	No			Yes	2	0,002658078
I84	H93	Yes	Yes	0,885422	0,000158901	No	1,8	0,002319037
I84	I10	Yes	Yes	0,88561	0,00111189	No	1,29	0,007397864
I84	I11	Yes	Yes	0,719445	4,56388E-05	No	1,134	0,006089168
I84	I15	Yes	Yes	0,564639	4,00731E-05	No	1,371	0,000325479
I84	I20	Yes	Yes	0,711039	0,000473085	No	1,483	0,003546364
I84	I21	Yes	Yes	0,614924	0,00024503	No	1,213	0,000732328
I84	I24	Yes	Yes	0,728492	2,50457E-05	No	1	#NUM!
I84	I25	Yes	Yes	0,67885	0,000452631	No	1,305	0,003281912
I84	I26	Yes	Yes	0,605179	7,69459E-05	No	1,2	0,000488218
I84	I27	Yes	Yes	0,627182	3,14463E-05	No	1,333	#NUM!
I84	I30	Yes	Yes	0,635078	1,90626E-05	No	2	#NUM!
I84	I31	Yes	Yes	0,500879	1,08531E-05	No	2,5	#NUM!
I84	I33	Yes	Yes	0,453282	1,2662E-05	No	1,25	#NUM!
I84	I34	Yes	Yes	0,785242	6,35882E-05	No	1,889	0,000461095
I84	I35	Yes	Yes	0,811023	0,0001493	No	1,152	0,000515342
I84	I38	Yes	Yes	0,421593	5,28742E-06	No		#NUM!
I84	I42	Yes	Yes	0,517826	4,53605E-05	No	1,197	0,00050178
I84	I44	Yes	Yes	0,772447	6,02488E-05	No	1,811	0,000454314
I84	I45	Yes	Yes	0,66607	3,36725E-05	No	1,84	0,000311917
I84	I46	Yes	Yes	0,545974	5,78834E-05	No	0,69	0,000135616
I84	I47	Yes	Yes	0,681022	0,000135386	No	1,744	0,001017122
I84	I48	Yes	Yes	0,736411	0,00043329	No	1,107	0,002732667
I84	I49	Yes	Yes	0,781749	0,000140673	No	1,74	0,005553484
I84	I50	Yes	Yes	0,635511	0,000342987	No	1,244	0,004529581
I84	I51	Yes	Yes	0,69286	3,64554E-05	No	1,52	0,000257671
I84	I60	Yes	Yes	0,566733	2,3376E-05	No	0,9	#NUM!
I84	I61	Yes	Yes	0,618618	5,62137E-05	No	0,889	#NUM!
I84	I63	Yes	Yes	0,684863	0,000206766	No	0,962	0,001030683
I84	I64	Yes	Yes	0,665875	0,000217341	No	1,5	#NUM!
I84	I65	Yes	Yes	0,607395	2,86634E-05	No	0,957	0,000298356
I84	I67	Yes	Yes	0,607057	2,50457E-05	No	1,737	0,001966435
I84	I69	Yes	Yes	0,744448	0,000237795	No	0,946	0,001186642
I84	I70	Yes	Yes	0,52119	0,000156675	No	1,48	0,001966435
I84	I71	Yes	Yes	0,728632	6,87365E-05	No	1,647	0,000189863
I84	I72	Yes	Yes	0,602126	1,79494E-05	No	5,333	#NUM!
I84	I73	Yes	Yes	0,600357	0,000119384	No	1,875	0,000406849
I84	I74	Yes	Yes	0,53106	2,40717E-05	No	1,7	0,000230548
I84	I78	Yes	Yes	0,631885	2,69937E-05	No	2,059	0,000474657
I84	I80	Yes	Yes	0,62307	0,000150692	No	1,711	0,002285133
I84	I82	Yes	Yes	0,600452	2,89417E-05	No	1,293	0,000359383
I84	I83	Yes	Yes	0,887075	0,000275781	No	1,905	0,004468554
I84	I87	Yes	Yes	0,720818	2,2402E-05	No	2,217	0,001247669
I84	I89	Yes	Yes	0,599803	2,37934E-05	No	1,524	0,000433972
I84	I95	Yes	Yes	0,674064	5,17611E-05	No	2,067	0,00042041
I84	I97	Yes	Yes	0,437818	6,67885E-06	No	1,545	#NUM!
I84	J01	Yes	Yes	0,665436	2,6298E-05	No	1,628	0,007486015
I84	J10	Yes	Yes	0,430672	4,17428E-06	No	1,689	0,000847601
I84	J11	No	No			Yes	1,44	0,002020681
I84	J13	Yes	Yes	0,481137	1,53057E-05	No	1,214	#NUM!
I84	J15	Yes	Yes	0,581344	0,000182973	No	1,275	0,000881505
I84	J18	Yes	Yes	0,608807	0,000599844	No	1,275	0,003492117
I84	J22	Yes	Yes	0,551097	2,19846E-05	No	2,241	0,000440753
I84	J32	Yes	Yes	0,684897	4,93957E-05	No	1,724	0,001491778
I84	J33	Yes	Yes	0,631342	2,35151E-05	No	1,59	0,00042041
I84	J38	Yes	Yes	0,547854	4,53605E-05	No	1,759	0,000345821
I84	J43	Yes	Yes	0,469162	3,07505E-05	No	0,643	#NUM!
I84	J44	Yes	Yes	0,612164	0,000354814	No	1,318	0,001993558
I84	J45	Yes	Yes	0,729981	0,000237099	No	1,447	0,002793694
I84	J47	Yes	Yes	0,562805	1,5584E-05	No	1,417	#NUM!
I84	J69	Yes	Yes	0,644416	2,07323E-05	No	1,2	#NUM!
I84	J81	Yes	Yes	0,612089	3,53423E-05	No	0,773	#NUM!
I84	J84	Yes	Yes	0,626408	3,71511E-05	No	1,6	#NUM!
I84	J85	Yes	Yes	0,399916	5,98314E-06	No	0,333	#NUM!
I84	J86	Yes	Yes	0,412859	1,40534E-05	No	0,75	#NUM!
I84	J90	Yes	Yes	0,459459	3,93774E-05	No	1,375	0,000149178
I84	J91	Yes	Yes	0,47062	2,37934E-05	No	1,209	0,000352602
I84	J93	Yes	Yes	0,479222	2,64371E-05	No	1,8	#NUM!
I84	J94	Yes	Yes	0,460567	1,83668E-05	No	0,812	#NUM!
I84	J95	Yes	Yes	0,521658	1,0714E-05	No	2	#NUM!
I84	J96	Yes	Yes	0,507886	0,000164328	No	1,146	0,001010341
I84	J98	Yes	Yes	0,562518	4,5778E-05	No	1,75	#NUM!
I84	K02	Yes	Yes	0,456722	3,07505E-05	No	1,642	0,001769791
I84	K04	Yes	Yes	0,564169	5,2596E-05	No	1,378	0,008530259
I84	K05	Yes	Yes	0,564	4,84217E-05	No	1,289	0,004454992
I84	K08	Yes	Yes	0,717514	4,31342E-05	No	1,332	0,001824038
I84	K10	Yes	Yes	0,504066	1,54448E-05	No	1,385	0,002685201
I84	K11	No	No			Yes	2,375	0,000515342
I84	K12	Yes	Yes	0,662753	2,26803E-05	No	2,466	0,000969656
I84	K22	Yes	Yes	0,728633	7,68068E-05	No	2,018	0,000766232
I84	K25	Yes	Yes	0,87974	0,000179772	No	1,924	0,001891846
I84	K31	Yes	Yes	0,66777	2,49065E-05	No	1,64	0,000556026
I84	K40	Yes	Yes	0,85515	0,000289695	No	1,953	0,001139176
I84	K42	No	No			Yes	1,606	0,000718766
I84	K43	Yes	Yes	0,714101	0,000122724	No	1,689	0,000847601
I84	K44	Yes	Yes	1,17184	0,000268963	No	2,682	0,001769791
I84	K50	No	No			Yes	3,917	0,000318698
I84	K51	Yes	Yes	1,33213	0,000168502	No	16,714	0,000847601
I84	K52	No	No			Yes	3,818	0,00142397
I84	K56	Yes	Yes	0,676965	0,000124254	No	2,933	0,000895067
I84	K57	Yes	Yes	2,69627	0,000928221	Yes	5,441	0,003804035
I84	K58	Yes	Yes	1,52864	0,000245865	No	3,435	0,005112731
I84	K59	Yes	Yes	1,44358	0,000746918	Yes	4,171	0,007994575
I84	K60	Yes	Yes	9,31641	0,001005167	Yes	25,867	0,005560264
I84	K61	No	No			Yes	7,5	0,000406849
I84	K62	No	No			Yes	14,179	0,003749788
I84	K64	Yes	Yes	8,49842	0,000490896	No		#NUM!
I84	K65	Yes	Yes	0,620544	5,19002E-05	No	1,25	0,00016952
I84	K70	Yes	Yes	0,771748	8,25116E-05	No	1	0,000223767
I84	K72	Yes	Yes	0,78405	3,72903E-05	No	0,714	#NUM!
I84	K75	No	No			Yes	2,278	0,000278013
I84	K80	Yes	Yes	0,714581	0,000323924	No	1,647	0,003044584
I84	K81	Yes	Yes	0,65123	4,66128E-05	No	2,538	0,000895067
I84	K83	Yes	Yes	0,578993	3,88208E-05	No	2,19	0,000623835
I84	K85	Yes	Yes	0,589861	5,70485E-05	No	1,59	0,00042041
I84	K86	Yes	Yes	0,528439	4,0908E-05	No	2,128	0,001362943
I84	K91	Yes	Yes	0,562458	3,33943E-05	No	3,054	0,000766232
I84	K92	No	No			Yes	3,571	0,001186642
I84	L02	Yes	Yes	0,643167	0,000171146	No	1,698	0,003810815
I84	L03	No	No			Yes	1,457	0,003458213
I84	L08	Yes	Yes	0,614342	8,08419E-05	No	2,345	0,00133582
I84	L24	No	No			Yes	1,66	0,002746228
I84	L29	Yes	Yes	3,09423	6,74842E-05	Yes	3,685	0,00209527
I84	L30	No	No			Yes	1,713	0,007201221
I84	L40	Yes	Yes	0,63394	4,7726E-05	No	1,728	0,001851161
I84	L50	Yes	Yes	0,713964	5,07871E-05	No	1,855	0,001647737
I84	L57	No	No			Yes	2,506	0,001308696
I84	L60	No	No			Yes	1,885	0,003241227
I84	L72	No	No			Yes	1,833	0,00208849
I84	L81	No	No			Yes	2	0,001193423
I84	L82	No	No			Yes	1,895	0,005533141
I84	L85	No	No			Yes	1,947	0,001240888
I84	L89	Yes	Yes	0,67446	4,35517E-05	No	0,944	0,000576369
I84	L95	No	No			Yes	2,357	0,000223767
I84	L97	Yes	Yes	0,398509	4,74477E-05	No	1,344	0,000820478
I84	L98	Yes	Yes	0,534522	6,12228E-05	No	1,561	0,001037464
I84	M00	Yes	Yes	0,520913	1,66971E-05	No	9	#NUM!
I84	M05	Yes	Yes	0,641598	5,03697E-05	No	1,273	0,000284794
I84	M06	Yes	Yes	0,659115	6,74842E-05	No	1,527	0,000942533
I84	M07	Yes	Yes	0,631751	3,03331E-05	No	1,375	0,000149178
I84	M10	Yes	Yes	0,714087	7,63894E-05	No	1,549	0,002908968
I84	M13	Yes	Yes	0,716379	7,13802E-05	No	1,817	0,002488557
I84	M15	Yes	Yes	0,745459	5,31525E-05	No	1,557	0,005478895
I84	M16	Yes	Yes	0,689416	0,000237238	No	1,721	0,004780471
I84	M17	Yes	Yes	0,721491	0,000416872	No	1,573	0,00711307
I84	M18	Yes	Yes	0,79599	4,85608E-05	No	1,262	0,000359383
I84	M19	Yes	Yes	0,868674	0,000263815	No	1,741	0,004733006
I84	M20	Yes	Yes	0,763881	0,000160153	No	1,926	0,002820817
I84	M21	No	No			Yes	1,86	0,00476691
I84	M23	Yes	Yes	0,71196	0,000470581	No	1,661	0,002691982
I84	M24	Yes	Yes	0,576779	5,27351E-05	No	1,405	0,001457874
I84	M25	Yes	Yes	0,771679	0,000166415	No	1,656	0,010279708
I84	M31	Yes	Yes	0,630492	2,68545E-05	No	2,5	#NUM!
I84	M35	Yes	Yes	0,780701	9,08602E-05	No	1,357	0,000386506
I84	M43	Yes	Yes	0,742731	6,24751E-05	No	1,46	0,001118834
I84	M46	Yes	Yes	0,669787	2,40717E-05	No	1,903	0,000400068
I84	M47	Yes	Yes	0,798508	0,000205375	No	1,768	0,003980336
I84	M48	Yes	Yes	0,784046	0,00018673	No	1,702	0,002210544
I84	M50	Yes	Yes	0,810474	0,000150135	No	2,206	0,002542804
I84	M51	Yes	Yes	0,756977	0,000422716	No	1,767	0,005912867
I84	M53	No	No			Yes	2,617	0,001668079
I84	M54	Yes	Yes	0,834059	0,000626003	No	1,391	0,01581963
I84	M65	Yes	Yes	0,803433	0,000214002	No	1,713	0,001661299
I84	M67	Yes	Yes	0,832931	0,000162658	No	1,579	0,00142397
I84	M70	Yes	Yes	0,769451	0,00014443	No	1,671	0,003885404
I84	M72	Yes	Yes	0,760696	0,000109227	No	1,828	0,001152738
I84	M75	Yes	Yes	0,835189	0,000530273	No	1,569	0,005458552
I84	M76	Yes	Yes	0,7581	9,07211E-05	No	1,938	0,001064587
I84	M77	Yes	Yes	0,846083	0,000131351	No	1,624	0,005139854
I84	M80	Yes	Yes	0,685445	9,97653E-05	No	1,369	0,001132395
I84	M81	Yes	Yes	0,773801	0,000245169	No	2,362	0,001281573
I84	M84	Yes	Yes	0,452294	1,68363E-05	No	1,526	0,000196643
I84	M85	Yes	Yes	0,873212	0,000137195	No	1,495	0,000942533
I84	M87	Yes	Yes	0,435862	7,51371E-06	No	1,25	#NUM!
I84	M90	Yes	Yes	0,344183	3,33943E-06	No		#NUM!
I84	M96	Yes	Yes	0,549057	1,66971E-05	No	2,133	0,000216986
I84	N10	Yes	Yes	0,687207	5,66311E-05	No	1,869	0,001071368
I84	N13	Yes	Yes	0,533804	6,51188E-05	No	2,1	0,000284794
I84	N17	Yes	Yes	0,572872	5,45439E-05	No	1,304	0,000494999
I84	N18	Yes	Yes	0,585859	0,000123559	No	1,359	0,001668079
I84	N19	Yes	Yes	0,574768	7,02671E-05	No	1,941	0,000223767
I84	N20	Yes	Yes	0,699326	0,000144987	No	1,678	0,001979997
I84	N28	Yes	Yes	0,699408	3,15854E-05	No	2,275	0,002020681
I84	N30	Yes	Yes	0,808357	0,000455692	No	1,702	0,008659095
I84	N31	No	No			Yes	2,147	0,002183421
I84	N35	Yes	Yes	0,683589	3,04723E-05	No	2	#NUM!
I84	N39	Yes	Yes	0,836509	0,000393913	No	1,74	0,007540261
I84	N42	No	No			Yes	1,933	0,00058993
I84	N46	Yes	Yes	0,65935	3,75685E-05	No	2,029	0,000467876
I84	N61	Yes	Yes	0,603833	1,948E-05	No	2,462	0,000216986
I84	N63	Yes	Yes	0,785894	7,08236E-05	No	1,414	0,00083404
I84	N81	Yes	Yes	1,29288	0,000233899	No	2,319	0,002074928
I84	N83	Yes	Yes	0,84531	0,00012342	No	1,73	0,00208849
I84	N90	Yes	Yes	1,35893	3,20028E-05	No	2,06	0,001369724
I84	N99	No	No			Yes	2,688	0,000291575
I84	O72	Yes	Yes	0,674685	0,000197722	No	1,211	0,000311917
I84	O83	Yes	Yes	0,626926	3,45074E-05	No		#NUM!
I84	Q61	Yes	Yes	0,725082	1,90626E-05	No	1,889	#NUM!
I84	Q65	Yes	Yes	0,543602	8,76599E-06	No	2,667	#NUM!
I84	Y99	Yes	Yes	0,514674	0,001442075	No	1,111	0,00292931
I85	A41	Yes	Yes	2,2009	0,000143874	No	2,667	#NUM!
I85	A49	Yes	Yes	1,53069	4,22994E-05	No	1,5	#NUM!
I85	C22	Yes	Yes	18,0913	7,59719E-05	No	6	#NUM!
I85	C34	Yes	Yes	0,354588	1,98974E-05	No		#NUM!
I85	E86	Yes	Yes	2,22043	0,00011855	No		#NUM!
I85	E87	Yes	Yes	2,62452	0,000114793	No	4,5	#NUM!
I85	G31	Yes	Yes	7,11609	3,04723E-05	No	1	#NUM!
I85	G93	Yes	Yes	6,97517	3,35334E-05	No	1	#NUM!
I85	I46	Yes	Yes	1,71646	3,2142E-05	No	0,5	#NUM!
I85	I98	Yes	Yes	85,0873	0,000127872	No	3	#NUM!
I85	J96	Yes	Yes	1,67267	0,000121054	No	0,6	#NUM!
I85	K72	Yes	Yes	33,8374	0,000331299	No	4,333	#NUM!
I85	N17	Yes	Yes	2,75693	5,41265E-05	No	1	#NUM!
I85	N39	No	No			Yes	2,8	0,000189863
I85	Y99	Yes	Yes	2,62476	0,001063329	No	1,31	0,000372945
I86	C34	Yes	Yes	0,385476	5,56571E-06	No	1	#NUM!
I86	C61	Yes	Yes	0,583732	9,04428E-06	No	0,333	#NUM!
I86	C78	Yes	Yes	0,556353	8,62685E-06	No	1	#NUM!
I86	C79	Yes	Yes	0,437592	5,56571E-06	No		#NUM!
I86	E78	Yes	Yes	0,608847	2,40717E-05	No	1,286	0,000305136
I86	G47	Yes	Yes	0,498055	1,37751E-05	No	2,765	0,000318698
I86	I63	Yes	Yes	0,622783	1,32186E-05	No	1	#NUM!
I86	J15	Yes	Yes	0,639977	1,57231E-05	No	0,714	#NUM!
I86	K59	Yes	Yes	0,686014	2,81068E-05	No	1,833	0,000149178
I86	M19	Yes	Yes	0,632822	1,51666E-05	No	1,2	#NUM!
I86	N18	Yes	Yes	0,534878	8,48771E-06	No	2,25	#NUM!
I87	A41	Yes	Yes	1,2441	9,78173E-05	No	1,9	0,000257671
I87	A49	Yes	Yes	1,50842	4,87E-05	No	1,421	0,000183082
I87	C25	Yes	Yes	0,418161	2,78285E-06	No	0,6	#NUM!
I87	D63	No	No			Yes	1,878	0,000522122
I87	D64	No	No			Yes	2	0,000379725
I87	E55	No	No			Yes	1,761	0,001301916
I87	E79	No	No			Yes	2	0,000474657
I87	E87	No	No			Yes	1,864	0,000278013
I87	I13	No	No			Yes	1,848	0,000576369
I87	I89	No	No			Yes	16	0,000433972
I87	J96	Yes	Yes	1,37169	9,35039E-05	No	2,033	0,000413629
I87	L57	No	No			Yes	2	0,000311917
I87	L89	Yes	Yes	2,17058	3,32551E-05	No	1,917	0,000311917
I87	N17	No	No			Yes	3,727	0,000278013
I87	N18	No	No			Yes	1,803	0,000928971
I87	Y99	Yes	Yes	1,16885	0,000645483	No	1,272	0,001078149
I88	A18	Yes	Yes	24,1736	2,29586E-05	No		#NUM!
I88	B07	No	No			Yes	2,135	0,000535684
I88	C81	Yes	Yes	11,786	2,88025E-05	No		#NUM!
I88	C82	Yes	Yes	21,4104	3,81251E-05	No		#NUM!
I88	C83	Yes	Yes	9,43611	4,71694E-05	No		#NUM!
I88	C85	Yes	Yes	12,829	5,48222E-05	No		#NUM!
I88	D17	No	No			Yes	2,4	0,000162739
I88	D86	Yes	Yes	5,51022	2,29586E-05	No		#NUM!
I88	E55	No	No			Yes	2,018	0,000779793
I88	E66	Yes	Yes	0,584878	4,00731E-05	No	1,304	0,000203424
I88	E78	Yes	Yes	0,695093	3,04723E-05	No	1,167	0,000189863
I88	H00	No	No			Yes	3,5	0,000237328
I88	I10	Yes	Yes	0,759424	7,15194E-05	No	2,231	0,000196643
I88	I49	No	No			Yes	2,286	0,000325479
I88	I50	Yes	Yes	0,727178	2,42108E-05	No	1,083	#NUM!
I88	I69	Yes	Yes	0,592256	1,47491E-05	No	0,571	#NUM!
I88	J10	No	No			Yes	2,556	0,000155959
I88	M75	Yes	Yes	0,723026	4,06297E-05	No	1,722	0,000210205
I88	N18	Yes	Yes	0,551903	9,60085E-06	No	0,625	#NUM!
I88	N39	Yes	Yes	0,662736	3,86817E-05	No	1,686	0,000400068
I88	O72	Yes	Yes	0,554699	5,14828E-05	No	2	#NUM!
I88	O83	Yes	Yes	0,559601	1,08531E-05	No		#NUM!
I88	O99	Yes	Yes	0,582463	3,95165E-05	No	1,062	#NUM!
I88	Y99	Yes	Yes	0,833314	0,000158901	No	0,875	#NUM!
I89	A41	Yes	Yes	1,6051	8,97471E-05	No	3,286	0,000155959
I89	D63	No	No			Yes	2,214	0,000210205
I89	G47	Yes	Yes	1,67345	5,41265E-05	No	1,234	0,000393287
I89	Y99	Yes	Yes	1,54814	0,000560884	No	1,196	0,000454314
I95	C78	Yes	Yes	0,496064	5,95531E-05	No	0,667	#NUM!
I95	C79	Yes	Yes	0,53856	4,70302E-05	No	0,5	#NUM!
I95	D64	No	No			Yes	3	0,000162739
I95	F03	Yes	Yes	1,63808	0,000278981	No	2	#NUM!
I95	G30	Yes	Yes	1,45335	6,05271E-05	No		#NUM!
I95	I46	Yes	Yes	1,77013	0,000119802	No	1	#NUM!
I95	J69	Yes	Yes	1,87327	7,49979E-05	No		#NUM!
I95	O72	Yes	Yes	0,654557	2,54631E-05	No	2	#NUM!
I95	Y99	Yes	Yes	1,17196	0,002535459	No	1,132	0,000291575
I97	C34	Yes	Yes	0,496385	8,62685E-06	No	0,5	#NUM!
I97	C78	Yes	Yes	1,52248	2,88025E-05	No		#NUM!
I97	F41	Yes	Yes	1,83647	1,28011E-05	No	2	#NUM!
I97	G95	Yes	Yes	3,45863	1,39143E-05	No		#NUM!
I97	I89	Yes	Yes	21,6176	4,95348E-05	No	10	#NUM!
I97	Y99	Yes	Yes	1,45893	0,000321698	No	1,6	#NUM!
I98	E86	Yes	Yes	2,72325	2,10106E-05	No		#NUM!
I98	Y99	Yes	Yes	2,65672	0,000176155	No	1,294	0,000149178
I99	A04	Yes	Yes	2,38729	2,56023E-05	No	0,667	#NUM!
I99	A49	Yes	Yes	1,45995	3,20028E-05	No	0,125	#NUM!
I99	D64	Yes	Yes	1,37862	8,87731E-05	No	0,25	#NUM!
I99	E55	Yes	Yes	1,78463	1,40534E-05	No	1,263	0,000162739
I99	E86	Yes	Yes	1,33575	0,00010714	No		#NUM!
I99	F01	Yes	Yes	2,46207	1,76711E-05	No	3	#NUM!
I99	F33	Yes	Yes	2,52298	3,5064E-05	No	1,667	#NUM!
I99	F41	Yes	Yes	2,97269	3,85425E-05	No	1,889	0,000230548
I99	G96	Yes	Yes	1,81723	2,67154E-05	No		#NUM!
I99	G98	Yes	Yes	4,3511	1,5584E-05	No		#NUM!
I99	I69	Yes	Yes	1,42649	8,05636E-05	No	0,667	#NUM!
I99	I95	Yes	Yes	1,86026	3,42291E-05	No	2,5	#NUM!
I99	J15	Yes	Yes	1,34739	8,13985E-05	No		#NUM!
I99	J18	Yes	Yes	1,56468	0,000211636	No	0,929	#NUM!
I99	K59	Yes	Yes	1,29876	8,34856E-05	No	1,8	#NUM!
I99	N18	Yes	Yes	1,36945	4,85608E-05	No	0,2	#NUM!
I99	N28	Yes	Yes	2,75491	1,69754E-05	No	0,857	#NUM!
I99	N39	Yes	Yes	1,20246	8,75208E-05	No	1,167	0,000237328
I99	Y99	Yes	Yes	1,28968	0,000574799	No	0,9	#NUM!
J00	A02	No	No			Yes	2,059	0,000433972
J00	A04	No	No			Yes	1,827	0,001566367
J00	A07	No	No			Yes	2,152	0,000908629
J00	A08	Yes	Yes	1,26364	0,000169754	Yes	1,828	0,016382438
J00	A09	Yes	Yes	1,40178	0,000612506	Yes	1,983	0,015785726
J00	A38	No	No			Yes	1,862	0,001810476
J00	A49	No	No			Yes	1,983	0,002522461
J00	A66	No	No			Yes	2	0,000474657
J00	A69	No	No			Yes	1,485	0,003207323
J00	B00	Yes	Yes	1,52992	2,64371E-05	Yes	1,88	0,007011358
J00	B01	Yes	Yes	1,55197	7,93114E-05	Yes	1,758	0,026418037
J00	B02	No	No			Yes	1,494	0,001966435
J00	B07	No	No			Yes	1,673	0,012781827
J00	B08	Yes	Yes	1,56655	5,46831E-05	Yes	1,687	0,008259027
J00	B09	No	No			Yes	2,205	0,001546025
J00	B27	No	No			Yes	2,11	0,002895406
J00	B30	No	No			Yes	2,417	0,000739108
J00	B33	No	No			Yes	1,748	0,002034243
J00	B34	Yes	Yes	1,54771	0,000852527	Yes	1,815	0,058972707
J00	B35	No	No			Yes	1,533	0,00996101
J00	B36	No	No			Yes	1,457	0,002868283
J00	B77	No	No			Yes	1,803	0,002312256
J00	B80	No	No			Yes	1,46	0,018952365
J00	B81	No	No			Yes	3,105	0,000617054
J00	B83	No	No			Yes	3	0,001125615
J00	B88	No	No			Yes	2,75	0,000298356
J00	B89	No	No			Yes	3,833	0,000244109
J00	B95	No	No			Yes	2,037	0,000549246
J00	B96	No	No			Yes	1,593	0,000786574
J00	B97	No	No			Yes	1,378	0,002963214
J00	D12	No	No			Yes	1,774	0,001118834
J00	D14	No	No			Yes	3,6	0,000278013
J00	D17	No	No			Yes	1,509	0,002332599
J00	D22	No	No			Yes	1,453	0,014300729
J00	D23	No	No			Yes	1,588	0,007709781
J00	D48	No	No			Yes	1,32	0,001125615
J00	D50	No	No			Yes	1,437	0,013520936
J00	D64	No	No			Yes	1,488	0,000915409
J00	D69	No	No			Yes	1,534	0,001112053
J00	D80	Yes	Yes	1,73328	1,15488E-05	No	5,333	0,000203424
J00	D83	Yes	Yes	2,50296	1,30794E-05	No		#NUM!
J00	D84	Yes	Yes	2,28416	3,49248E-05	No	4	#NUM!
J00	E07	No	No			Yes	2,473	0,001376504
J00	E30	No	No			Yes	5	0,000372945
J00	E34	No	No			Yes	3,312	0,000576369
J00	E53	No	No			Yes	1,314	0,002142736
J00	E55	No	No			Yes	1,639	0,017684353
J00	E56	No	No			Yes	2,4	0,000467876
J00	E61	No	No			Yes	1,968	0,001112053
J00	E66	No	No			Yes	1,432	0,008598067
J00	E73	No	No			Yes	2,239	0,001864723
J00	E86	Yes	Yes	1,28817	0,000226385	No	1,111	0,000949313
J00	F10	Yes	Yes	0,500028	1,33577E-05	No	1,056	0,001396847
J00	F43	No	No			Yes	1,471	0,005051704
J00	F50	No	No			Yes	1,633	0,00058993
J00	F72	Yes	Yes	2,24735	9,32256E-06	No	1	#NUM!
J00	F79	Yes	Yes	1,83053	3,03331E-05	No	1,222	0,000257671
J00	F80	No	No			Yes	1,759	0,007330056
J00	F82	No	No			Yes	3,273	0,000467876
J00	F90	No	No			Yes	1,411	0,003044584
J00	F91	No	No			Yes	2	0,001017122
J00	F92	No	No			Yes	1,909	0,000664519
J00	F93	No	No			Yes	2,595	0,001383285
J00	F95	No	No			Yes	1,614	0,00208849
J00	F98	No	No			Yes	1,694	0,00443465
J00	G44	No	No			Yes	1,663	0,008123411
J00	G47	Yes	Yes	1,35577	6,83191E-05	No	1,567	0,008394643
J00	G50	No	No			Yes	1,87	0,001966435
J00	G53	No	No			Yes	4,8	0,00016952
J00	G54	No	No			Yes	1,513	0,001247669
J00	G58	No	No			Yes	1,573	0,001871504
J00	H00	No	No			Yes	1,682	0,005478895
J00	H01	No	No			Yes	1,897	0,004312595
J00	H10	Yes	Yes	2,06092	0,000226942	Yes	1,671	0,044007459
J00	H11	No	No			Yes	1,711	0,004095609
J00	H50	No	No			Yes	1,705	0,001912189
J00	H51	No	No			Yes	2,111	0,000806916
J00	H52	No	No			Yes	1,364	0,030194948
J00	H53	No	No			Yes	1,264	0,003912528
J00	H57	No	No			Yes	2,121	0,000949313
J00	H60	Yes	Yes	1,65536	3,28377E-05	Yes	2,031	0,009520258
J00	H61	No	No			Yes	1,802	0,017704696
J00	H62	No	No			Yes	2,93	0,001410409
J00	H65	Yes	Yes	1,88566	0,000615289	Yes	1,979	0,041512121
J00	H66	Yes	Yes	1,89989	0,000714637	Yes	2,062	0,011900322
J00	H67	No	No			Yes	13	0,000352602
J00	H68	No	No			Yes	3,478	0,007648754
J00	H69	No	No			Yes	2,154	0,001064587
J00	H71	No	No			Yes	3,167	0,000149178
J00	H72	No	No			Yes	2,5	0,000637396
J00	H73	No	No			Yes	4,091	0,000569588
J00	H74	No	No			Yes	3,85	0,000637396
J00	H90	No	No			Yes	1,576	0,004319376
J00	H91	No	No			Yes	1,77	0,002820817
J00	H92	Yes	Yes	1,90793	3,81251E-05	Yes	2,052	0,011052721
J00	H93	No	No			Yes	1,677	0,002698763
J00	I78	No	No			Yes	1,588	0,001071368
J00	I84	No	No			Yes	1,858	0,007458891
J00	I86	No	No			Yes	1,578	0,000494999
J00	I88	No	No			Yes	1,815	0,001959654
J00	J01	Yes	Yes	2,92238	3,63163E-05	Yes	2,436	0,029699949
J00	J02	Yes	Yes	2,68884	0,0001038	Yes	2,129	0,045248347
J00	J03	Yes	Yes	1,87645	0,000520394	Yes	1,804	0,03028988
J00	J04	No	No			Yes	2,079	0,031327344
J00	J05	Yes	Yes	1,3784	0,000414089	Yes	2,561	0,004224445
J00	J06	Yes	Yes	1,49344	0,000438578	No	1,524	0,06217325
J00	J10	No	No			Yes	1,921	0,004441431
J00	J11	Yes	Yes	2,01799	6,83191E-05	Yes	1,684	0,010306832
J00	J12	No	No			Yes	2,219	0,001037464
J00	J15	Yes	Yes	1,54866	0,000113819	No	1,45	0,002027462
J00	J16	No	No			Yes	2,333	0,000291575
J00	J18	Yes	Yes	1,70439	0,000701558	Yes	1,719	0,013581963
J00	J20	No	No			Yes	1,679	0,043831158
J00	J22	No	No			Yes	2,063	0,001376504
J00	J30	Yes	Yes	1,51386	6,24751E-05	Yes	2,507	0,034663502
J00	J31	Yes	Yes	2,8047	1,3636E-05	Yes	2,665	0,009181217
J00	J32	Yes	Yes	1,92829	1,50274E-05	Yes	3,893	0,003620953
J00	J33	No	No			Yes	2,348	0,001525682
J00	J34	Yes	Yes	1,85668	2,03148E-05	Yes	2,812	0,01397525
J00	J35	Yes	Yes	1,35908	0,00045291	Yes	2,148	0,035436515
J00	J36	No	No			Yes	1,667	0,000650958
J00	J38	No	No			Yes	1,863	0,000867944
J00	J39	No	No			Yes	2,316	0,008476013
J00	J44	Yes	Yes	1,73603	0,000107279	No	1,545	0,001613833
J00	J45	Yes	Yes	1,74921	0,000844875	Yes	1,795	0,010971351
J00	J46	Yes	Yes	2,06014	4,03514E-05	No	4	0,000142397
J00	J47	Yes	Yes	2,20149	6,26142E-06	No	1,5	#NUM!
J00	J98	Yes	Yes	1,56282	6,09445E-05	No	2	0,000237328
J00	K00	No	No			Yes	1,344	0,01999661
J00	K01	No	No			Yes	1,246	0,005533141
J00	K02	No	No			Yes	1,345	0,049364299
J00	K03	No	No			Yes	1,361	0,017379217
J00	K04	No	No			Yes	1,295	0,038426852
J00	K05	No	No			Yes	1,401	0,017209697
J00	K07	No	No			Yes	1,303	0,016680793
J00	K08	No	No			Yes	1,629	0,004922868
J00	K10	No	No			Yes	1,254	0,004475335
J00	K11	No	No			Yes	1,828	0,000874725
J00	K12	Yes	Yes	1,70514	4,73085E-05	Yes	2,029	0,006916427
J00	K13	No	No			Yes	1,432	0,001247669
J00	K30	No	No			Yes	2,048	0,010611968
J00	K35	Yes	Yes	0,602614	3,39508E-05	No	1,337	0,001600271
J00	K40	Yes	Yes	0,807925	0,000100461	No	1,26	0,001098491
J00	K43	No	No			Yes	1,87	0,000718766
J00	K57	No	No			Yes	1,804	0,001369724
J00	K58	No	No			Yes	2,162	0,005560264
J00	K59	No	No			Yes	1,829	0,013263265
J00	K60	No	No			Yes	2,067	0,002027462
J00	K62	No	No			Yes	2,569	0,001247669
J00	K63	No	No			Yes	1,886	0,000494999
J00	K76	No	No			Yes	1,883	0,002434311
J00	K92	No	No			Yes	1,848	0,000705204
J00	L00	No	No			Yes	2,45	0,000542465
J00	L01	No	No			Yes	1,476	0,010978132
J00	L02	No	No			Yes	1,467	0,007764028
J00	L03	No	No			Yes	1,543	0,00669266
J00	L04	No	No			Yes	1,893	0,004190541
J00	L08	Yes	Yes	1,3204	6,67885E-05	Yes	1,752	0,004590609
J00	L11	No	No			Yes	3,19	0,000684862
J00	L20	Yes	Yes	1,27951	0,000124115	No	1,725	0,018762502
J00	L21	No	No			Yes	1,889	0,004848279
J00	L23	No	No			Yes	1,6	0,021501949
J00	L24	No	No			Yes	1,611	0,007397864
J00	L25	No	No			Yes	1,933	0,003383624
J00	L28	No	No			Yes	1,864	0,001098491
J00	L29	No	No			Yes	2	0,001803696
J00	L30	No	No			Yes	1,774	0,019630446
J00	L44	No	No			Yes	3,333	0,000305136
J00	L50	Yes	Yes	1,45072	9,76782E-05	Yes	1,565	0,009404984
J00	L57	No	No			Yes	1,492	0,000718766
J00	L60	No	No			Yes	1,476	0,005675538
J00	L63	No	No			Yes	1,929	0,000630615
J00	L65	No	No			Yes	3,029	0,000725547
J00	L71	No	No			Yes	1,676	0,002549585
J00	L72	No	No			Yes	1,429	0,002732667
J00	L73	No	No			Yes	1,752	0,001491778
J00	L81	No	No			Yes	1,951	0,00208849
J00	L82	No	No			Yes	1,774	0,004082048
J00	L84	No	No			Yes	1,725	0,002983557
J00	L85	No	No			Yes	1,885	0,002854721
J00	L87	No	No			Yes	3	0,000379725
J00	L90	No	No			Yes	1,636	0,000793355
J00	L91	No	No			Yes	1,628	0,000617054
J00	L92	No	No			Yes	1,578	0,000637396
J00	L95	No	No			Yes	2,214	0,000264452
J00	M08	Yes	Yes	0,515433	9,60085E-06	No	1,568	0,000528903
J00	M19	No	No			Yes	1,464	0,004170198
J00	M20	No	No			Yes	1,693	0,003275131
J00	M21	No	No			Yes	1,871	0,015968808
J00	M22	Yes	Yes	0,406651	6,40057E-06	No	1,366	0,001349381
J00	M23	Yes	Yes	0,642826	2,74111E-05	No	1,52	0,003288693
J00	M25	No	No			Yes	1,52	0,020172911
J00	M40	No	No			Yes	1,83	0,00150534
J00	M41	No	No			Yes	1,676	0,006604509
J00	M43	No	No			Yes	2,211	0,002251229
J00	M53	No	No			Yes	1,8	0,00200712
J00	M62	Yes	Yes	1,53292	5,27351E-05	No	1,614	0,000813697
J00	M65	No	No			Yes	1,794	0,002536023
J00	M67	No	No			Yes	1,611	0,00284116
J00	M70	No	No			Yes	1,555	0,005845058
J00	M71	No	No			Yes	1,496	0,001261231
J00	M72	No	No			Yes	1,661	0,001444313
J00	M75	No	No			Yes	1,505	0,006197661
J00	M76	No	No			Yes	1,621	0,001986777
J00	M77	No	No			Yes	1,602	0,00678081
J00	M79	No	No			Yes	1,556	0,016796067
J00	M85	No	No			Yes	1,539	0,000827259
J00	M92	No	No			Yes	1,258	0,0018376
J00	M95	No	No			Yes	2,138	0,00125445
J00	N10	No	No			Yes	1,427	0,002617393
J00	N30	Yes	Yes	1,24707	0,000136499	Yes	1,51	0,018274284
J00	N31	No	No			Yes	1,347	0,001763011
J00	N39	No	No			Yes	1,529	0,013337854
J00	N42	No	No			Yes	2,242	0,00050178
J00	N47	No	No			Yes	2,505	0,003688761
J00	N48	No	No			Yes	1,665	0,003519241
J00	N62	No	No			Yes	1,727	0,000461095
J00	N64	No	No			Yes	1,788	0,004170198
J00	N83	No	No			Yes	1,496	0,003715884
J00	N84	No	No			Yes	1,408	0,002719105
J00	N90	No	No			Yes	1,607	0,001281573
J00	N92	No	No			Yes	1,436	0,006584167
J00	N94	No	No			Yes	1,605	0,004339719
J00	O12	No	No			Yes	1,821	0,000481438
J00	O21	No	No			Yes	1,725	0,000949313
J00	O23	No	No			Yes	1,437	0,002705543
J00	O24	No	No			Yes	1,513	0,001179861
J00	O26	No	No			Yes	1,403	0,002359722
J00	O36	No	No			Yes	1,696	0,002244448
J00	O47	No	No			Yes	1,758	0,00192575
J00	O70	No	No			Yes	1,509	0,004197322
J00	O72	Yes	Yes	0,708698	2,7272E-05	No	1,418	0,000644177
J00	O80	No	No			Yes	1,345	0,005716223
J00	O81	No	No			Yes	1,534	0,000603492
J00	O99	No	No			Yes	1,532	0,004746567
J00	Q18	No	No			Yes	5	0,000447533
J00	Q38	No	No			Yes	1,371	0,001824038
J00	Q66	Yes	Yes	0,754961	4,70302E-05	No	1,87	0,002027462
J00	Q85	Yes	Yes	1,55114	1,64188E-05	No	3,5	#NUM!
J00	Y99	Yes	Yes	0,714488	9,23908E-05	No	1,24	0,001057806
J01	A09	No	No			Yes	1,553	0,00686218
J01	A49	No	No			Yes	1,436	0,001362943
J01	A60	No	No			Yes	1,857	0,001681641
J01	A66	No	No			Yes	2,182	0,000494999
J01	A69	No	No			Yes	1,589	0,004061705
J01	B00	No	No			Yes	1,819	0,006848618
J01	B02	No	No			Yes	1,598	0,002658078
J01	B07	No	No			Yes	1,649	0,007269029
J01	B25	No	No			Yes	3,833	0,000155959
J01	B35	No	No			Yes	1,539	0,011134091
J01	B36	No	No			Yes	1,489	0,003166638
J01	B77	No	No			Yes	1,869	0,001268012
J01	B86	No	No			Yes	1,557	0,001295135
J01	B95	No	No			Yes	3,095	0,000440753
J01	B96	No	No			Yes	1,917	0,000786574
J01	B97	No	No			Yes	1,342	0,003451432
J01	C18	Yes	Yes	0,423031	6,53971E-06	No	1,467	0,000298356
J01	C25	Yes	Yes	0,312721	#NUM!	No	0,583	#NUM!
J01	C34	Yes	Yes	0,4054	1,15488E-05	No	2,091	0,000311917
J01	C78	Yes	Yes	0,364301	1,25228E-05	No	2,714	#NUM!
J01	C79	Yes	Yes	0,380874	1,05748E-05	No	1,222	#NUM!
J01	D10	No	No			Yes	1,879	0,000427191
J01	D12	Yes	Yes	0,715653	2,96374E-05	No	1,667	0,001227327
J01	D14	No	No			Yes	3,111	0,000379725
J01	D17	No	No			Yes	1,348	0,003024241
J01	D18	No	No			Yes	1,736	0,002325818
J01	D22	No	No			Yes	1,553	0,014883879
J01	D23	No	No			Yes	1,607	0,010449229
J01	D37	No	No			Yes	1,821	0,000345821
J01	D38	No	No			Yes	2	0,000298356
J01	D48	No	No			Yes	1,362	0,001607052
J01	D69	No	No			Yes	1,742	0,000786574
J01	E07	No	No			Yes	1,764	0,00133582
J01	E53	No	No			Yes	1,377	0,001213765
J01	E55	No	No			Yes	1,588	0,014870317
J01	E61	No	No			Yes	2,183	0,000888286
J01	E73	No	No			Yes	2,033	0,001708764
J01	F41	No	No			Yes	1,649	0,011744363
J01	F43	No	No			Yes	1,461	0,00526869
J01	F52	No	No			Yes	1,511	0,001403628
J01	F90	No	No			Yes	1,529	0,001078149
J01	G25	No	No			Yes	1,6	0,001315477
J01	G44	No	No			Yes	2,091	0,010435667
J01	G45	No	No			Yes	1,59	0,001444313
J01	G50	No	No			Yes	3,038	0,00376335
J01	G51	No	No			Yes	2,114	0,000508561
J01	G55	No	No			Yes	2,692	0,000237328
J01	G56	No	No			Yes	1,861	0,006991015
J01	G57	No	No			Yes	1,581	0,000793355
J01	G58	No	No			Yes	1,658	0,002495338
J01	H00	No	No			Yes	1,422	0,004048144
J01	H01	No	No			Yes	1,739	0,003844719
J01	H02	Yes	Yes	1,77878	2,64371E-05	No	1,773	0,001166299
J01	H04	No	No			Yes	1,601	0,002942872
J01	H11	No	No			Yes	1,871	0,005126293
J01	H15	No	No			Yes	1,851	0,00058993
J01	H16	No	No			Yes	1,354	0,001044245
J01	H18	No	No			Yes	1,426	0,000908629
J01	H25	No	No			Yes	1,333	0,006991015
J01	H26	No	No			Yes	1,46	0,001722326
J01	H43	No	No			Yes	1,543	0,002664858
J01	H47	No	No			Yes	1,542	0,00050178
J01	H51	No	No			Yes	2	0,000305136
J01	H53	No	No			Yes	1,398	0,002976776
J01	H57	No	No			Yes	1,579	0,000813697
J01	H60	No	No			Yes	1,857	0,007703001
J01	H61	No	No			Yes	1,525	0,012571622
J01	H62	No	No			Yes	2,207	0,001227327
J01	H68	No	No			Yes	2,703	0,004746567
J01	H69	No	No			Yes	3,25	0,000881505
J01	H80	No	No			Yes	2,074	0,000379725
J01	H81	No	No			Yes	1,751	0,007675877
J01	H90	No	No			Yes	1,834	0,005695881
J01	H91	No	No			Yes	1,639	0,003051365
J01	H92	No	No			Yes	1,9	0,006462112
J01	H93	No	No			Yes	2,049	0,00426513
J01	I21	No	No			Yes	1,368	0,000881505
J01	I46	Yes	Yes	0,508363	6,81799E-06	No	1	0,000142397
J01	I48	Yes	Yes	0,792701	5,30134E-05	No	1,219	0,002264791
J01	I49	No	No			Yes	1,681	0,008279369
J01	I50	Yes	Yes	0,775782	4,39691E-05	No	1,133	0,003302255
J01	I80	No	No			Yes	1,66	0,002820817
J01	I82	No	No			Yes	2,29	0,000481438
J01	I83	No	No			Yes	1,55	0,006489235
J01	I84	No	No			Yes	1,81	0,010578064
J01	I86	No	No			Yes	2,152	0,0006713
J01	I87	No	No			Yes	1,388	0,001437532
J01	J10	No	No			Yes	2,088	0,00242753
J01	J11	No	No			Yes	1,839	0,006231565
J01	J15	No	No			Yes	1,537	0,001830819
J01	J18	No	No			Yes	1,71	0,008930327
J01	J30	No	No			Yes	3,007	0,030439057
J01	J31	No	No			Yes	3,447	0,011649432
J01	J32	No	No			Yes	11,328	0,009154094
J01	J33	No	No			Yes	6,038	0,00217664
J01	J34	No	No			Yes	3,823	0,017033395
J01	J38	No	No			Yes	1,507	0,000739108
J01	J39	No	No			Yes	2,278	0,003505679
J01	J40	No	No			Yes	1,981	0,00209527
J01	J84	No	No			Yes	7	0,000189863
J01	J96	No	No			Yes	1,364	0,001227327
J01	K01	No	No			Yes	1,318	0,004482116
J01	K03	No	No			Yes	1,296	0,007655535
J01	K05	No	No			Yes	1,464	0,014361756
J01	K06	No	No			Yes	1,737	0,000447533
J01	K07	No	No			Yes	1,437	0,007682658
J01	K08	No	No			Yes	1,52	0,004502458
J01	K09	No	No			Yes	2,818	0,000210205
J01	K10	No	No			Yes	1,545	0,006048483
J01	K22	No	No			Yes	1,651	0,000928971
J01	K30	No	No			Yes	1,827	0,009126971
J01	K44	No	No			Yes	1,686	0,001566367
J01	K57	No	No			Yes	2,095	0,002108832
J01	K58	No	No			Yes	2,135	0,005926428
J01	K59	No	No			Yes	1,818	0,008333616
J01	K60	No	No			Yes	2,167	0,002129174
J01	K62	No	No			Yes	1,777	0,001356162
J01	K63	No	No			Yes	2,071	0,00058993
J01	K76	No	No			Yes	1,742	0,003309035
J01	K80	No	No			Yes	1,323	0,00426513
J01	K92	No	No			Yes	1,883	0,000773012
J01	L02	No	No			Yes	1,553	0,007689439
J01	L03	No	No			Yes	1,461	0,005912867
J01	L08	No	No			Yes	1,673	0,002990337
J01	L21	No	No			Yes	1,65	0,00451602
J01	L25	No	No			Yes	1,415	0,001993558
J01	L28	No	No			Yes	1,738	0,000718766
J01	L29	No	No			Yes	2,123	0,00175623
J01	L30	No	No			Yes	1,513	0,012707239
J01	L57	No	No			Yes	1,767	0,00108493
J01	L60	No	No			Yes	1,429	0,005322936
J01	L65	No	No			Yes	1,961	0,000678081
J01	L71	No	No			Yes	1,581	0,002997118
J01	L72	No	No			Yes	1,38	0,003220885
J01	L73	No	No			Yes	1,889	0,001857942
J01	L81	No	No			Yes	1,67	0,001993558
J01	L82	No	No			Yes	1,591	0,006285811
J01	L84	No	No			Yes	1,647	0,002780132
J01	L85	No	No			Yes	1,733	0,002068147
J01	L89	Yes	Yes	0,434271	4,73085E-06	No	0,712	0,000284794
J01	L92	No	No			Yes	1,635	0,00058315
J01	L97	Yes	Yes	0,506821	7,65285E-06	No	1,095	0,000623835
J01	L98	No	No			Yes	1,515	0,001715545
J01	M16	No	No			Yes	1,568	0,006007798
J01	M18	No	No			Yes	1,6	0,000542465
J01	M19	No	No			Yes	1,59	0,006902865
J01	M20	No	No			Yes	1,544	0,004176979
J01	M21	No	No			Yes	1,545	0,009635531
J01	M24	No	No			Yes	1,552	0,003417528
J01	M25	No	No			Yes	1,575	0,022708934
J01	M35	No	No			Yes	1,87	0,000976437
J01	M40	No	No			Yes	1,66	0,001200203
J01	M41	No	No			Yes	1,651	0,007085947
J01	M43	No	No			Yes	1,718	0,001979997
J01	M48	No	No			Yes	1,534	0,00259705
J01	M50	No	No			Yes	1,743	0,00443465
J01	M51	No	No			Yes	1,592	0,009391422
J01	M53	No	No			Yes	2,305	0,002563146
J01	M65	No	No			Yes	1,635	0,00334972
J01	M67	No	No			Yes	1,597	0,003200542
J01	M70	No	No			Yes	1,524	0,007601288
J01	M71	No	No			Yes	1,814	0,001729107
J01	M72	No	No			Yes	1,628	0,002020681
J01	M75	No	No			Yes	1,706	0,010171215
J01	M76	No	No			Yes	1,611	0,002271571
J01	M77	No	No			Yes	1,693	0,010401763
J01	M79	No	No			Yes	1,59	0,018118325
J01	M81	No	No			Yes	1,603	0,001322258
J01	M85	No	No			Yes	1,518	0,001139176
J01	M87	No	No			Yes	2,625	0,000142397
J01	M95	No	No			Yes	2,254	0,000901848
J01	M99	No	No			Yes	2,231	0,000196643
J01	N20	No	No			Yes	1,659	0,002766571
J01	N23	No	No			Yes	1,534	0,000766232
J01	N39	No	No			Yes	1,593	0,013059841
J01	N42	No	No			Yes	1,677	0,000705204
J01	N45	No	No			Yes	1,684	0,000650958
J01	N62	No	No			Yes	3,208	0,000522122
J01	N63	No	No			Yes	1,511	0,001851161
J01	N64	No	No			Yes	1,503	0,005411087
J01	N80	No	No			Yes	1,536	0,002027462
J01	N81	No	No			Yes	1,589	0,002359722
J01	N83	No	No			Yes	1,548	0,004983896
J01	N84	No	No			Yes	1,463	0,004054925
J01	N85	No	No			Yes	1,441	0,002068147
J01	N92	No	No			Yes	1,51	0,008896423
J01	N94	No	No			Yes	1,486	0,004644855
J01	O24	No	No			Yes	1,45	0,001478217
J01	O26	No	No			Yes	1,504	0,00275979
J01	Q82	No	No			Yes	1,765	0,000813697
J01	Y99	Yes	Yes	0,640863	0,000192852	No	1,137	0,001403628
J02	A02	No	No			Yes	1,857	0,000372945
J02	A04	No	No			Yes	1,97	0,001376504
J02	A08	No	No			Yes	1,683	0,012110527
J02	A09	No	No			Yes	1,746	0,012768266
J02	A38	No	No			Yes	2,072	0,001268012
J02	A48	No	No			Yes	3,667	0,000155959
J02	A49	No	No			Yes	1,778	0,002319037
J02	A60	No	No			Yes	1,591	0,001715545
J02	A64	No	No			Yes	2,75	0,000149178
J02	A69	No	No			Yes	1,288	0,004217664
J02	A84	No	No			Yes	2,533	0,000271232
J02	B00	No	No			Yes	1,729	0,008313273
J02	B01	No	No			Yes	1,364	0,014409222
J02	B02	No	No			Yes	1,584	0,003024241
J02	B07	No	No			Yes	1,556	0,011398542
J02	B08	No	No			Yes	1,396	0,004617732
J02	B27	No	No			Yes	2,821	0,002793694
J02	B33	No	No			Yes	1,658	0,001783353
J02	B34	No	No			Yes	1,53	0,046326496
J02	B35	No	No			Yes	1,521	0,013419224
J02	B36	No	No			Yes	1,532	0,003885404
J02	B77	No	No			Yes	1,815	0,002319037
J02	B80	No	No			Yes	1,445	0,014104085
J02	B83	No	No			Yes	2,015	0,000942533
J02	B85	No	No			Yes	1,483	0,000637396
J02	B88	No	No			Yes	2,278	0,000284794
J02	B95	No	No			Yes	2,184	0,000576369
J02	B96	No	No			Yes	1,9	0,000928971
J02	B97	No	No			Yes	1,57	0,004068486
J02	C34	Yes	Yes	0,448324	4,87E-06	No	1,135	0,000284794
J02	C78	Yes	Yes	0,431821	6,67885E-06	No	1,7	#NUM!
J02	D10	No	No			Yes	2,083	0,000515342
J02	D12	No	No			Yes	1,739	0,001627394
J02	D13	No	No			Yes	1,471	0,000711985
J02	D16	No	No			Yes	1,868	0,000488218
J02	D17	No	No			Yes	1,604	0,003837939
J02	D18	No	No			Yes	1,683	0,00284116
J02	D21	No	No			Yes	1,608	0,002312256
J02	D22	No	No			Yes	1,391	0,016884218
J02	D23	No	No			Yes	1,604	0,011601966
J02	D27	No	No			Yes	1,471	0,002102051
J02	D48	No	No			Yes	1,333	0,001769791
J02	D52	No	No			Yes	1,81	0,000779793
J02	D68	No	No			Yes	2	0,000494999
J02	D69	No	No			Yes	1,409	0,001125615
J02	D72	No	No			Yes	1,804	0,00058315
J02	D89	No	No			Yes	5,75	0,000155959
J02	E07	No	No			Yes	2,216	0,001566367
J02	E30	No	No			Yes	2,667	0,000291575
J02	E55	No	No			Yes	1,507	0,018959146
J02	E61	No	No			Yes	1,541	0,000895067
J02	E66	Yes	Yes	0,780254	4,61954E-05	No	1,534	0,010069503
J02	E73	No	No			Yes	1,749	0,002020681
J02	E79	No	No			Yes	1,459	0,001573148
J02	E87	No	No			Yes	1,5	0,000867944
J02	F13	No	No			Yes	2,381	0,000339041
J02	F40	No	No			Yes	1,571	0,001206984
J02	F41	No	No			Yes	1,627	0,012741143
J02	F43	No	No			Yes	1,504	0,006455331
J02	F52	No	No			Yes	1,442	0,001437532
J02	F80	No	No			Yes	1,269	0,003939651
J02	F90	No	No			Yes	1,279	0,002285133
J02	F92	No	No			Yes	1,625	0,000542465
J02	F93	No	No			Yes	1,746	0,000908629
J02	F95	No	No			Yes	1,669	0,001532463
J02	F98	No	No			Yes	1,537	0,002963214
J02	G25	No	No			Yes	1,81	0,00150534
J02	G43	No	No			Yes	1,645	0,005648415
J02	G44	No	No			Yes	1,8	0,011520597
J02	G45	No	No			Yes	1,984	0,001749449
J02	G47	No	No			Yes	1,513	0,012836074
J02	G50	No	No			Yes	2,058	0,003146296
J02	G51	No	No			Yes	1,654	0,00058993
J02	G56	No	No			Yes	1,676	0,007065604
J02	G57	No	No			Yes	1,692	0,000895067
J02	G58	No	No			Yes	1,946	0,002936091
J02	G62	No	No			Yes	1,386	0,001071368
J02	H00	No	No			Yes	1,504	0,005363621
J02	H01	No	No			Yes	1,762	0,004970334
J02	H02	No	No			Yes	1,447	0,001498559
J02	H04	No	No			Yes	1,653	0,003471775
J02	H10	No	No			Yes	1,52	0,036379047
J02	H11	No	No			Yes	1,776	0,005824716
J02	H13	No	No			Yes	2,909	0,000216986
J02	H15	No	No			Yes	2,564	0,000678081
J02	H16	No	No			Yes	1,379	0,00117308
J02	H17	No	No			Yes	1,516	0,000664519
J02	H25	No	No			Yes	1,346	0,008014918
J02	H26	No	No			Yes	1,31	0,001810476
J02	H35	No	No			Yes	1,5	0,006238345
J02	H43	No	No			Yes	1,61	0,002895406
J02	H52	No	No			Yes	1,359	0,034344804
J02	H53	No	No			Yes	1,38	0,004631293
J02	H60	No	No			Yes	1,748	0,010171215
J02	H61	No	No			Yes	1,458	0,017114765
J02	H62	No	No			Yes	2,202	0,00150534
J02	H66	No	No			Yes	1,432	0,007309714
J02	H68	No	No			Yes	2,153	0,00593999
J02	H69	No	No			Yes	1,386	0,00084082
J02	H81	No	No			Yes	1,626	0,008333616
J02	H90	No	No			Yes	1,458	0,006170537
J02	H91	No	No			Yes	1,53	0,003539583
J02	H92	No	No			Yes	1,673	0,009601627
J02	H93	No	No			Yes	1,825	0,004041363
J02	I13	No	No			Yes	1,417	0,000928971
J02	I21	No	No			Yes	1,409	0,001051026
J02	I44	No	No			Yes	1,857	0,000623835
J02	I45	No	No			Yes	1,603	0,000745889
J02	I49	No	No			Yes	1,561	0,008930327
J02	I65	No	No			Yes	1,976	0,000549246
J02	I78	No	No			Yes	1,505	0,001105272
J02	I80	No	No			Yes	1,913	0,003437871
J02	I83	No	No			Yes	1,764	0,007269029
J02	I84	No	No			Yes	1,864	0,01179861
J02	I86	No	No			Yes	2,043	0,000650958
J02	I87	No	No			Yes	1,513	0,001566367
J02	I88	No	No			Yes	2,587	0,002000339
J02	I89	No	No			Yes	1,522	0,000718766
J02	J01	No	No			Yes	2,049	0,032391931
J02	J03	No	No			Yes	2,221	0,030269537
J02	J05	No	No			Yes	1,792	0,002210544
J02	J10	No	No			Yes	1,898	0,003973555
J02	J11	No	No			Yes	1,529	0,009052382
J02	J15	No	No			Yes	1,608	0,002685201
J02	J18	No	No			Yes	1,635	0,013175114
J02	J22	No	No			Yes	2,01	0,001498559
J02	J30	No	No			Yes	1,795	0,031707069
J02	J31	No	No			Yes	2,773	0,01187998
J02	J32	No	No			Yes	2,15	0,003702322
J02	J33	No	No			Yes	1,752	0,00125445
J02	J34	No	No			Yes	1,862	0,013588744
J02	J35	No	No			Yes	2,22	0,031829124
J02	J36	No	No			Yes	2,419	0,001023902
J02	J37	No	No			Yes	3,111	0,001532463
J02	J38	No	No			Yes	2	0,001159519
J02	J39	No	No			Yes	2,271	0,006841838
J02	J40	No	No			Yes	2,119	0,002332599
J02	J42	No	No			Yes	2,345	0,001749449
J02	J44	No	No			Yes	1,557	0,003166638
J02	J96	No	No			Yes	1,333	0,001478217
J02	K00	No	No			Yes	1,224	0,014361756
J02	K01	No	No			Yes	1,267	0,006434989
J02	K03	No	No			Yes	1,101	0,013663333
J02	K04	No	No			Yes	1,341	0,038392948
J02	K05	No	No			Yes	1,419	0,019860993
J02	K06	No	No			Yes	1,882	0,000678081
J02	K07	No	No			Yes	1,263	0,014293948
J02	K08	No	No			Yes	1,331	0,005343279
J02	K09	No	No			Yes	2,4	0,00025089
J02	K10	No	No			Yes	1,357	0,006299373
J02	K11	No	No			Yes	1,794	0,001179861
J02	K12	No	No			Yes	2,043	0,005458552
J02	K13	No	No			Yes	1,488	0,001281573
J02	K21	No	No			Yes	1,918	0,017786065
J02	K22	No	No			Yes	2,105	0,00108493
J02	K29	No	No			Yes	1,696	0,020898457
J02	K30	No	No			Yes	1,954	0,012273267
J02	K35	No	No			Yes	1,579	0,002820817
J02	K43	No	No			Yes	1,398	0,001118834
J02	K44	No	No			Yes	1,453	0,001695203
J02	K56	No	No			Yes	1,602	0,000908629
J02	K57	No	No			Yes	1,709	0,002271571
J02	K58	No	No			Yes	2,016	0,007085947
J02	K59	No	No			Yes	1,79	0,012686896
J02	K60	No	No			Yes	1,939	0,002420749
J02	K62	No	No			Yes	1,742	0,001532463
J02	K76	No	No			Yes	1,847	0,003858281
J02	K80	No	No			Yes	1,566	0,005512799
J02	K81	No	No			Yes	2,069	0,001627394
J02	K82	No	No			Yes	2,659	0,001491778
J02	K83	No	No			Yes	2,672	0,001112053
J02	K86	No	No			Yes	2,398	0,002169859
J02	L01	No	No			Yes	1,321	0,008028479
J02	L02	No	No			Yes	1,654	0,010116969
J02	L03	No	No			Yes	1,525	0,007682658
J02	L04	No	No			Yes	2,67	0,004421088
J02	L08	No	No			Yes	1,934	0,004556705
J02	L21	No	No			Yes	1,843	0,006034921
J02	L24	No	No			Yes	1,464	0,007052043
J02	L25	No	No			Yes	1,566	0,002827598
J02	L28	No	No			Yes	1,457	0,000949313
J02	L29	No	No			Yes	1,649	0,002108832
J02	L30	No	No			Yes	1,497	0,018131887
J02	L42	No	No			Yes	1,468	0,001145957
J02	L43	No	No			Yes	1,812	0,000610273
J02	L50	No	No			Yes	1,492	0,007852178
J02	L53	No	No			Yes	2,125	0,000352602
J02	L57	No	No			Yes	1,824	0,00133582
J02	L60	No	No			Yes	1,635	0,007011358
J02	L62	No	No			Yes	3,333	0,000135616
J02	L65	No	No			Yes	1,734	0,000759451
J02	L71	No	No			Yes	1,511	0,003288693
J02	L72	No	No			Yes	1,469	0,003776911
J02	L73	No	No			Yes	1,59	0,001885065
J02	L80	No	No			Yes	1,825	0,000494999
J02	L81	No	No			Yes	1,516	0,00233938
J02	L82	No	No			Yes	1,61	0,006909646
J02	L84	No	No			Yes	1,541	0,003410748
J02	L85	No	No			Yes	1,675	0,002963214
J02	L87	No	No			Yes	1,957	0,00033226
J02	L90	No	No			Yes	1,808	0,000962875
J02	L91	No	No			Yes	1,531	0,000684862
J02	L92	No	No			Yes	1,5	0,000684862
J02	L98	No	No			Yes	1,297	0,002196983
J02	M02	No	No			Yes	1,986	0,002047805
J02	M10	No	No			Yes	1,209	0,003526021
J02	M16	No	No			Yes	1,503	0,006197661
J02	M17	No	No			Yes	1,484	0,010971351
J02	M19	No	No			Yes	1,758	0,007831836
J02	M20	No	No			Yes	1,56	0,004665197
J02	M21	No	No			Yes	1,619	0,014687235
J02	M22	No	No			Yes	1,374	0,002393626
J02	M23	No	No			Yes	1,543	0,006902865
J02	M24	No	No			Yes	1,453	0,003817596
J02	M25	No	No			Yes	1,61	0,027096118
J02	M35	No	No			Yes	1,496	0,001274792
J02	M40	No	No			Yes	1,366	0,001627394
J02	M41	No	No			Yes	1,648	0,008665876
J02	M42	No	No			Yes	1,75	0,008564163
J02	M43	No	No			Yes	1,494	0,0025089
J02	M47	No	No			Yes	1,716	0,006156976
J02	M48	No	No			Yes	1,513	0,002698763
J02	M50	No	No			Yes	1,87	0,004400746
J02	M51	No	No			Yes	1,72	0,010089846
J02	M53	No	No			Yes	2,296	0,002969995
J02	M60	No	No			Yes	2,079	0,002196983
J02	M62	No	No			Yes	1,508	0,001227327
J02	M65	No	No			Yes	1,69	0,003580268
J02	M67	No	No			Yes	1,625	0,003770131
J02	M70	No	No			Yes	1,404	0,008503136
J02	M71	No	No			Yes	1,346	0,001681641
J02	M72	No	No			Yes	1,91	0,002183421
J02	M75	No	No			Yes	1,536	0,010245804
J02	M76	No	No			Yes	1,933	0,002773351
J02	M77	No	No			Yes	1,601	0,011012036
J02	M79	No	No			Yes	1,562	0,021556196
J02	M81	No	No			Yes	1,485	0,001349381
J02	M85	No	No			Yes	1,367	0,001193423
J02	M92	No	No			Yes	1,567	0,001939312
J02	M94	No	No			Yes	1,826	0,001790134
J02	M95	No	No			Yes	1,844	0,001186642
J02	N20	No	No			Yes	1,74	0,003173419
J02	N23	No	No			Yes	2,304	0,000874725
J02	N28	No	No			Yes	1,951	0,002441092
J02	N30	No	No			Yes	1,59	0,022837769
J02	N31	No	No			Yes	1,281	0,002488557
J02	N32	No	No			Yes	1,836	0,000691643
J02	N39	No	No			Yes	1,532	0,016029836
J02	N42	No	No			Yes	1,559	0,000718766
J02	N45	No	No			Yes	1,585	0,000915409
J02	N47	No	No			Yes	1,767	0,0025089
J02	N48	No	No			Yes	1,599	0,003071707
J02	N50	No	No			Yes	1,584	0,002746228
J02	N61	No	No			Yes	1,756	0,000488218
J02	N62	No	No			Yes	2,257	0,000535684
J02	N64	No	No			Yes	1,744	0,006319715
J02	N80	No	No			Yes	1,611	0,001973216
J02	N81	No	No			Yes	1,618	0,002413968
J02	N83	No	No			Yes	1,51	0,005180539
J02	N84	No	No			Yes	1,519	0,004285472
J02	N85	No	No			Yes	1,336	0,001918969
J02	N88	No	No			Yes	2,036	0,001546025
J02	N91	No	No			Yes	1,678	0,003980336
J02	N92	No	No			Yes	1,639	0,009682997
J02	N93	No	No			Yes	2,103	0,001525682
J02	N94	No	No			Yes	1,78	0,005967113
J02	O02	No	No			Yes	1,846	0,001959654
J02	O08	No	No			Yes	1,83	0,001390066
J02	O13	No	No			Yes	1,441	0,000664519
J02	O21	No	No			Yes	2,069	0,001437532
J02	O22	No	No			Yes	1,667	0,000440753
J02	O23	No	No			Yes	1,657	0,003973555
J02	O24	No	No			Yes	1,646	0,001640956
J02	O26	No	No			Yes	1,404	0,003186981
J02	O34	No	No			Yes	1,535	0,001769791
J02	O36	No	No			Yes	1,448	0,002725886
J02	O41	No	No			Yes	1,516	0,000657739
J02	O45	No	No			Yes	2,75	0,000223767
J02	O47	No	No			Yes	1,864	0,002719105
J02	O65	No	No			Yes	1,474	0,000759451
J02	O68	No	No			Yes	1,679	0,001491778
J02	O70	No	No			Yes	1,274	0,00526869
J02	O72	Yes	Yes	0,544056	4,63345E-05	No	1,267	0,000773012
J02	O81	No	No			Yes	1,944	0,000935752
J02	O82	No	No			Yes	1,34	0,002434311
J02	O83	Yes	Yes	0,474401	1,01574E-05	No	0,5	#NUM!
J02	O90	No	No			Yes	2,52	0,000427191
J02	O91	No	No			Yes	1,457	0,000691643
J02	O99	No	No			Yes	1,515	0,006340058
J02	Q66	No	No			Yes	2,385	0,001871504
J02	Q67	No	No			Yes	1,784	0,00050178
J02	Q82	No	No			Yes	1,874	0,001118834
J02	Y99	Yes	Yes	0,635014	0,000102966	No	1,092	0,002020681
J03	A02	No	No			Yes	2,462	0,000216986
J03	A09	No	No			Yes	1,565	0,006950331
J03	A49	No	No			Yes	1,632	0,001301916
J03	A56	No	No			Yes	1,706	0,001383285
J03	A60	No	No			Yes	1,529	0,000901848
J03	A66	No	No			Yes	3	0,000386506
J03	A69	No	No			Yes	1,361	0,002468215
J03	B00	No	No			Yes	1,583	0,004922868
J03	B02	No	No			Yes	1,416	0,001484997
J03	B07	No	No			Yes	1,328	0,007180878
J03	B27	No	No			Yes	4,906	0,00284794
J03	B35	No	No			Yes	1,339	0,006909646
J03	B36	No	No			Yes	1,502	0,002413968
J03	B77	No	No			Yes	1,536	0,001308696
J03	B80	No	No			Yes	1,347	0,008211561
J03	B81	No	No			Yes	2,55	0,000359383
J03	B83	No	No			Yes	1,696	0,000528903
J03	B97	No	No			Yes	1,527	0,002549585
J03	C18	Yes	Yes	0,446828	7,93114E-06	No	0,778	#NUM!
J03	C34	Yes	Yes	0,454537	1,08531E-05	No	1,545	#NUM!
J03	C43	Yes	Yes	0,537827	1,1688E-05	No	1,235	0,000142397
J03	C61	Yes	Yes	0,525337	6,26142E-06	No	0,96	0,000162739
J03	C77	Yes	Yes	0,442194	8,07028E-06	No	1	#NUM!
J03	C78	Yes	Yes	0,299078	1,23837E-05	No	7	#NUM!
J03	C79	Yes	Yes	0,363282	8,62685E-06	No	2,5	#NUM!
J03	D10	No	No			Yes	2,947	0,000379725
J03	D12	Yes	Yes	0,599521	3,49248E-05	No	1,115	0,000393287
J03	D17	Yes	Yes	0,571965	3,45074E-05	No	1,49	0,001566367
J03	D21	No	No			Yes	1,39	0,00133582
J03	D22	Yes	Yes	0,657972	5,14828E-05	No	1,242	0,008435328
J03	D23	No	No			Yes	1,424	0,005953551
J03	D24	No	No			Yes	1,844	0,000400068
J03	D27	No	No			Yes	1,444	0,001234107
J03	D50	Yes	Yes	0,582378	3,57597E-05	No	1,23	0,006048483
J03	D63	No	No			Yes	1,5	0,00058993
J03	D64	Yes	Yes	0,635007	5,83008E-05	No	1,236	0,000461095
J03	D68	Yes	Yes	0,583706	2,17063E-05	No	1,222	0,000149178
J03	D84	Yes	Yes	1,98564	3,65945E-05	No		#NUM!
J03	E03	Yes	Yes	0,771132	5,1622E-05	No	1,298	0,002068147
J03	E07	No	No			Yes	1,909	0,000854382
J03	E11	Yes	Yes	0,787667	8,39031E-05	No	1,384	0,00117308
J03	E14	Yes	Yes	0,58773	3,52031E-05	No	1,2	#NUM!
J03	E22	Yes	Yes	0,682191	2,05931E-05	No	0,6	0,000142397
J03	E28	Yes	Yes	0,672071	2,60197E-05	No	1,322	0,002149517
J03	E34	Yes	Yes	0,733274	4,46648E-05	No	1,111	0,000203424
J03	E53	No	No			Yes	1,683	0,001159519
J03	E55	Yes	Yes	0,626296	1,73928E-05	No	1,405	0,008842177
J03	E66	Yes	Yes	0,651299	0,000258249	No	1,657	0,006068825
J03	E68	Yes	Yes	0,461553	1,08531E-05	No		#NUM!
J03	E73	No	No			Yes	1,463	0,00109171
J03	E78	Yes	Yes	0,710275	7,48588E-05	No	1,382	0,00526869
J03	E79	No	No			Yes	1,74	0,00058993
J03	E83	Yes	Yes	0,487426	9,60085E-06	No	1,643	0,000155959
J03	E89	Yes	Yes	0,423207	9,60085E-06	No	1,161	0,000244109
J03	F17	Yes	Yes	0,774548	7,94505E-05	No	1,515	0,000339041
J03	F20	Yes	Yes	0,390259	1,30794E-05	No	0,474	#NUM!
J03	F32	No	No			Yes	1,401	0,006916427
J03	F33	Yes	Yes	0,684444	3,04723E-05	No	1,181	0,001620614
J03	F38	No	No			Yes	2,208	0,000359383
J03	F40	No	No			Yes	1,754	0,000793355
J03	F41	Yes	Yes	0,7339	5,02305E-05	No	1,407	0,005634853
J03	F43	Yes	Yes	0,500977	5,63528E-05	No	1,233	0,002800475
J03	F60	Yes	Yes	0,371841	1,37751E-05	No	0,731	0,000257671
J03	F70	Yes	Yes	0,423325	6,12228E-06	No	0,658	0,000359383
J03	F80	No	No			Yes	1,277	0,002474996
J03	F84	Yes	Yes	0,493691	1,83668E-05	No	0,984	0,000406849
J03	F90	Yes	Yes	0,497776	2,10106E-05	No	1,206	0,001159519
J03	F92	No	No			Yes	1,917	0,000467876
J03	G25	No	No			Yes	1,62	0,000786574
J03	G43	Yes	Yes	0,823771	0,000118271	No	1,772	0,003071707
J03	G44	No	No			Yes	1,409	0,006062044
J03	G47	No	No			Yes	1,479	0,006597728
J03	G50	No	No			Yes	1,664	0,001546025
J03	G54	No	No			Yes	1,55	0,001057806
J03	G56	Yes	Yes	0,537967	7,20759E-05	No	1,404	0,002834379
J03	G58	No	No			Yes	1,721	0,001634175
J03	G62	Yes	Yes	0,48119	1,25228E-05	No	1,048	0,000298356
J03	G95	Yes	Yes	0,393751	6,81799E-06	No	1,667	#NUM!
J03	G98	Yes	Yes	0,549579	2,07323E-05	No	0,5	#NUM!
J03	H00	No	No			Yes	1,416	0,003281912
J03	H01	No	No			Yes	1,539	0,002420749
J03	H11	No	No			Yes	1,721	0,002569927
J03	H16	No	No			Yes	1,432	0,000725547
J03	H20	No	No			Yes	1,778	0,000325479
J03	H25	Yes	Yes	0,746002	4,73085E-05	No	1,309	0,002386845
J03	H26	Yes	Yes	0,477893	1,98974E-05	No	1,183	0,000569588
J03	H36	Yes	Yes	0,481419	1,93408E-05	No	1,273	0,000189863
J03	H43	No	No			Yes	1,291	0,001301916
J03	H47	Yes	Yes	0,475118	1,29403E-05	No	1,269	0,000223767
J03	H51	No	No			Yes	1,759	0,000352602
J03	H52	Yes	Yes	0,627394	9,26691E-05	No	1,237	0,01598237
J03	H53	Yes	Yes	0,659114	5,10654E-05	No	1,102	0,001986777
J03	H54	Yes	Yes	0,516456	1,62797E-05	No	0,935	0,000196643
J03	H60	No	No			Yes	1,516	0,005682319
J03	H61	No	No			Yes	1,393	0,009126971
J03	H67	No	No			Yes	2,8	0,000189863
J03	H68	No	No			Yes	1,777	0,003146296
J03	H72	No	No			Yes	2,32	0,000393287
J03	H81	No	No			Yes	1,444	0,003559925
J03	H90	No	No			Yes	1,487	0,002800475
J03	H91	Yes	Yes	0,719492	8,44596E-05	No	1,196	0,001206984
J03	H92	Yes	Yes	1,7834	6,59537E-05	Yes	1,552	0,00560773
J03	H93	Yes	Yes	0,703023	3,93774E-05	No	1,574	0,00150534
J03	I10	Yes	Yes	0,721449	0,000160988	No	1,401	0,005641634
J03	I21	Yes	Yes	0,665426	3,72903E-05	No	1,424	0,000318698
J03	I25	Yes	Yes	0,640408	5,28742E-05	No	1,438	0,00109171
J03	I26	Yes	Yes	0,538858	1,96191E-05	No	1,4	0,000189863
J03	I35	Yes	Yes	0,67127	1,948E-05	No	1,036	0,000196643
J03	I46	Yes	Yes	0,421303	1,1688E-05	No	0,375	#NUM!
J03	I48	Yes	Yes	0,72363	5,45439E-05	No	1,162	0,000874725
J03	I49	No	No			Yes	1,311	0,004176979
J03	I50	Yes	Yes	0,536087	3,78468E-05	No	1,183	0,001539244
J03	I63	Yes	Yes	0,607018	3,08897E-05	No	1,225	0,00033226
J03	I64	Yes	Yes	0,706609	3,38117E-05	No		#NUM!
J03	I69	Yes	Yes	0,546795	2,81068E-05	No	1,224	0,000406849
J03	I73	Yes	Yes	0,485778	1,50274E-05	No	1,267	0,000257671
J03	I80	Yes	Yes	0,695973	5,09262E-05	No	1,115	0,000996779
J03	I83	Yes	Yes	0,617456	4,81434E-05	No	1,288	0,002583489
J03	I84	No	No			Yes	1,576	0,005695881
J03	I86	No	No			Yes	2,033	0,00042041
J03	I87	No	No			Yes	2,052	0,000806916
J03	I88	No	No			Yes	2,8	0,001329039
J03	I95	Yes	Yes	0,596993	1,29403E-05	No	1,368	0,000352602
J03	J01	Yes	Yes	2,01716	0,000129124	Yes	1,743	0,01857942
J03	J10	No	No			Yes	2,24	0,002603831
J03	J11	No	No			Yes	1,723	0,006055264
J03	J15	Yes	Yes	0,767818	0,000124394	No	1,626	0,001179861
J03	J18	No	No			Yes	1,598	0,007384302
J03	J30	Yes	Yes	0,841999	0,000112288	No	1,574	0,01606374
J03	J31	No	No			Yes	1,904	0,005634853
J03	J32	No	No			Yes	1,864	0,001952873
J03	J34	No	No			Yes	1,811	0,008435328
J03	J35	Yes	Yes	3,75138	0,001718691	Yes	3,129	0,026451941
J03	J36	No	No			Yes	11,714	0,001668079
J03	J39	No	No			Yes	1,73	0,003417528
J03	J40	No	No			Yes	1,925	0,001213765
J03	J84	Yes	Yes	0,419268	9,18342E-06	No	2	#NUM!
J03	K00	Yes	Yes	0,671024	3,06114E-05	No	1,219	0,008191219
J03	K02	Yes	Yes	0,594807	4,42474E-05	No	1,255	0,020457705
J03	K03	No	No			Yes	1,098	0,009316833
J03	K04	No	No			Yes	1,293	0,022824207
J03	K05	No	No			Yes	1,343	0,01230039
J03	K06	No	No			Yes	1,658	0,000427191
J03	K07	Yes	Yes	0,598892	6,53971E-05	No	1,257	0,008191219
J03	K08	No	No			Yes	1,35	0,003071707
J03	K10	No	No			Yes	1,442	0,003858281
J03	K11	No	No			Yes	1,755	0,000637396
J03	K21	Yes	Yes	0,668727	0,00010867	No	1,648	0,007241905
J03	K25	Yes	Yes	0,634343	2,78285E-05	No	1,357	0,000908629
J03	K29	No	No			Yes	1,502	0,010672995
J03	K30	Yes	Yes	0,763755	9,43388E-05	No	1,494	0,004983896
J03	K43	Yes	Yes	0,522985	2,32368E-05	No	1,255	0,000400068
J03	K44	Yes	Yes	0,564881	3,57597E-05	No	1,51	0,000522122
J03	K57	Yes	Yes	0,64696	3,32551E-05	No	1,431	0,000630615
J03	K58	Yes	Yes	0,695323	6,94322E-05	No	1,552	0,002827598
J03	K60	No	No			Yes	1,705	0,001220546
J03	K62	Yes	Yes	0,630138	7,70851E-05	No	1,596	0,000617054
J03	K64	Yes	Yes	0,606845	4,64737E-05	No		#NUM!
J03	K70	Yes	Yes	0,247528	6,53971E-06	No	0,967	0,000196643
J03	K76	Yes	Yes	0,521271	1,82277E-05	No	1,565	0,001464655
J03	K80	Yes	Yes	0,62126	0,00011855	No	1,426	0,001905408
J03	K85	No	No			Yes	1,697	0,000379725
J03	K92	Yes	Yes	0,627926	5,59354E-05	No	1,054	0,000271232
J03	L02	No	No			Yes	1,465	0,005444991
J03	L03	No	No			Yes	1,616	0,004610951
J03	L04	No	No			Yes	2,641	0,002753009
J03	L21	No	No			Yes	1,541	0,003193762
J03	L29	No	No			Yes	1,377	0,000996779
J03	L30	No	No			Yes	1,393	0,010116969
J03	L50	No	No			Yes	1,558	0,004848279
J03	L60	No	No			Yes	1,539	0,003729446
J03	L72	No	No			Yes	1,255	0,001973216
J03	L82	No	No			Yes	1,43	0,002712324
J03	L85	No	No			Yes	1,572	0,001559586
J03	L89	Yes	Yes	0,292561	5,84399E-06	No	0,765	#NUM!
J03	L90	Yes	Yes	0,506093	4,53605E-05	No	1,354	0,000447533
J03	L92	No	No			Yes	1,7	0,000461095
J03	L97	Yes	Yes	0,381979	8,76599E-06	No	1,394	0,000311917
J03	L98	Yes	Yes	0,499727	3,03331E-05	No	1,416	0,00108493
J03	M10	No	No			Yes	1,579	0,0018376
J03	M16	Yes	Yes	0,539357	2,90808E-05	No	1,346	0,002115613
J03	M17	Yes	Yes	0,614001	6,10837E-05	No	1,47	0,004136294
J03	M19	Yes	Yes	0,648582	4,6752E-05	No	1,349	0,002359722
J03	M21	Yes	Yes	0,5328	4,5778E-05	No	1,4	0,006902865
J03	M22	No	No			Yes	1,398	0,001539244
J03	M23	Yes	Yes	0,581975	0,000266041	No	1,383	0,002915748
J03	M24	No	No			Yes	1,439	0,002196983
J03	M25	Yes	Yes	0,645508	0,000107001	No	1,424	0,012402102
J03	M35	No	No			Yes	1,97	0,000888286
J03	M41	Yes	Yes	0,434861	3,75685E-05	No	1,346	0,003695542
J03	M42	No	No			Yes	1,469	0,003546364
J03	M47	Yes	Yes	0,599823	3,53423E-05	No	1,455	0,002061366
J03	M48	Yes	Yes	0,609271	2,29586E-05	No	1,5	0,000935752
J03	M50	Yes	Yes	0,606158	4,00731E-05	No	1,745	0,001810476
J03	M51	Yes	Yes	0,635027	0,000122724	No	1,384	0,003993897
J03	M53	Yes	Yes	0,524637	2,57414E-05	No	1,707	0,001145957
J03	M54	Yes	Yes	0,817849	0,000339647	No	1,41	0,018450585
J03	M60	No	No			Yes	2,057	0,001213765
J03	M65	No	No			Yes	1,557	0,0018376
J03	M67	Yes	Yes	0,553792	0,00010394	No	1,477	0,001769791
J03	M70	Yes	Yes	0,549083	5,89965E-05	No	1,429	0,003566706
J03	M72	Yes	Yes	0,670284	2,46283E-05	No	1,337	0,000806916
J03	M75	Yes	Yes	0,59015	0,000149996	No	1,559	0,004238006
J03	M76	Yes	Yes	0,624182	6,49797E-05	No	1,16	0,001179861
J03	M77	Yes	Yes	0,716308	5,78834E-05	No	1,487	0,004590609
J03	M79	Yes	Yes	0,70774	0,000359823	No	1,498	0,010306832
J03	M80	Yes	Yes	0,55002	1,04357E-05	No	1,633	0,00033226
J03	M81	Yes	Yes	0,566008	2,90808E-05	No	1,649	0,000413629
J03	M85	Yes	Yes	0,4938	1,97583E-05	No	1,083	0,000352602
J03	M92	No	No			Yes	1,341	0,001193423
J03	M95	No	No			Yes	1,464	0,000691643
J03	M99	Yes	Yes	0,53262	1,18271E-05	No	1,111	#NUM!
J03	N17	Yes	Yes	0,561197	1,43317E-05	No	1,167	0,000189863
J03	N18	Yes	Yes	0,526814	2,39325E-05	No	1,164	0,000433972
J03	N20	Yes	Yes	0,684657	8,40422E-05	No	1,361	0,001125615
J03	N28	No	No			Yes	1,537	0,001010341
J03	N30	No	No			Yes	1,491	0,013107306
J03	N39	No	No			Yes	1,445	0,008469232
J03	N41	No	No			Yes	1,66	0,001824038
J03	N42	No	No			Yes	2,069	0,000406849
J03	N45	No	No			Yes	1,667	0,000508561
J03	N46	Yes	Yes	0,408228	2,26803E-05	No	1,406	0,000617054
J03	N47	Yes	Yes	0,731361	0,00012008	No	1,721	0,00142397
J03	N48	No	No			Yes	1,512	0,001763011
J03	N50	Yes	Yes	0,562375	3,20028E-05	No	1,161	0,001220546
J03	N63	No	No			Yes	1,376	0,001098491
J03	N64	No	No			Yes	1,442	0,00301068
J03	N75	No	No			Yes	2,533	0,000257671
J03	N80	No	No			Yes	1,353	0,00109171
J03	N81	Yes	Yes	0,570092	2,49065E-05	No	1,267	0,000773012
J03	N83	No	No			Yes	1,412	0,003092049
J03	N84	No	No			Yes	1,416	0,002122394
J03	N85	No	No			Yes	1,515	0,001017122
J03	N87	Yes	Yes	0,591623	5,10654E-05	No	1,599	0,002034243
J03	N92	Yes	Yes	0,613888	0,000121472	No	1,376	0,004577047
J03	N93	Yes	Yes	0,537106	3,03331E-05	No	1,09	0,000494999
J03	N94	No	No			Yes	1,333	0,003593829
J03	O08	Yes	Yes	0,620957	5,12045E-05	No	1,227	0,000623835
J03	O21	No	No			Yes	1,543	0,000847601
J03	O23	No	No			Yes	1,38	0,002278352
J03	O24	No	No			Yes	1,52	0,001023902
J03	O26	No	No			Yes	1,457	0,001952873
J03	O34	No	No			Yes	1,614	0,001247669
J03	O49	Yes	Yes	0,395638	2,36543E-05	No		#NUM!
J03	O72	Yes	Yes	0,493582	0,000327681	No	1,105	0,000427191
J03	O83	Yes	Yes	0,516375	8,22334E-05	No		#NUM!
J03	O92	Yes	Yes	0,422078	2,922E-05	No	0,983	0,000400068
J03	O99	No	No			Yes	1,287	0,003797254
J03	Y99	Yes	Yes	0,395145	0,000179772	No	1,253	0,000705204
J04	A04	No	No			Yes	2	0,001200203
J04	A07	No	No			Yes	1,969	0,000427191
J04	A08	No	No			Yes	1,598	0,008808273
J04	A09	No	No			Yes	1,414	0,008089507
J04	A38	No	No			Yes	1,585	0,000888286
J04	A41	No	No			Yes	1,323	0,001166299
J04	A49	No	No			Yes	1,471	0,001735887
J04	A63	No	No			Yes	1,467	0,003919308
J04	A69	No	No			Yes	1,36	0,003403967
J04	A74	No	No			Yes	2,762	0,000393287
J04	B00	No	No			Yes	1,662	0,006089168
J04	B01	No	No			Yes	1,31	0,010991694
J04	B02	No	No			Yes	1,654	0,002563146
J04	B07	No	No			Yes	1,458	0,008238685
J04	B08	No	No			Yes	1,425	0,003322597
J04	B27	No	No			Yes	1,629	0,001457874
J04	B34	No	No			Yes	1,358	0,032296999
J04	B35	No	No			Yes	1,367	0,010822173
J04	B36	No	No			Yes	1,795	0,003037803
J04	B77	No	No			Yes	1,574	0,00158671
J04	B80	No	No			Yes	1,433	0,010394982
J04	B88	No	No			Yes	2,875	0,000311917
J04	B95	No	No			Yes	1,933	0,000393287
J04	B96	No	No			Yes	1,922	0,00084082
J04	B97	No	No			Yes	1,441	0,00284116
J04	C18	Yes	Yes	0,452692	4,45257E-06	No	1,317	0,000366164
J04	C32	No	No			Yes	2,75	0,000149178
J04	C34	Yes	Yes	0,555229	8,48771E-06	No	1,524	0,000433972
J04	C44	No	No			Yes	1,47	0,001166299
J04	C78	Yes	Yes	0,357872	6,26142E-06	No	1,333	0,000135616
J04	C79	Yes	Yes	0,322107	3,20028E-06	No	2,167	#NUM!
J04	D12	No	No			Yes	1,66	0,00158671
J04	D13	No	No			Yes	1,551	0,000820478
J04	D14	No	No			Yes	2,091	0,000467876
J04	D17	No	No			Yes	1,663	0,003186981
J04	D18	No	No			Yes	1,45	0,002142736
J04	D21	No	No			Yes	1,402	0,001891846
J04	D22	No	No			Yes	1,248	0,010937447
J04	D23	No	No			Yes	1,622	0,009845737
J04	D24	No	No			Yes	2	0,000528903
J04	D27	No	No			Yes	1,446	0,001803696
J04	D37	No	No			Yes	1,641	0,000433972
J04	D38	No	No			Yes	2,429	0,000345821
J04	D63	No	No			Yes	1,271	0,001525682
J04	D64	No	No			Yes	1,297	0,001213765
J04	D68	No	No			Yes	2,174	0,000339041
J04	D69	No	No			Yes	1,385	0,000861163
J04	D80	No	No			Yes	2,667	0,000162739
J04	D86	No	No			Yes	2,833	0,000230548
J04	E04	No	No			Yes	1,751	0,004909307
J04	E07	No	No			Yes	2,655	0,001525682
J04	E14	No	No			Yes	2,05	0,000278013
J04	E30	No	No			Yes	2,818	0,000216986
J04	E53	No	No			Yes	1,403	0,001376504
J04	E55	No	No			Yes	1,65	0,015717918
J04	E66	No	No			Yes	1,697	0,0113782
J04	E73	No	No			Yes	1,384	0,00142397
J04	E79	No	No			Yes	1,723	0,001946093
J04	E83	No	No			Yes	2,286	0,000325479
J04	E86	Yes	Yes	0,640259	2,7272E-05	No	2,054	0,000515342
J04	E87	No	No			Yes	1,336	0,001023902
J04	F01	No	No			Yes	1,584	0,000956094
J04	F06	No	No			Yes	1,49	0,002000339
J04	F40	No	No			Yes	1,494	0,000908629
J04	F41	No	No			Yes	1,275	0,008909985
J04	F43	No	No			Yes	1,456	0,004902526
J04	F79	No	No			Yes	2,143	0,000203424
J04	F80	No	No			Yes	1,311	0,003146296
J04	F90	No	No			Yes	1,297	0,001735887
J04	F91	No	No			Yes	1,58	0,000535684
J04	F95	No	No			Yes	1,45	0,001112053
J04	F98	No	No			Yes	1,371	0,002278352
J04	G25	No	No			Yes	1,772	0,001369724
J04	G44	No	No			Yes	1,762	0,008720122
J04	G45	No	No			Yes	1,739	0,001803696
J04	G47	No	No			Yes	1,539	0,011900322
J04	G50	No	No			Yes	2,045	0,002780132
J04	G51	No	No			Yes	1,955	0,00058315
J04	G52	No	No			Yes	2,389	0,000291575
J04	G53	No	No			Yes	3,154	0,000278013
J04	G54	No	No			Yes	1,611	0,001912189
J04	G56	No	No			Yes	1,67	0,006726564
J04	G57	No	No			Yes	1,794	0,000766232
J04	G58	No	No			Yes	1,453	0,002305476
J04	G96	No	No			Yes	3	0,000203424
J04	H00	No	No			Yes	1,453	0,003919308
J04	H01	No	No			Yes	1,228	0,003627734
J04	H02	No	No			Yes	1,42	0,001559586
J04	H04	No	No			Yes	1,68	0,003207323
J04	H10	No	No			Yes	1,497	0,027767418
J04	H11	No	No			Yes	1,397	0,004563485
J04	H17	No	No			Yes	1,571	0,000596711
J04	H25	No	No			Yes	1,373	0,009133751
J04	H26	No	No			Yes	1,223	0,001932531
J04	H35	No	No			Yes	1,447	0,006889303
J04	H43	No	No			Yes	1,377	0,002800475
J04	H52	No	No			Yes	1,34	0,02820139
J04	H53	No	No			Yes	1,211	0,003248008
J04	H57	No	No			Yes	1,588	0,000732328
J04	H60	No	No			Yes	1,795	0,008082726
J04	H61	No	No			Yes	1,431	0,013487032
J04	H62	No	No			Yes	2,329	0,001349381
J04	H66	No	No			Yes	1,255	0,005343279
J04	H67	No	No			Yes	2,846	0,000257671
J04	H68	No	No			Yes	1,983	0,004807595
J04	H81	No	No			Yes	1,715	0,008279369
J04	H90	No	No			Yes	1,569	0,006224784
J04	H91	No	No			Yes	1,444	0,003417528
J04	H92	No	No			Yes	1,562	0,007140193
J04	H93	No	No			Yes	1,497	0,003695542
J04	I21	No	No			Yes	1,627	0,001213765
J04	I26	No	No			Yes	1,8	0,000793355
J04	I34	No	No			Yes	1,897	0,00100356
J04	I45	No	No			Yes	1,75	0,000664519
J04	I49	No	No			Yes	1,53	0,008482794
J04	I65	No	No			Yes	1,585	0,000698423
J04	I70	No	No			Yes	1,291	0,002556365
J04	I73	No	No			Yes	1,72	0,00058315
J04	I78	No	No			Yes	1,5	0,000895067
J04	I80	No	No			Yes	1,9	0,00360061
J04	I83	No	No			Yes	1,689	0,006597728
J04	I84	No	No			Yes	1,7	0,009398203
J04	I86	No	No			Yes	1,75	0,000474657
J04	I87	No	No			Yes	1,477	0,001539244
J04	I88	No	No			Yes	2,084	0,0013426
J04	I89	No	No			Yes	1,548	0,000773012
J04	J01	No	No			Yes	1,892	0,023488727
J04	J03	No	No			Yes	1,754	0,020044075
J04	J10	No	No			Yes	1,771	0,003220885
J04	J11	No	No			Yes	1,579	0,007072385
J04	J12	No	No			Yes	1,778	0,000773012
J04	J13	No	No			Yes	2,056	0,00025089
J04	J15	No	No			Yes	1,832	0,002454653
J04	J18	No	No			Yes	1,711	0,011601966
J04	J22	No	No			Yes	5,057	0,001824038
J04	J30	No	No			Yes	1,795	0,024248178
J04	J31	No	No			Yes	2,203	0,008923546
J04	J32	No	No			Yes	1,72	0,002875064
J04	J33	No	No			Yes	2,053	0,001057806
J04	J34	No	No			Yes	1,639	0,009757586
J04	J35	No	No			Yes	1,65	0,019867774
J04	J36	No	No			Yes	1,627	0,000569588
J04	J37	No	No			Yes	3,427	0,001742668
J04	J38	No	No			Yes	2,565	0,001213765
J04	J39	No	No			Yes	2,455	0,006068825
J04	J40	No	No			Yes	2,546	0,002637735
J04	J41	No	No			Yes	2,129	0,00167486
J04	J42	No	No			Yes	2,647	0,002142736
J04	J44	No	No			Yes	2,145	0,004326157
J04	J45	No	No			Yes	2,26	0,011066282
J04	J91	No	No			Yes	1,586	0,000623835
J04	J93	No	No			Yes	2,556	0,000155959
J04	J96	Yes	Yes	1,34963	3,82643E-05	Yes	1,898	0,00200712
J04	J98	No	No			Yes	2,15	0,000291575
J04	K00	No	No			Yes	1,155	0,009764367
J04	K01	No	No			Yes	1,187	0,003539583
J04	K02	No	No			Yes	1,253	0,025821326
J04	K03	No	No			Yes	1,115	0,009106628
J04	K04	No	No			Yes	1,341	0,030228852
J04	K05	No	No			Yes	1,346	0,013737922
J04	K07	No	No			Yes	1,21	0,009404984
J04	K08	No	No			Yes	1,318	0,004380403
J04	K10	No	No			Yes	1,325	0,004956772
J04	K11	No	No			Yes	1,652	0,00075267
J04	K12	No	No			Yes	2,151	0,004292253
J04	K13	No	No			Yes	1,5	0,000935752
J04	K20	No	No			Yes	1,822	0,001112053
J04	K21	No	No			Yes	1,872	0,014632989
J04	K22	No	No			Yes	1,815	0,000996779
J04	K25	No	No			Yes	1,892	0,002861502
J04	K29	No	No			Yes	1,706	0,018403119
J04	K30	No	No			Yes	1,604	0,00895067
J04	K35	No	No			Yes	1,624	0,001735887
J04	K44	No	No			Yes	2,007	0,0018376
J04	K56	No	No			Yes	1,76	0,000895067
J04	K57	No	No			Yes	1,58	0,002407188
J04	K58	No	No			Yes	1,972	0,005763689
J04	K59	No	No			Yes	1,668	0,010164435
J04	K60	No	No			Yes	1,649	0,001722326
J04	K62	No	No			Yes	1,576	0,001261231
J04	K71	No	No			Yes	3	0,000244109
J04	K74	No	No			Yes	2,217	0,000345821
J04	K75	No	No			Yes	1,9	0,000386506
J04	K76	No	No			Yes	1,997	0,003892185
J04	K80	No	No			Yes	1,532	0,0050178
J04	K81	No	No			Yes	2,898	0,00192575
J04	K83	No	No			Yes	3,294	0,001139176
J04	K85	No	No			Yes	1,448	0,000657739
J04	K86	No	No			Yes	2,984	0,0025089
J04	K91	No	No			Yes	2,031	0,000895067
J04	K92	No	No			Yes	1,641	0,000867944
J04	L00	No	No			Yes	1,938	0,00042041
J04	L01	No	No			Yes	1,292	0,006007798
J04	L02	No	No			Yes	1,56	0,008170876
J04	L03	No	No			Yes	1,364	0,006231565
J04	L04	No	No			Yes	2,358	0,003214104
J04	L05	No	No			Yes	1,651	0,000494999
J04	L08	No	No			Yes	1,658	0,003858281
J04	L21	No	No			Yes	1,426	0,00393287
J04	L23	No	No			Yes	1,655	0,017962367
J04	L24	No	No			Yes	1,379	0,00551958
J04	L25	No	No			Yes	1,484	0,002169859
J04	L29	No	No			Yes	1,509	0,001681641
J04	L30	No	No			Yes	1,494	0,014416003
J04	L50	No	No			Yes	1,523	0,006150195
J04	L57	No	No			Yes	1,94	0,001315477
J04	L60	No	No			Yes	1,437	0,005539922
J04	L63	No	No			Yes	1,881	0,000535684
J04	L65	No	No			Yes	2,366	0,000657739
J04	L70	No	No			Yes	1,397	0,006455331
J04	L71	No	No			Yes	1,48	0,002556365
J04	L72	No	No			Yes	1,427	0,003119173
J04	L73	No	No			Yes	1,508	0,001349381
J04	L81	No	No			Yes	1,352	0,00167486
J04	L82	No	No			Yes	1,455	0,006285811
J04	L84	No	No			Yes	1,445	0,002786913
J04	L85	No	No			Yes	1,479	0,002156298
J04	L87	No	No			Yes	3,889	0,000237328
J04	L90	No	No			Yes	1,692	0,000745889
J04	L98	No	No			Yes	1,356	0,001735887
J04	M02	No	No			Yes	2,216	0,00167486
J04	M10	No	No			Yes	1,586	0,004387184
J04	M12	No	No			Yes	4,737	0,000610273
J04	M13	No	No			Yes	1,735	0,00493643
J04	M16	No	No			Yes	1,515	0,006848618
J04	M17	No	No			Yes	1,508	0,011473131
J04	M19	No	No			Yes	1,863	0,008665876
J04	M20	No	No			Yes	1,841	0,004726225
J04	M21	No	No			Yes	1,578	0,01187998
J04	M23	No	No			Yes	1,355	0,004990676
J04	M24	No	No			Yes	1,426	0,003071707
J04	M25	No	No			Yes	1,494	0,020912019
J04	M35	No	No			Yes	1,39	0,000989998
J04	M40	No	No			Yes	1,814	0,001396847
J04	M41	No	No			Yes	1,745	0,007289371
J04	M42	No	No			Yes	1,905	0,008754026
J04	M43	No	No			Yes	1,483	0,002061366
J04	M47	No	No			Yes	1,661	0,006489235
J04	M48	No	No			Yes	1,503	0,002936091
J04	M50	No	No			Yes	1,685	0,004143075
J04	M51	No	No			Yes	1,703	0,00962197
J04	M53	No	No			Yes	2,347	0,002807255
J04	M60	No	No			Yes	2,154	0,001993558
J04	M65	No	No			Yes	1,65	0,003132734
J04	M67	No	No			Yes	1,489	0,002820817
J04	M70	No	No			Yes	1,364	0,006489235
J04	M71	No	No			Yes	1,576	0,001695203
J04	M72	No	No			Yes	1,524	0,001912189
J04	M75	No	No			Yes	1,469	0,009330395
J04	M76	No	No			Yes	1,409	0,001939312
J04	M77	No	No			Yes	1,721	0,009906764
J04	M79	No	No			Yes	1,471	0,016640108
J04	M81	No	No			Yes	1,493	0,001518902
J04	M85	No	No			Yes	1,578	0,001369724
J04	M92	No	No			Yes	1,467	0,001200203
J04	N10	No	No			Yes	1,56	0,002305476
J04	N13	No	No			Yes	1,73	0,000433972
J04	N18	Yes	Yes	0,425966	5,42657E-06	No	1,396	0,001722326
J04	N20	No	No			Yes	1,822	0,003200542
J04	N23	No	No			Yes	2,361	0,000976437
J04	N28	No	No			Yes	1,757	0,002461434
J04	N30	No	No			Yes	1,537	0,018531955
J04	N31	No	No			Yes	1,466	0,002325818
J04	N39	Yes	Yes	0,67388	2,81068E-05	No	1,394	0,010896762
J04	N42	No	No			Yes	1,547	0,000556026
J04	N45	No	No			Yes	1,909	0,000718766
J04	N47	No	No			Yes	1,6	0,001803696
J04	N48	No	No			Yes	1,606	0,002393626
J04	N50	No	No			Yes	1,5	0,001790134
J04	N61	No	No			Yes	1,781	0,000386506
J04	N62	No	No			Yes	2,03	0,000454314
J04	N64	No	No			Yes	1,34	0,004360061
J04	N80	No	No			Yes	1,458	0,001532463
J04	N81	No	No			Yes	1,496	0,002481777
J04	N83	No	No			Yes	1,43	0,003749788
J04	N84	No	No			Yes	1,473	0,003566706
J04	N85	No	No			Yes	1,406	0,0018376
J04	N86	No	No			Yes	1,634	0,001824038
J04	N92	No	No			Yes	1,59	0,007153755
J04	N93	No	No			Yes	1,805	0,001064587
J04	N94	No	No			Yes	1,618	0,00368198
J04	O02	No	No			Yes	1,452	0,001023902
J04	O10	No	No			Yes	2,5	0,000305136
J04	O12	No	No			Yes	2,129	0,000447533
J04	O20	No	No			Yes	1,629	0,00175623
J04	O21	No	No			Yes	1,855	0,000867944
J04	O23	No	No			Yes	1,255	0,002142736
J04	O24	No	No			Yes	1,739	0,001037464
J04	O26	No	No			Yes	1,342	0,001851161
J04	O34	No	No			Yes	1,415	0,001247669
J04	O36	No	No			Yes	1,46	0,001600271
J04	O42	No	No			Yes	1,439	0,001288354
J04	O47	No	No			Yes	1,538	0,001525682
J04	O68	No	No			Yes	1,438	0,000867944
J04	O72	Yes	Yes	0,563204	2,50457E-05	No	0,81	0,000433972
J04	O82	No	No			Yes	1,277	0,001532463
J04	O99	Yes	Yes	0,720039	2,42108E-05	No	1,344	0,003125954
J04	Q66	No	No			Yes	2,121	0,001437532
J04	Q82	No	No			Yes	1,487	0,000786574
J04	Y99	Yes	Yes	0,640474	0,000104357	No	1,152	0,002664858
J05	A49	Yes	Yes	0,520375	2,74111E-05	No	1,235	0,000142397
J05	B01	No	No			Yes	1,233	0,001796915
J05	B02	Yes	Yes	0,369725	5,14828E-06	No	3	#NUM!
J05	C78	Yes	Yes	0,238702	#NUM!	No		#NUM!
J05	D14	Yes	Yes	2,6188	8,90513E-06	No	2	#NUM!
J05	D22	No	No			Yes	1,735	0,000400068
J05	D23	Yes	Yes	0,550307	1,22446E-05	No	1,25	#NUM!
J05	D64	Yes	Yes	0,397183	1,00183E-05	No	0,2	#NUM!
J05	D68	Yes	Yes	0,387488	#NUM!	No	2	#NUM!
J05	D69	Yes	Yes	0,434379	3,00548E-05	No	1,167	#NUM!
J05	E10	Yes	Yes	0,444078	1,37751E-05	No	1,5	#NUM!
J05	E14	Yes	Yes	0,492702	6,95714E-06	No		#NUM!
J05	E22	Yes	Yes	0,435823	6,26142E-06	No	1	#NUM!
J05	E23	Yes	Yes	0,379436	7,09628E-06	No	2	#NUM!
J05	E27	Yes	Yes	0,317783	3,33943E-06	No		#NUM!
J05	E30	Yes	Yes	0,49218	1,00183E-05	No		#NUM!
J05	E66	No	No			Yes	2,444	0,000298356
J05	E78	Yes	Yes	0,622232	1,12706E-05	No	0,846	#NUM!
J05	E89	Yes	Yes	0,15556	#NUM!	No		#NUM!
J05	F10	Yes	Yes	0,481481	1,29403E-05	No	2	#NUM!
J05	F43	Yes	Yes	0,462229	1,48883E-05	No	0,562	#NUM!
J05	F70	Yes	Yes	0,435081	7,09628E-06	No	0,429	#NUM!
J05	F71	Yes	Yes	0,328901	3,75685E-06	No	6	#NUM!
J05	F79	Yes	Yes	0,672631	1,33577E-05	No	1,667	#NUM!
J05	F84	Yes	Yes	0,616565	1,61406E-05	No	1,111	#NUM!
J05	F90	Yes	Yes	0,575808	1,40534E-05	No	1,105	0,000142397
J05	F93	No	No			Yes	3,667	0,000149178
J05	F98	Yes	Yes	0,570624	2,96374E-05	No	1,478	0,000230548
J05	G40	Yes	Yes	0,364274	5,52397E-05	No	0,455	#NUM!
J05	G43	Yes	Yes	0,652448	1,87843E-05	No	0,75	#NUM!
J05	G44	Yes	Yes	0,539644	1,0714E-05	No	1,143	#NUM!
J05	G47	Yes	Yes	0,525701	3,46465E-05	No	2	0,000162739
J05	G51	Yes	Yes	0,354382	4,73085E-06	No		#NUM!
J05	G93	Yes	Yes	0,364569	5,56571E-06	No		#NUM!
J05	H18	Yes	Yes	0,199166	#NUM!	No		#NUM!
J05	H26	Yes	Yes	0,345152	4,45257E-06	No	1	#NUM!
J05	H47	Yes	Yes	0,285963	5,28742E-06	No		#NUM!
J05	H49	Yes	Yes	0,451367	4,45257E-06	No		#NUM!
J05	H50	Yes	Yes	0,72227	6,13619E-05	No	1,214	#NUM!
J05	H52	Yes	Yes	0,757068	5,63528E-05	No	1,155	0,000861163
J05	H53	Yes	Yes	0,547527	2,01757E-05	No	0,833	#NUM!
J05	H57	Yes	Yes	0,511536	2,3376E-05	No	7	#NUM!
J05	H66	No	No			Yes	1,758	0,000786574
J05	H71	Yes	Yes	0,338776	5,28742E-06	No	1	#NUM!
J05	H72	Yes	Yes	0,489724	2,1428E-05	No	2,5	#NUM!
J05	H90	Yes	Yes	0,586141	3,3116E-05	No	1,2	#NUM!
J05	H91	Yes	Yes	0,741533	3,36725E-05	No	0,889	#NUM!
J05	I20	Yes	Yes	0,59158	9,18342E-06	No	2,667	#NUM!
J05	I25	Yes	Yes	0,513603	9,18342E-06	No	4,5	#NUM!
J05	I46	Yes	Yes	0,358896	3,06114E-06	No		#NUM!
J05	I47	Yes	Yes	0,515023	7,93114E-06	No		#NUM!
J05	I49	Yes	Yes	0,485633	4,17428E-06	No	2,333	#NUM!
J05	I69	Yes	Yes	0,517513	5,70485E-06	No		#NUM!
J05	I88	Yes	Yes	0,619221	1,5584E-05	No	2,167	#NUM!
J05	J01	No	No			Yes	1,622	0,000901848
J05	J03	No	No			Yes	1,537	0,001396847
J05	J11	No	No			Yes	1,698	0,000610273
J05	J15	Yes	Yes	0,653839	6,69277E-05	No	2,182	0,000162739
J05	J30	No	No			Yes	1,468	0,001403628
J05	J31	No	No			Yes	2,267	0,000230548
J05	J34	Yes	Yes	0,48352	5,42657E-06	No	1,694	0,000413629
J05	J35	Yes	Yes	0,73109	0,000309871	No	1,615	0,001905408
J05	J39	No	No			Yes	2,378	0,000725547
J05	K00	Yes	Yes	0,340696	8,62685E-06	No	1,106	0,00092219
J05	K01	Yes	Yes	0,37752	2,922E-06	No	0,833	#NUM!
J05	K02	Yes	Yes	0,460513	2,56023E-05	No	1,204	0,002556365
J05	K03	No	No			Yes	1,385	0,000901848
J05	K07	Yes	Yes	0,340019	7,65285E-06	No	1,024	0,00058315
J05	K29	Yes	Yes	0,471909	1,1688E-05	No	1,227	0,000183082
J05	K35	Yes	Yes	0,547998	4,53605E-05	No	1,6	#NUM!
J05	K50	Yes	Yes	0,173013	#NUM!	No	1	#NUM!
J05	K51	Yes	Yes	0,286722	3,47857E-06	No	1	#NUM!
J05	K52	Yes	Yes	0,615149	4,88391E-05	No	0,333	#NUM!
J05	K59	Yes	Yes	0,59018	0,000178798	No	1,444	0,000440753
J05	K60	Yes	Yes	0,515639	1,34968E-05	No	2	#NUM!
J05	K62	Yes	Yes	0,548395	2,08714E-05	No	2	#NUM!
J05	K76	Yes	Yes	0,495985	3,33943E-06	No	1,667	#NUM!
J05	K80	Yes	Yes	0,418879	5,84399E-06	No	1	#NUM!
J05	K92	Yes	Yes	0,396783	9,60085E-06	No	2	#NUM!
J05	L01	Yes	Yes	0,703175	4,24385E-05	No	1,583	0,000515342
J05	L02	Yes	Yes	0,481308	3,74294E-05	No	0,889	0,000162739
J05	L03	Yes	Yes	0,706261	3,52031E-05	No	1,391	0,000216986
J05	L04	Yes	Yes	0,620562	2,51848E-05	No	1,111	0,000135616
J05	L08	Yes	Yes	0,725357	4,27168E-05	No	1,706	0,000196643
J05	L20	Yes	Yes	0,789263	8,55728E-05	No	1,255	0,000800136
J05	L30	Yes	Yes	0,551891	1,78103E-05	No	1,301	0,000644177
J05	L60	Yes	Yes	0,453265	8,90513E-06	No	1,143	#NUM!
J05	L90	Yes	Yes	0,441258	5,98314E-06	No	3	#NUM!
J05	L98	Yes	Yes	0,369686	6,81799E-06	No	1,667	#NUM!
J05	M02	Yes	Yes	0,751705	5,03697E-05	No	3,333	#NUM!
J05	M08	Yes	Yes	0,229752	7,93114E-06	No	1,5	#NUM!
J05	M13	Yes	Yes	0,690216	2,5324E-05	No	2	#NUM!
J05	M17	Yes	Yes	0,562174	6,67885E-06	No	1,75	#NUM!
J05	M21	Yes	Yes	0,599457	2,81068E-05	No	1,745	0,000556026
J05	M22	Yes	Yes	0,561201	7,23542E-06	No	1,667	#NUM!
J05	M23	Yes	Yes	0,567503	2,21237E-05	No	0,8	#NUM!
J05	M24	Yes	Yes	0,694514	2,44891E-05	No	1,2	#NUM!
J05	M40	Yes	Yes	0,219938	#NUM!	No		#NUM!
J05	M41	Yes	Yes	0,376437	1,30794E-05	No	0,588	#NUM!
J05	M54	Yes	Yes	0,736571	2,79677E-05	No	1,952	0,000278013
J05	M62	Yes	Yes	0,67803	2,46283E-05	No	3	#NUM!
J05	M65	Yes	Yes	0,519831	1,34968E-05	No	1,333	#NUM!
J05	M67	Yes	Yes	0,65636	2,07323E-05	No	1	#NUM!
J05	M79	Yes	Yes	0,806825	0,000120776	No	1,485	0,00033226
J05	M81	Yes	Yes	0,434431	4,59171E-06	No		#NUM!
J05	M89	Yes	Yes	0,394145	3,47857E-06	No		#NUM!
J05	N12	Yes	Yes	0,380829	7,09628E-06	No		#NUM!
J05	N18	Yes	Yes	0,323593	4,17428E-06	No	5	#NUM!
J05	N20	Yes	Yes	0,283627	5,42657E-06	No		#NUM!
J05	N30	Yes	Yes	0,606262	6,74842E-05	No	1,512	0,000440753
J05	N31	Yes	Yes	0,164497	2,922E-06	No	0,667	#NUM!
J05	N35	Yes	Yes	0,375508	3,20028E-06	No		#NUM!
J05	N39	Yes	Yes	0,444077	4,35517E-05	No	1,714	0,000406849
J05	N44	Yes	Yes	0,454314	8,62685E-06	No		#NUM!
J05	N47	Yes	Yes	0,830365	0,000118132	No	1,097	0,000230548
J05	N50	Yes	Yes	0,538747	1,09923E-05	No	0,5	#NUM!
J05	O04	Yes	Yes	0,386128	5,56571E-06	No	2	#NUM!
J05	O70	Yes	Yes	0,436644	5,56571E-06	No	1,5	#NUM!
J05	O72	Yes	Yes	0,435132	4,59171E-06	No		#NUM!
J05	O80	Yes	Yes	0,401625	9,04428E-06	No	0,6	#NUM!
J05	O99	Yes	Yes	0,425173	5,42657E-06	No	1,667	#NUM!
J05	Q17	Yes	Yes	0,535767	1,61406E-05	No		#NUM!
J05	Q53	Yes	Yes	0,663875	9,03036E-05	No	1	#NUM!
J05	Q66	Yes	Yes	0,65918	4,74477E-05	No	2	#NUM!
J05	Q78	Yes	Yes	0,34171	#NUM!	No		#NUM!
J05	Y99	Yes	Yes	0,319336	4,61954E-05	No	0,8	#NUM!
J06	A02	No	No			Yes	2,2	0,000603492
J06	A04	No	No			Yes	1,832	0,002556365
J06	A07	No	No			Yes	1,972	0,001057806
J06	A08	No	No			Yes	2,845	0,02527208
J06	A37	No	No			Yes	2,533	0,000440753
J06	A38	No	No			Yes	1,9	0,002081709
J06	A41	No	No			Yes	1,266	0,002041024
J06	A46	No	No			Yes	1,41	0,002542804
J06	A48	No	No			Yes	5,333	0,000372945
J06	A49	No	No			Yes	1,764	0,004326157
J06	A56	No	No			Yes	1,333	0,002719105
J06	A60	No	No			Yes	1,761	0,002651297
J06	A63	No	No			Yes	1,452	0,009025259
J06	A66	No	No			Yes	1,466	0,000867944
J06	A69	No	No			Yes	1,495	0,008313273
J06	A74	No	No			Yes	2,575	0,000766232
J06	B00	No	No			Yes	1,784	0,013826072
J06	B01	No	No			Yes	2,017	0,029082895
J06	B02	No	No			Yes	1,636	0,005587388
J06	B07	No	No			Yes	1,752	0,020227157
J06	B08	No	No			Yes	1,668	0,009079505
J06	B09	No	No			Yes	2,529	0,001613833
J06	B25	No	No			Yes	3,4	0,00025089
J06	B27	No	No			Yes	2,424	0,004007459
J06	B30	No	No			Yes	1,978	0,001010341
J06	B33	No	No			Yes	2,212	0,003458213
J06	B35	No	No			Yes	1,605	0,025597559
J06	B36	No	No			Yes	1,505	0,006801153
J06	B77	No	No			Yes	1,516	0,003464994
J06	B80	No	No			Yes	1,624	0,02602475
J06	B81	No	No			Yes	1,838	0,000766232
J06	B82	No	No			Yes	1,795	0,001010341
J06	B86	No	No			Yes	1,341	0,003444652
J06	B95	No	No			Yes	2,135	0,000861163
J06	B96	No	No			Yes	1,876	0,001708764
J06	B97	No	No			Yes	1,562	0,006563824
J06	C44	No	No			Yes	1,5	0,002359722
J06	D10	No	No			Yes	2	0,000895067
J06	D13	No	No			Yes	1,508	0,001356162
J06	D16	No	No			Yes	1,5	0,000678081
J06	D17	No	No			Yes	1,562	0,006482455
J06	D21	No	No			Yes	1,539	0,004346499
J06	D22	No	No			Yes	1,536	0,03079844
J06	D25	No	No			Yes	1,421	0,01071368
J06	D27	No	No			Yes	1,408	0,003580268
J06	D29	No	No			Yes	2,214	0,000237328
J06	D38	No	No			Yes	1,65	0,000684862
J06	D40	No	No			Yes	2,25	0,000183082
J06	D48	No	No			Yes	1,602	0,003553145
J06	D50	No	No			Yes	1,363	0,024261739
J06	D51	No	No			Yes	1,325	0,003186981
J06	D52	No	No			Yes	1,6	0,001396847
J06	D63	No	No			Yes	1,387	0,002868283
J06	D64	No	No			Yes	1,417	0,00259027
J06	D68	No	No			Yes	1,558	0,00075267
J06	D69	No	No			Yes	1,766	0,002013901
J06	D72	No	No			Yes	1,881	0,000983217
J06	D75	No	No			Yes	1,929	0,000644177
J06	D80	No	No			Yes	6,5	0,000298356
J06	D84	Yes	Yes	2,11092	3,71511E-05	No	1,5	#NUM!
J06	E07	No	No			Yes	1,45	0,00225801
J06	E28	No	No			Yes	1,385	0,006082387
J06	E29	No	No			Yes	1,857	0,000447533
J06	E44	No	No			Yes	3	0,000284794
J06	E53	No	No			Yes	1,636	0,003559925
J06	E55	No	No			Yes	1,476	0,032419054
J06	E61	No	No			Yes	1,98	0,001654518
J06	E73	No	No			Yes	1,782	0,003342939
J06	E79	No	No			Yes	1,521	0,003248008
J06	E86	No	No			Yes	3,357	0,001471436
J06	E87	No	No			Yes	1,411	0,001939312
J06	F13	No	No			Yes	2,075	0,000562807
J06	F17	No	No			Yes	1,676	0,001268012
J06	F19	No	No			Yes	1,756	0,000494999
J06	F38	No	No			Yes	1,69	0,001071368
J06	F40	No	No			Yes	1,557	0,00208849
J06	F41	No	No			Yes	1,67	0,023102221
J06	F52	No	No			Yes	1,68	0,003078488
J06	F80	No	No			Yes	1,565	0,00811663
J06	F81	No	No			Yes	1,531	0,002820817
J06	F83	No	No			Yes	1,754	0,002183421
J06	F84	No	No			Yes	1,47	0,001654518
J06	F90	No	No			Yes	1,574	0,004088829
J06	F91	No	No			Yes	1,673	0,00125445
J06	F92	No	No			Yes	1,643	0,000867944
J06	F93	No	No			Yes	1,818	0,001471436
J06	F95	No	No			Yes	2,049	0,002712324
J06	F98	No	No			Yes	1,691	0,005397525
J06	G25	No	No			Yes	1,62	0,002868283
J06	G43	No	No			Yes	1,733	0,009316833
J06	G44	No	No			Yes	1,723	0,018511612
J06	G45	No	No			Yes	1,442	0,003092049
J06	G47	No	No			Yes	1,595	0,024716054
J06	G50	No	No			Yes	1,904	0,005207662
J06	G52	No	No			Yes	1,711	0,000454314
J06	G54	No	No			Yes	1,455	0,003315816
J06	G55	No	No			Yes	2,591	0,000393287
J06	G57	No	No			Yes	1,417	0,001546025
J06	G58	No	No			Yes	1,895	0,005336498
J06	G63	No	No			Yes	1,309	0,001464655
J06	H00	No	No			Yes	1,722	0,010171215
J06	H01	No	No			Yes	1,728	0,009187998
J06	H02	No	No			Yes	1,631	0,003092049
J06	H03	No	No			Yes	2,143	0,000284794
J06	H04	No	No			Yes	1,454	0,005600949
J06	H05	No	No			Yes	2,56	0,000440753
J06	H10	No	No			Yes	1,688	0,068438718
J06	H11	No	No			Yes	1,671	0,010354297
J06	H15	No	No			Yes	1,586	0,001037464
J06	H16	No	No			Yes	1,402	0,002203763
J06	H17	No	No			Yes	1,393	0,001186642
J06	H18	No	No			Yes	1,392	0,00167486
J06	H25	No	No			Yes	1,375	0,016538396
J06	H26	No	No			Yes	1,578	0,004149856
J06	H35	No	No			Yes	1,389	0,012076623
J06	H43	No	No			Yes	1,555	0,005736566
J06	H50	No	No			Yes	1,475	0,002556365
J06	H51	No	No			Yes	2,057	0,000976437
J06	H52	Yes	Yes	0,782032	6,05271E-05	No	1,433	0,055053399
J06	H53	No	No			Yes	1,695	0,008313273
J06	H57	No	No			Yes	1,433	0,001715545
J06	H60	No	No			Yes	1,725	0,01765723
J06	H61	No	No			Yes	1,5	0,032283438
J06	H62	No	No			Yes	1,513	0,002359722
J06	H65	No	No			Yes	1,825	0,052836074
J06	H66	No	No			Yes	1,956	0,015494152
J06	H68	No	No			Yes	1,845	0,009418546
J06	H69	No	No			Yes	1,8	0,001627394
J06	H70	No	No			Yes	2,5	0,000339041
J06	H72	No	No			Yes	1,457	0,001023902
J06	H73	No	No			Yes	2,423	0,000813697
J06	H74	No	No			Yes	1,667	0,000881505
J06	H81	No	No			Yes	1,613	0,014985591
J06	H82	No	No			Yes	2,19	0,000325479
J06	H83	No	No			Yes	1,882	0,000454314
J06	H91	No	No			Yes	1,631	0,007072385
J06	H92	Yes	Yes	1,81863	9,94871E-05	Yes	1,925	0,016802848
J06	H93	No	No			Yes	1,73	0,007560603
J06	I13	No	No			Yes	1,487	0,001979997
J06	I21	No	No			Yes	1,232	0,001857942
J06	I35	No	No			Yes	1,289	0,00133582
J06	I44	No	No			Yes	1,512	0,001356162
J06	I45	No	No			Yes	1,743	0,00133582
J06	I47	No	No			Yes	1,59	0,003268351
J06	I49	No	No			Yes	1,484	0,016545177
J06	I73	No	No			Yes	1,538	0,001112053
J06	I78	No	No			Yes	1,447	0,00192575
J06	I80	No	No			Yes	1,425	0,005729785
J06	I82	No	No			Yes	1,732	0,000996779
J06	I84	No	No			Yes	1,661	0,019779624
J06	I86	No	No			Yes	1,373	0,001057806
J06	I87	No	No			Yes	1,477	0,003037803
J06	I88	No	No			Yes	2,388	0,002942872
J06	I89	No	No			Yes	1,475	0,001362943
J06	I95	No	No			Yes	1,909	0,001532463
J06	J01	No	No			Yes	2,083	0,0533921
J06	J02	No	No			Yes	1,884	0,068540431
J06	J03	No	No			Yes	1,922	0,047187659
J06	J04	No	No			Yes	1,728	0,04627903
J06	J05	No	No			Yes	1,85	0,004176979
J06	J10	No	No			Yes	2,006	0,007045262
J06	J11	No	No			Yes	2,36	0,018145448
J06	J12	No	No			Yes	2,389	0,001613833
J06	J13	No	No			Yes	1,897	0,000494999
J06	J15	No	No			Yes	1,831	0,005065265
J06	J16	No	No			Yes	2,283	0,000820478
J06	J22	No	No			Yes	1,409	0,0018376
J06	J30	No	No			Yes	1,982	0,055168673
J06	J31	No	No			Yes	2,088	0,016802848
J06	J32	No	No			Yes	2,047	0,00652992
J06	J33	No	No			Yes	1,685	0,002285133
J06	J34	No	No			Yes	1,906	0,023054755
J06	J35	No	No			Yes	1,886	0,047750466
J06	J36	No	No			Yes	1,907	0,001349381
J06	J37	No	No			Yes	2,146	0,00217664
J06	J39	No	No			Yes	2,554	0,01187998
J06	J40	No	No			Yes	1,959	0,00426513
J06	J42	No	No			Yes	1,867	0,002990337
J06	J44	No	No			Yes	1,612	0,006651975
J06	J45	No	No			Yes	2,115	0,020708595
J06	J46	No	No			Yes	2,625	0,000257671
J06	J91	No	No			Yes	1,517	0,000956094
J06	J94	No	No			Yes	1,724	0,000379725
J06	J96	No	No			Yes	1,42	0,003281912
J06	J98	No	No			Yes	2,344	0,000596711
J06	K00	No	No			Yes	1,411	0,02635701
J06	K01	No	No			Yes	1,31	0,010252585
J06	K02	No	No			Yes	1,561	0,068133582
J06	K03	No	No			Yes	1,25	0,024919478
J06	K04	No	No			Yes	1,405	0,070513646
J06	K05	No	No			Yes	1,459	0,034466859
J06	K06	No	No			Yes	1,922	0,001010341
J06	K07	No	No			Yes	1,439	0,025258518
J06	K08	No	No			Yes	1,364	0,009628751
J06	K10	No	No			Yes	1,53	0,012442787
J06	K11	No	No			Yes	1,958	0,001952873
J06	K12	No	No			Yes	1,836	0,008652314
J06	K13	No	No			Yes	1,522	0,00233938
J06	K21	No	No			Yes	1,661	0,028431938
J06	K25	No	No			Yes	1,403	0,004868622
J06	K29	No	No			Yes	1,532	0,036290897
J06	K30	No	No			Yes	1,827	0,02074928
J06	K38	No	No			Yes	3	0,000142397
J06	K44	No	No			Yes	1,639	0,003146296
J06	K57	No	No			Yes	1,553	0,00401424
J06	K58	No	No			Yes	1,617	0,010550941
J06	K60	No	No			Yes	1,648	0,004034582
J06	K62	No	No			Yes	1,727	0,002827598
J06	K63	No	No			Yes	1,49	0,00117308
J06	K70	No	No			Yes	1,57	0,001308696
J06	K74	No	No			Yes	1,773	0,000576369
J06	K75	No	No			Yes	2,16	0,00075267
J06	K76	No	No			Yes	1,732	0,006665537
J06	K80	No	No			Yes	1,483	0,009343957
J06	K82	No	No			Yes	1,819	0,001918969
J06	K83	No	No			Yes	1,319	0,001288354
J06	K85	No	No			Yes	1,31	0,001295135
J06	K91	No	No			Yes	1,605	0,001322258
J06	K92	No	No			Yes	1,949	0,001952873
J06	L01	No	No			Yes	1,701	0,015955247
J06	L03	No	No			Yes	1,57	0,014768605
J06	L04	No	No			Yes	2,105	0,0063604
J06	L08	No	No			Yes	1,561	0,00744533
J06	L11	No	No			Yes	1,71	0,000779793
J06	L21	No	No			Yes	1,647	0,009682997
J06	L23	No	No			Yes	1,575	0,038765893
J06	L24	No	No			Yes	1,598	0,013466689
J06	L25	No	No			Yes	1,373	0,004929649
J06	L28	No	No			Yes	1,838	0,002013901
J06	L29	No	No			Yes	1,658	0,003641295
J06	L30	No	No			Yes	1,596	0,033849805
J06	L42	No	No			Yes	1,455	0,001932531
J06	L43	No	No			Yes	1,788	0,00109171
J06	L50	No	No			Yes	1,679	0,014490592
J06	L53	No	No			Yes	2,233	0,000535684
J06	L55	No	No			Yes	2,842	0,000440753
J06	L57	No	No			Yes	1,713	0,002556365
J06	L60	No	No			Yes	1,612	0,012503814
J06	L65	No	No			Yes	1,747	0,001315477
J06	L70	No	No			Yes	1,413	0,016938464
J06	L71	No	No			Yes	1,419	0,005546703
J06	L72	No	No			Yes	1,541	0,007146974
J06	L73	No	No			Yes	1,502	0,003105611
J06	L81	No	No			Yes	1,755	0,003987116
J06	L82	No	No			Yes	1,595	0,012951348
J06	L84	No	No			Yes	1,838	0,006584167
J06	L85	No	No			Yes	1,702	0,004983896
J06	L87	No	No			Yes	2,222	0,000494999
J06	L92	No	No			Yes	1,852	0,001376504
J06	L95	No	No			Yes	2,118	0,000576369
J06	L98	No	No			Yes	1,511	0,004475335
J06	M02	No	No			Yes	1,565	0,003112392
J06	M10	No	No			Yes	1,339	0,007547042
J06	M13	No	No			Yes	1,5	0,009811833
J06	M18	No	No			Yes	1,517	0,001240888
J06	M19	No	No			Yes	1,593	0,014402441
J06	M20	No	No			Yes	1,698	0,008781149
J06	M21	No	No			Yes	1,642	0,026011188
J06	M24	No	No			Yes	1,354	0,006557044
J06	M25	No	No			Yes	1,644	0,04870656
J06	M35	No	No			Yes	1,669	0,002569927
J06	M40	No	No			Yes	1,674	0,002780132
J06	M41	No	No			Yes	1,52	0,014199017
J06	M42	No	No			Yes	1,605	0,014721139
J06	M43	No	No			Yes	1,506	0,004414308
J06	M47	No	No			Yes	1,543	0,010951009
J06	M48	No	No			Yes	1,447	0,005295813
J06	M50	No	No			Yes	1,9	0,008238685
J06	M53	No	No			Yes	1,954	0,004665197
J06	M60	No	No			Yes	1,905	0,00351246
J06	M62	No	No			Yes	2,019	0,002454653
J06	M63	No	No			Yes	3	0,000142397
J06	M71	No	No			Yes	1,691	0,003485336
J06	M72	No	No			Yes	1,848	0,004061705
J06	M76	No	No			Yes	1,871	0,004875403
J06	M77	No	No			Yes	1,779	0,021122224
J06	M81	No	No			Yes	1,411	0,002481777
J06	M85	No	No			Yes	1,3	0,002278352
J06	M92	No	No			Yes	1,491	0,003017461
J06	M93	No	No			Yes	1,604	0,001186642
J06	M94	No	No			Yes	1,632	0,003139515
J06	M95	No	No			Yes	1,414	0,001885065
J06	M99	No	No			Yes	2	0,000413629
J06	N02	No	No			Yes	2,529	0,000366164
J06	N10	No	No			Yes	1,783	0,005472114
J06	N12	No	No			Yes	2,429	0,000372945
J06	N18	No	No			Yes	1,305	0,003573487
J06	N20	No	No			Yes	1,612	0,005797593
J06	N28	No	No			Yes	1,501	0,004041363
J06	N32	No	No			Yes	2,028	0,00108493
J06	N39	No	No			Yes	1,538	0,029503306
J06	N42	No	No			Yes	1,615	0,00142397
J06	N45	No	No			Yes	1,709	0,001579929
J06	N46	No	No			Yes	1,709	0,00200712
J06	N47	No	No			Yes	1,694	0,004244787
J06	N48	No	No			Yes	1,68	0,005553484
J06	N50	No	No			Yes	1,648	0,005214443
J06	N51	No	No			Yes	1,875	0,000556026
J06	N62	No	No			Yes	1,788	0,000901848
J06	N63	No	No			Yes	1,703	0,003458213
J06	N64	No	No			Yes	1,514	0,009628751
J06	N71	No	No			Yes	1,524	0,001803696
J06	N76	No	No			Yes	1,412	0,02267503
J06	N80	No	No			Yes	1,524	0,003166638
J06	N83	No	No			Yes	1,489	0,008557383
J06	N84	No	No			Yes	1,375	0,007323275
J06	N85	No	No			Yes	1,623	0,003783692
J06	N88	No	No			Yes	1,351	0,002163078
J06	N89	No	No			Yes	1,539	0,002319037
J06	N90	No	No			Yes	1,393	0,002664858
J06	N91	No	No			Yes	1,314	0,005546703
J06	N93	No	No			Yes	1,538	0,002061366
J06	N94	No	No			Yes	1,695	0,008842177
J06	O00	No	No			Yes	1,661	0,000711985
J06	O03	No	No			Yes	1,59	0,001857942
J06	O12	No	No			Yes	1,932	0,001023902
J06	O13	No	No			Yes	1,791	0,001179861
J06	O14	No	No			Yes	1,622	0,000549246
J06	O20	No	No			Yes	1,654	0,004407527
J06	O21	No	No			Yes	1,942	0,001905408
J06	O23	No	No			Yes	1,622	0,006082387
J06	O24	No	No			Yes	1,473	0,002569927
J06	O26	No	No			Yes	1,857	0,005492456
J06	O28	No	No			Yes	1,961	0,002142736
J06	O30	No	No			Yes	1,951	0,00058993
J06	O32	No	No			Yes	1,541	0,0013426
J06	O36	No	No			Yes	1,75	0,004705882
J06	O40	No	No			Yes	1,796	0,000610273
J06	O41	No	No			Yes	1,586	0,001145957
J06	O42	No	No			Yes	1,542	0,003634514
J06	O47	No	No			Yes	1,788	0,004115952
J06	O48	No	No			Yes	1,741	0,001017122
J06	O60	No	No			Yes	1,376	0,001193423
J06	O61	No	No			Yes	2,667	0,000216986
J06	O64	No	No			Yes	1,405	0,001308696
J06	O65	No	No			Yes	1,438	0,001308696
J06	O66	No	No			Yes	1,667	0,000481438
J06	O69	No	No			Yes	1,891	0,000861163
J06	O71	No	No			Yes	1,341	0,003119173
J06	O75	No	No			Yes	1,433	0,001017122
J06	O86	No	No			Yes	1,63	0,00058315
J06	O87	No	No			Yes	1,667	0,000569588
J06	O90	No	No			Yes	1,529	0,00058315
J06	O92	No	No			Yes	1,368	0,001498559
J06	O98	No	No			Yes	2,136	0,000935752
J06	Q18	No	No			Yes	2,167	0,000474657
J06	Q38	No	No			Yes	1,862	0,002319037
J06	Q51	No	No			Yes	1,75	0,000400068
J06	Q66	No	No			Yes	1,708	0,002739447
J06	Q67	No	No			Yes	1,867	0,000698423
J06	Q72	No	No			Yes	4	0,000149178
J06	Q82	No	No			Yes	1,391	0,001668079
J06	Q87	No	No			Yes	6,667	0,000230548
J06	Y99	Yes	Yes	0,837566	0,000287051	No	0,976	0,004739786
J10	Y99	No	No			Yes	1,336	0,001105272
J11	C18	Yes	Yes	0,532289	1,18271E-05	No	0,3	#NUM!
J11	C34	Yes	Yes	0,540055	1,8506E-05	No	2,25	#NUM!
J11	C61	Yes	Yes	0,617838	1,15488E-05	No	1,2	#NUM!
J11	C78	Yes	Yes	0,395187	1,39143E-05	No	1,25	#NUM!
J11	C79	Yes	Yes	0,418874	1,1688E-05	No		#NUM!
J11	E66	Yes	Yes	0,774935	7,59719E-05	No	1,333	0,001193423
J11	E86	Yes	Yes	1,39642	0,000139978	No	2,75	#NUM!
J11	G47	Yes	Yes	0,689096	2,90808E-05	No	1,52	0,001288354
J11	I70	Yes	Yes	0,741305	3,24203E-05	No	1,296	0,000237328
J11	J15	Yes	Yes	1,34491	9,60085E-05	No	2,571	0,000488218
J11	M54	Yes	Yes	1,1739	0,000154448	No	1,117	0,003234447
J11	N30	Yes	Yes	1,31562	0,000181999	No	1,343	0,001912189
J11	O72	Yes	Yes	0,646295	7,20759E-05	No	0,385	#NUM!
J11	Y99	Yes	Yes	0,677127	0,000369146	No	1,122	0,000623835
J12	D84	Yes	Yes	1,68297	1,66971E-05	No		#NUM!
J12	H65	Yes	Yes	1,21981	0,000221098	No	1,273	0,000569588
J12	J45	Yes	Yes	2,15071	0,000629482	No	2,81	0,000400068
J12	K04	No	No			Yes	1,363	0,00084082
J12	K35	Yes	Yes	0,503931	1,12706E-05	No	0,8	#NUM!
J12	K59	Yes	Yes	0,778463	0,000116323	No	1,138	0,000223767
J12	N30	Yes	Yes	0,752812	5,20394E-05	No	2,318	0,000345821
J12	O72	Yes	Yes	0,356917	4,17428E-06	No	1	#NUM!
J13	C78	Yes	Yes	0,50754	2,435E-05	No	1	#NUM!
J13	I46	Yes	Yes	1,57287	3,63163E-05	No	3	#NUM!
J13	Y99	Yes	Yes	1,25782	0,000917507	No	1,273	0,000379725
J14	J03	Yes	Yes	1,47309	2,99157E-05	No	1,5	#NUM!
J14	Y99	Yes	Yes	1,24233	0,000401009	No	1,19	0,00016952
J15	A41	No	No			Yes	3,028	0,000739108
J15	D84	Yes	Yes	4,53119	3,78468E-05	No		#NUM!
J15	I46	Yes	Yes	1,57471	0,000406853	No	1,632	0,000210205
J15	J10	No	No			Yes	4	0,000542465
J15	K64	Yes	Yes	0,573254	9,61476E-05	No		#NUM!
J15	Y99	Yes	Yes	1,43636	0,011247742	No	1,127	0,003376844
J17	Y99	Yes	Yes	1,61088	0,000231673	No	0,852	0,000155959
J18	A04	Yes	Yes	1,52845	0,00084724	No	2,333	0,000617054
J18	A16	No	No			Yes	8,667	0,000352602
J18	A31	Yes	Yes	2,41111	4,10471E-05	No		#NUM!
J18	A38	Yes	Yes	1,74111	2,435E-05	No	1,697	0,000379725
J18	A40	No	No			Yes	3,222	0,000196643
J18	A41	Yes	Yes	1,53607	0,005431576	Yes	2,395	0,002041024
J18	A49	Yes	Yes	1,41667	0,001759042	Yes	2,028	0,001668079
J18	B01	No	No			Yes	1,287	0,003953212
J18	B07	No	No			Yes	1,299	0,002807255
J18	B27	No	No			Yes	2,222	0,000678081
J18	B44	Yes	Yes	3,24395	9,14168E-05	No	6	#NUM!
J18	B95	Yes	Yes	1,71564	0,000115071	No	1,643	0,000155959
J18	B96	Yes	Yes	2,00192	0,000234177	No	2,069	0,000406849
J18	C22	Yes	Yes	0,647703	0,000100322	No	1,333	#NUM!
J18	C25	Yes	Yes	0,504575	0,000172259	No	0,846	0,000149178
J18	C34	No	No			Yes	3,441	0,001376504
J18	C78	Yes	Yes	0,715928	0,001079887	No	1,458	0,000237328
J18	D22	Yes	Yes	0,700797	0,000104079	No	1,209	0,003370063
J18	D52	No	No			Yes	2,644	0,000806916
J18	D63	Yes	Yes	0,782529	0,000812454	No	1,923	0,002359722
J18	D64	No	No			Yes	1,891	0,001525682
J18	D70	No	No			Yes	2,95	0,000400068
J18	D80	Yes	Yes	3,96876	7,72242E-05	No	7,5	#NUM!
J18	D83	Yes	Yes	3,6906	4,27168E-05	No		#NUM!
J18	D84	Yes	Yes	3,50645	9,93479E-05	No	3	#NUM!
J18	E41	Yes	Yes	1,61893	0,000169476	No		#NUM!
J18	E47	Yes	Yes	1,50769	6,24751E-05	No		#NUM!
J18	E55	No	No			Yes	1,376	0,005953551
J18	E73	No	No			Yes	1,8	0,000549246
J18	E79	No	No			Yes	1,754	0,001356162
J18	E87	No	No			Yes	1,878	0,001152738
J18	F41	Yes	Yes	1,16764	0,000650771	No	1,245	0,003342939
J18	F84	Yes	Yes	1,71507	4,80042E-05	No	1,038	0,000183082
J18	F93	No	No			Yes	2,294	0,000264452
J18	G98	Yes	Yes	0,802419	0,000119524	No	1	#NUM!
J18	H92	No	No			Yes	1,296	0,00259027
J18	I27	Yes	Yes	1,98366	0,000636021	No	3	0,000244109
J18	I46	Yes	Yes	1,45559	0,001094218	No	1,294	0,000447533
J18	I82	No	No			Yes	1,6	0,000433972
J18	J03	Yes	Yes	1,45716	0,000735787	No	1,566	0,006197661
J18	J06	Yes	Yes	1,77874	0,000744274	No	1,399	0,014341414
J18	J09	Yes	Yes	2,53309	0,000248231	No		#NUM!
J18	J10	Yes	Yes	2,44385	0,000244195	Yes	2,345	0,001966435
J18	J11	No	No			Yes	1,778	0,00309883
J18	J13	No	No			Yes	11,25	0,000610273
J18	J14	Yes	Yes	3,49503	0,000407549	No	8,333	0,000366164
J18	J15	Yes	Yes	2,3897	0,006397922	Yes	6,727	0,005261909
J18	J16	No	No			Yes	6,188	0,0006713
J18	J17	No	No			Yes	22,5	0,000305136
J18	J35	Yes	Yes	0,9195	0,000547109	No	1,378	0,0056891
J18	J39	No	No			Yes	2,336	0,002264791
J18	J40	No	No			Yes	2,872	0,001830819
J18	J42	No	No			Yes	3,236	0,001579929
J18	J43	No	No			Yes	4,8	0,000650958
J18	J47	Yes	Yes	4,58768	0,000385425	No	13,833	0,000596711
J18	J69	Yes	Yes	2,64311	0,000808419	No	1,944	0,000237328
J18	J81	No	No			Yes	2,074	0,000379725
J18	J84	No	No			Yes	10,143	0,000481438
J18	J85	No	No			Yes	6,75	0,000183082
J18	J86	No	No			Yes	14	0,000284794
J18	J90	No	No			Yes	7,286	0,000691643
J18	J91	No	No			Yes	3,235	0,001491778
J18	J94	No	No			Yes	3,9	0,000528903
J18	J96	Yes	Yes	2,8113	0,007110611	Yes	4,079	0,003729446
J18	K03	No	No			Yes	1,219	0,003532802
J18	K07	No	No			Yes	1,245	0,003417528
J18	K55	Yes	Yes	0,87388	0,000228751	No	1,069	0,000210205
J18	K64	Yes	Yes	0,642023	0,000226385	No		#NUM!
J18	K72	No	No			Yes	2,4	0,000325479
J18	L82	No	No			Yes	1,37	0,002942872
J18	L89	Yes	Yes	1,50416	0,000857676	No	1,485	0,001349381
J18	N17	No	No			Yes	1,777	0,001132395
J18	N28	Yes	Yes	1,16132	0,00037986	No	1,281	0,001112053
J18	N39	No	No			Yes	1,483	0,008001356
J18	O49	Yes	Yes	0,381598	1,41926E-05	No		#NUM!
J18	O72	Yes	Yes	0,425145	0,000223324	No	1,059	#NUM!
J18	O83	Yes	Yes	0,491676	5,64919E-05	No		#NUM!
J18	Q17	Yes	Yes	0,535448	2,17063E-05	No	0,333	#NUM!
J18	Y99	Yes	Yes	1,37435	0,035705555	Yes	1,203	0,010259366
J20	A04	No	No			Yes	1,57	0,001668079
J20	A07	No	No			Yes	1,733	0,000684862
J20	A08	Yes	Yes	0,879726	0,000227638	No	1,713	0,012415664
J20	A09	Yes	Yes	0,906243	0,000718533	No	1,536	0,01146635
J20	A37	No	No			Yes	6,556	0,00042041
J20	A38	No	No			Yes	1,679	0,001390066
J20	A41	Yes	Yes	0,750784	0,00020941	No	1,727	0,002352941
J20	A46	No	No			Yes	1,731	0,002895406
J20	A49	No	No			Yes	1,922	0,003824377
J20	A60	No	No			Yes	1,366	0,00142397
J20	A69	No	No			Yes	1,231	0,005736566
J20	A74	No	No			Yes	2,833	0,000718766
J20	B00	No	No			Yes	1,638	0,008665876
J20	B01	No	No			Yes	1,532	0,019155789
J20	B02	No	No			Yes	1,705	0,004834718
J20	B07	No	No			Yes	1,321	0,011527378
J20	B08	No	No			Yes	1,541	0,005797593
J20	B25	No	No			Yes	3,6	0,00025089
J20	B27	No	No			Yes	2,155	0,002447873
J20	B33	No	No			Yes	1,937	0,00242753
J20	B34	No	No			Yes	1,523	0,054260044
J20	B35	No	No			Yes	1,57	0,01916257
J20	B36	No	No			Yes	1,578	0,004488896
J20	B77	No	No			Yes	1,919	0,002624174
J20	B80	No	No			Yes	1,478	0,016646889
J20	B83	No	No			Yes	2,44	0,000983217
J20	B85	No	No			Yes	1,517	0,000732328
J20	B86	No	No			Yes	1,311	0,002393626
J20	B94	No	No			Yes	2,25	0,000427191
J20	B96	Yes	Yes	1,69734	2,46283E-05	Yes	2,577	0,001613833
J20	B97	No	No			Yes	1,523	0,003729446
J20	C15	Yes	Yes	0,4683	7,09628E-06	No	1,4	#NUM!
J20	C16	Yes	Yes	0,486855	9,04428E-06	No	1,231	0,000433972
J20	C18	Yes	Yes	0,505059	3,32551E-05	No	1,326	0,000827259
J20	C22	Yes	Yes	0,285486	4,03514E-06	No	2,154	0,000189863
J20	C25	Yes	Yes	0,403723	1,02966E-05	No	0,938	0,000305136
J20	C34	No	No			Yes	2,447	0,001559586
J20	C44	No	No			Yes	1,336	0,002515681
J20	C61	Yes	Yes	0,588488	3,409E-05	No	1,295	0,001220546
J20	C71	Yes	Yes	0,292621	9,04428E-06	No	1,524	0,000230548
J20	C77	Yes	Yes	0,48912	1,89234E-05	No	0,818	#NUM!
J20	C78	Yes	Yes	0,537831	5,30134E-05	No	1,5	0,000406849
J20	C79	Yes	Yes	0,453109	3,46465E-05	No	1,552	0,000305136
J20	D10	No	No			Yes	1,731	0,000664519
J20	D12	No	No			Yes	1,46	0,002983557
J20	D13	No	No			Yes	1,789	0,001329039
J20	D14	No	No			Yes	2,286	0,000657739
J20	D16	Yes	Yes	0,508624	9,46171E-06	No	1,311	0,00042041
J20	D17	No	No			Yes	1,767	0,005092389
J20	D18	No	No			Yes	1,351	0,003383624
J20	D21	Yes	Yes	0,544845	1,02966E-05	No	1,626	0,002644516
J20	D22	Yes	Yes	0,634568	1,93408E-05	No	1,208	0,012910663
J20	D23	Yes	Yes	0,710975	4,17428E-05	No	1,471	0,012015596
J20	D27	No	No			Yes	1,502	0,002474996
J20	D35	No	No			Yes	1,551	0,000522122
J20	D37	No	No			Yes	1,747	0,000983217
J20	D38	No	No			Yes	2,673	0,000949313
J20	D39	No	No			Yes	1,459	0,000976437
J20	D41	No	No			Yes	1,68	0,000569588
J20	D44	No	No			Yes	2,167	0,000264452
J20	D48	No	No			Yes	1,488	0,002563146
J20	D50	No	No			Yes	1,443	0,016660451
J20	D52	No	No			Yes	1,957	0,001559586
J20	D63	Yes	Yes	0,630451	4,20211E-05	No	1,675	0,003342939
J20	D64	No	No			Yes	1,559	0,002793694
J20	D68	No	No			Yes	1,587	0,000515342
J20	D69	Yes	Yes	0,657038	6,01097E-05	No	1,627	0,001437532
J20	D70	No	No			Yes	1,702	0,000698423
J20	D72	No	No			Yes	1,518	0,000644177
J20	D80	Yes	Yes	1,59067	1,98974E-05	No	3	0,000189863
J20	D83	Yes	Yes	1,84811	1,76711E-05	No		#NUM!
J20	D84	Yes	Yes	1,67808	4,50822E-05	No	3,5	#NUM!
J20	E07	No	No			Yes	1,599	0,001729107
J20	E13	No	No			Yes	3,167	0,000257671
J20	E21	No	No			Yes	1,826	0,000569588
J20	E22	Yes	Yes	0,495267	9,18342E-06	No	1,882	0,000433972
J20	E29	No	No			Yes	2,375	0,000386506
J20	E30	Yes	Yes	0,527802	1,08531E-05	No	2,727	0,000216986
J20	E34	No	No			Yes	2	0,000447533
J20	E53	No	No			Yes	1,582	0,002705543
J20	E55	No	No			Yes	1,401	0,022451263
J20	E56	No	No			Yes	2,049	0,00058315
J20	E65	No	No			Yes	2,25	0,000189863
J20	E66	Yes	Yes	1,37977	0,000216228	Yes	1,826	0,019257501
J20	E73	No	No			Yes	1,438	0,002027462
J20	E79	No	No			Yes	1,681	0,003580268
J20	E83	No	No			Yes	2,516	0,000556026
J20	E86	No	No			Yes	1,623	0,000901848
J20	E87	No	No			Yes	1,739	0,002230887
J20	E89	Yes	Yes	0,598889	1,2662E-05	No	1,171	0,000976437
J20	F06	No	No			Yes	1,403	0,003905747
J20	F13	No	No			Yes	2,167	0,000440753
J20	F17	Yes	Yes	1,42881	5,52397E-05	No	1,73	0,000867944
J20	F41	No	No			Yes	1,605	0,015901
J20	F43	Yes	Yes	0,671136	3,63163E-05	No	1,59	0,005946771
J20	F52	No	No			Yes	1,742	0,002196983
J20	F79	No	No			Yes	2,25	0,000318698
J20	F80	No	No			Yes	1,427	0,005309374
J20	F82	No	No			Yes	2,462	0,000305136
J20	F83	Yes	Yes	0,508083	1,14097E-05	No	1,217	0,001057806
J20	F84	Yes	Yes	0,639704	2,10106E-05	No	0,908	0,000739108
J20	F90	No	No			Yes	1,419	0,002542804
J20	F95	No	No			Yes	2,018	0,001966435
J20	F98	Yes	Yes	0,731325	4,85608E-05	No	1,495	0,003119173
J20	G25	No	No			Yes	1,314	0,00208849
J20	G40	Yes	Yes	0,690487	0,0001461	No	1,273	0,002210544
J20	G44	No	No			Yes	1,865	0,012849636
J20	G45	No	No			Yes	1,749	0,003973555
J20	G50	No	No			Yes	1,819	0,004021021
J20	G51	Yes	Yes	0,628157	1,48883E-05	No	1,672	0,000664519
J20	G54	No	No			Yes	1,844	0,003234447
J20	G55	No	No			Yes	2,722	0,00033226
J20	G56	No	No			Yes	1,946	0,011039159
J20	G57	No	No			Yes	1,741	0,001383285
J20	G58	No	No			Yes	2,017	0,004115952
J20	G61	No	No			Yes	2,857	0,000135616
J20	G62	No	No			Yes	1,372	0,00208849
J20	G63	No	No			Yes	1,812	0,001973216
J20	G80	Yes	Yes	0,759618	5,56571E-05	No	1,75	0,000630615
J20	G96	No	No			Yes	2,333	0,000291575
J20	H00	No	No			Yes	1,363	0,005980675
J20	H01	No	No			Yes	1,587	0,006896084
J20	H02	No	No			Yes	1,52	0,002624174
J20	H04	Yes	Yes	0,675993	2,40717E-05	No	1,556	0,004380403
J20	H10	Yes	Yes	1,41295	0,000258527	Yes	1,579	0,047316494
J20	H11	No	No			Yes	1,544	0,008604848
J20	H13	No	No			Yes	2,385	0,000223767
J20	H15	No	No			Yes	1,967	0,00083404
J20	H16	No	No			Yes	1,522	0,001661299
J20	H17	No	No			Yes	2,113	0,001023902
J20	H18	No	No			Yes	1,462	0,00158671
J20	H26	No	No			Yes	1,389	0,004665197
J20	H33	No	No			Yes	1,608	0,000806916
J20	H35	No	No			Yes	1,435	0,013310731
J20	H43	No	No			Yes	1,431	0,005228005
J20	H47	Yes	Yes	0,710122	1,57231E-05	No	1,634	0,000800136
J20	H49	Yes	Yes	0,612248	1,15488E-05	No	1,529	0,000210205
J20	H50	Yes	Yes	0,750517	0,000114375	No	1,241	0,001437532
J20	H52	Yes	Yes	0,828451	0,000110897	No	1,37	0,040088151
J20	H53	Yes	Yes	0,75657	5,17611E-05	No	1,391	0,004692321
J20	H57	Yes	Yes	0,679523	4,88391E-05	No	1,306	0,000793355
J20	H60	No	No			Yes	1,755	0,012503814
J20	H61	No	No			Yes	1,422	0,023922699
J20	H62	No	No			Yes	2,147	0,001952873
J20	H65	Yes	Yes	1,25707	0,000714915	Yes	1,686	0,034161722
J20	H66	No	No			Yes	1,543	0,009818613
J20	H68	No	No			Yes	2,087	0,006902865
J20	H69	No	No			Yes	1,636	0,000935752
J20	H71	Yes	Yes	0,427822	8,62685E-06	No	0,667	#NUM!
J20	H72	Yes	Yes	0,603451	2,83851E-05	No	1,93	0,000644177
J20	H74	No	No			Yes	1,483	0,000637396
J20	H81	No	No			Yes	1,684	0,014117647
J20	H83	No	No			Yes	2,304	0,000366164
J20	H90	Yes	Yes	0,811701	9,62868E-05	No	1,552	0,009581285
J20	H91	No	No			Yes	1,378	0,006787591
J20	H92	No	No			Yes	1,615	0,010998474
J20	H93	No	No			Yes	1,475	0,006007798
J20	I12	No	No			Yes	1,694	0,000718766
J20	I13	No	No			Yes	1,792	0,003166638
J20	I21	No	No			Yes	1,632	0,002807255
J20	I22	No	No			Yes	1,679	0,000603492
J20	I26	Yes	Yes	1,34364	7,58328E-05	No	1,625	0,00158671
J20	I27	Yes	Yes	2,24321	5,84399E-05	No	1,621	0,000318698
J20	I42	No	No			Yes	1,858	0,002169859
J20	I44	No	No			Yes	1,701	0,001613833
J20	I45	No	No			Yes	1,892	0,001220546
J20	I49	No	No			Yes	1,541	0,015324631
J20	I61	Yes	Yes	0,709199	3,08897E-05	No	1,125	0,000366164
J20	I63	Yes	Yes	0,790339	0,000110201	No	1,253	0,003241227
J20	I65	No	No			Yes	1,672	0,001403628
J20	I69	No	No			Yes	1,279	0,004529581
J20	I70	No	No			Yes	1,466	0,006367181
J20	I71	No	No			Yes	1,538	0,000678081
J20	I74	No	No			Yes	1,86	0,000718766
J20	I80	No	No			Yes	1,766	0,006218003
J20	I82	No	No			Yes	2	0,001037464
J20	I83	No	No			Yes	1,52	0,010822173
J20	I84	No	No			Yes	1,765	0,015073741
J20	I87	No	No			Yes	1,866	0,003322597
J20	I88	No	No			Yes	1,611	0,001715545
J20	I89	No	No			Yes	1,805	0,00142397
J20	I95	No	No			Yes	2,081	0,001064587
J20	J01	No	No			Yes	2,051	0,035633158
J20	J02	Yes	Yes	1,38114	8,84948E-05	Yes	1,819	0,043905747
J20	J03	Yes	Yes	1,26415	0,00056812	Yes	1,96	0,030500085
J20	J05	Yes	Yes	1,37604	0,000622525	Yes	2,048	0,002915748
J20	J06	Yes	Yes	1,50173	0,000651884	No	1,622	0,067658925
J20	J10	No	No			Yes	2,031	0,005567045
J20	J11	Yes	Yes	1,59294	9,67042E-05	Yes	1,781	0,011703679
J20	J12	No	No			Yes	5,789	0,001763011
J20	J13	Yes	Yes	2,01567	0,000106166	No	2,069	0,000440753
J20	J14	No	No			Yes	3,615	0,000318698
J20	J15	Yes	Yes	2,01637	0,000487556	Yes	2,901	0,006285811
J20	J16	No	No			Yes	5,778	0,00109171
J20	J17	No	No			Yes	3,5	0,000339041
J20	J18	No	No			Yes	3,308	0,028743855
J20	J21	No	No			Yes	5,974	0,001769791
J20	J22	Yes	Yes	2,62139	5,00914E-05	No	3,548	0,002224106
J20	J30	Yes	Yes	1,88546	0,000168502	Yes	2,083	0,03915918
J20	J31	Yes	Yes	1,70912	1,948E-05	Yes	2,117	0,012659773
J20	J32	No	No			Yes	2,155	0,004997457
J20	J33	No	No			Yes	1,78	0,001776572
J20	J34	No	No			Yes	1,82	0,014836413
J20	J35	No	No			Yes	1,816	0,030852687
J20	J37	No	No			Yes	3,321	0,002393626
J20	J38	No	No			Yes	2,22	0,00159349
J20	J39	No	No			Yes	3,927	0,010618749
J20	J40	Yes	Yes	3,70636	0,000165858	Yes	3,663	0,005112731
J20	J41	No	No			Yes	4,443	0,00451602
J20	J42	No	No			Yes	3,911	0,004475335
J20	J43	No	No			Yes	4,167	0,001030683
J20	J44	Yes	Yes	3,44878	0,001117455	Yes	4,24	0,012395321
J20	J45	Yes	Yes	3,27173	0,002960122	Yes	5,367	0,025082217
J20	J46	Yes	Yes	4,93146	0,000182694	Yes	13,667	0,000359383
J20	J47	Yes	Yes	4,7227	7,63894E-05	No	7,909	0,000705204
J20	J81	Yes	Yes	1,46623	6,31708E-05	No	1,098	0,000379725
J20	J84	No	No			Yes	2,5	0,000440753
J20	J90	No	No			Yes	2,306	0,000576369
J20	J91	No	No			Yes	2,032	0,001715545
J20	J93	No	No			Yes	2,312	0,00025089
J20	J94	No	No			Yes	2,767	0,000576369
J20	J96	Yes	Yes	2,24899	0,000619603	Yes	2,806	0,006184099
J20	J98	Yes	Yes	2,30968	0,000208714	No	2,333	0,000508561
J20	K00	Yes	Yes	0,336434	8,34856E-06	No	1,193	0,012408883
J20	K01	Yes	Yes	0,431325	6,53971E-06	No	1,346	0,004068486
J20	K02	Yes	Yes	0,756816	6,10837E-05	No	1,304	0,037592812
J20	K04	No	No			Yes	1,269	0,045723004
J20	K05	No	No			Yes	1,292	0,021101882
J20	K07	Yes	Yes	0,554289	1,96191E-05	No	1,154	0,010720461
J20	K08	No	No			Yes	1,179	0,006516359
J20	K10	No	No			Yes	1,4	0,008082726
J20	K11	No	No			Yes	1,466	0,001240888
J20	K12	No	No			Yes	1,708	0,006095948
J20	K13	No	No			Yes	1,369	0,001478217
J20	K22	No	No			Yes	1,805	0,001891846
J20	K30	No	No			Yes	1,67	0,014571961
J20	K35	Yes	Yes	0,607889	5,84399E-05	No	1,793	0,002230887
J20	K40	No	No			Yes	1,354	0,002834379
J20	K43	No	No			Yes	1,567	0,002163078
J20	K44	No	No			Yes	1,841	0,003383624
J20	K55	No	No			Yes	1,659	0,000494999
J20	K56	Yes	Yes	0,662862	6,51188E-05	No	1,471	0,001410409
J20	K57	No	No			Yes	1,852	0,004760129
J20	K58	No	No			Yes	1,942	0,008503136
J20	K59	Yes	Yes	0,832734	0,000490478	No	1,527	0,013839634
J20	K60	No	No			Yes	1,996	0,003220885
J20	K61	No	No			Yes	2,136	0,00033226
J20	K62	Yes	Yes	0,827603	0,000119941	No	1,862	0,002041024
J20	K63	No	No			Yes	1,962	0,001057806
J20	K65	Yes	Yes	0,628517	2,35151E-05	No	1,474	0,000569588
J20	K70	No	No			Yes	1,8	0,001112053
J20	K72	Yes	Yes	0,525724	1,34968E-05	No	1,517	0,000298356
J20	K75	No	No			Yes	2,093	0,000610273
J20	K76	Yes	Yes	0,684771	2,3376E-05	No	1,962	0,004970334
J20	K80	No	No			Yes	1,546	0,008998135
J20	K82	No	No			Yes	1,897	0,001661299
J20	K83	Yes	Yes	0,645171	1,96191E-05	No	1,776	0,001200203
J20	K85	No	No			Yes	1,896	0,001478217
J20	K86	No	No			Yes	2,143	0,003573487
J20	K92	No	No			Yes	1,337	0,001532463
J20	L00	No	No			Yes	2,5	0,000664519
J20	L01	No	No			Yes	1,513	0,010401763
J20	L02	Yes	Yes	0,801272	0,000119524	No	1,716	0,011683336
J20	L03	No	No			Yes	1,609	0,011527378
J20	L04	No	No			Yes	1,893	0,004136294
J20	L05	No	No			Yes	1,886	0,00058315
J20	L08	No	No			Yes	1,577	0,00577047
J20	L20	Yes	Yes	1,93386	0,000302914	No	1,527	0,015439905
J20	L21	No	No			Yes	1,319	0,005824716
J20	L23	No	No			Yes	1,613	0,028174267
J20	L24	No	No			Yes	1,534	0,008801492
J20	L25	No	No			Yes	1,361	0,003139515
J20	L28	No	No			Yes	1,456	0,001247669
J20	L29	No	No			Yes	1,667	0,002732667
J20	L30	No	No			Yes	1,496	0,02343448
J20	L42	No	No			Yes	1,64	0,001044245
J20	L43	No	No			Yes	1,594	0,000766232
J20	L50	Yes	Yes	1,21214	0,000131768	Yes	1,537	0,009520258
J20	L57	No	No			Yes	1,479	0,002481777
J20	L60	No	No			Yes	1,388	0,008414986
J20	L63	No	No			Yes	1,691	0,000691643
J20	L70	No	No			Yes	1,306	0,00845567
J20	L71	No	No			Yes	1,331	0,003539583
J20	L72	No	No			Yes	1,441	0,004943211
J20	L73	No	No			Yes	1,566	0,001810476
J20	L81	No	No			Yes	1,302	0,002488557
J20	L82	No	No			Yes	1,409	0,010564502
J20	L84	No	No			Yes	1,514	0,004726225
J20	L85	No	No			Yes	1,376	0,003478556
J20	L87	No	No			Yes	2,273	0,000359383
J20	L89	No	No			Yes	1,208	0,002312256
J20	L90	Yes	Yes	0,610647	2,21237E-05	No	1,168	0,000806916
J20	L91	No	No			Yes	1,78	0,000793355
J20	L94	No	No			Yes	2,643	0,00025089
J20	L97	No	No			Yes	1,551	0,003092049
J20	L98	No	No			Yes	1,508	0,003580268
J20	M02	No	No			Yes	1,874	0,002319037
J20	M08	Yes	Yes	0,456155	1,50274E-05	No	1,638	0,00058315
J20	M10	Yes	Yes	1,41084	5,63528E-05	Yes	1,621	0,009113409
J20	M13	No	No			Yes	1,71	0,008048822
J20	M18	No	No			Yes	1,633	0,000996779
J20	M19	No	No			Yes	1,664	0,01347347
J20	M20	Yes	Yes	0,629295	3,5064E-05	No	1,464	0,005845058
J20	M21	Yes	Yes	0,699079	5,76051E-05	No	1,502	0,014795728
J20	M22	Yes	Yes	0,588253	1,80886E-05	No	1,419	0,00209527
J20	M23	Yes	Yes	0,688828	9,04428E-05	No	1,643	0,006801153
J20	M24	No	No			Yes	1,665	0,005031361
J20	M25	No	No			Yes	1,542	0,033843024
J20	M35	No	No			Yes	1,729	0,001885065
J20	M40	No	No			Yes	1,506	0,001891846
J20	M41	Yes	Yes	0,733136	3,03331E-05	No	1,58	0,008259027
J20	M42	No	No			Yes	1,76	0,013466689
J20	M43	No	No			Yes	1,689	0,003715884
J20	M47	No	No			Yes	1,706	0,011174775
J20	M48	No	No			Yes	1,991	0,006170537
J20	M50	No	No			Yes	1,857	0,006740125
J20	M51	No	No			Yes	1,852	0,016016274
J20	M53	No	No			Yes	2,069	0,003770131
J20	M60	No	No			Yes	1,931	0,002739447
J20	M62	No	No			Yes	1,871	0,001512121
J20	M65	Yes	Yes	0,715292	6,12228E-05	No	1,491	0,0038515
J20	M67	Yes	Yes	0,653658	4,74477E-05	No	1,566	0,003587049
J20	M70	No	No			Yes	1,599	0,011500254
J20	M71	No	No			Yes	1,447	0,002705543
J20	M72	No	No			Yes	1,497	0,003092049
J20	M75	Yes	Yes	0,813815	9,94871E-05	No	1,606	0,013846415
J20	M76	No	No			Yes	1,455	0,00309883
J20	M77	No	No			Yes	1,64	0,01539922
J20	M79	No	No			Yes	1,498	0,027041872
J20	M80	Yes	Yes	1,42269	9,12776E-05	No	1,51	0,003037803
J20	M81	Yes	Yes	1,5116	0,000177824	No	1,836	0,003064926
J20	M84	Yes	Yes	0,512692	8,07028E-06	No	1,339	0,000508561
J20	M85	No	No			Yes	1,615	0,002264791
J20	M89	Yes	Yes	0,550521	1,87843E-05	No	1,12	0,000210205
J20	M92	No	No			Yes	1,288	0,001695203
J20	M94	No	No			Yes	1,521	0,002000339
J20	M95	No	No			Yes	1,696	0,001152738
J20	N10	Yes	Yes	0,641641	9,89305E-05	No	1,942	0,003865062
J20	N12	Yes	Yes	0,614918	1,948E-05	No	1,385	0,000244109
J20	N13	Yes	Yes	0,475618	3,54814E-05	No	1,464	0,000711985
J20	N17	No	No			Yes	1,638	0,001824038
J20	N18	No	No			Yes	1,833	0,006258688
J20	N19	No	No			Yes	2,359	0,000623835
J20	N20	Yes	Yes	0,716327	4,87E-05	No	1,709	0,00435328
J20	N28	No	No			Yes	1,711	0,004278691
J20	N30	No	No			Yes	1,592	0,029720292
J20	N31	No	No			Yes	1,724	0,004943211
J20	N32	No	No			Yes	1,813	0,00092219
J20	N39	Yes	Yes	0,874378	0,000279538	No	1,599	0,020539074
J20	N42	No	No			Yes	1,478	0,001139176
J20	N43	Yes	Yes	0,709547	5,357E-05	No	1,301	0,000698423
J20	N45	No	No			Yes	1,78	0,001159519
J20	N47	Yes	Yes	0,754808	0,000138447	No	1,526	0,002468215
J20	N48	No	No			Yes	1,494	0,003770131
J20	N50	No	No			Yes	1,722	0,003390405
J20	N51	No	No			Yes	1,906	0,000474657
J20	N62	No	No			Yes	1,793	0,000711985
J20	N63	No	No			Yes	1,394	0,002149517
J20	N64	No	No			Yes	1,526	0,006394304
J20	N80	No	No			Yes	1,643	0,002054586
J20	N81	No	No			Yes	1,388	0,003620953
J20	N83	No	No			Yes	1,582	0,004929649
J20	N84	No	No			Yes	1,514	0,005261909
J20	N85	No	No			Yes	1,565	0,002719105
J20	N87	No	No			Yes	1,405	0,003485336
J20	N88	No	No			Yes	1,542	0,001484997
J20	N90	No	No			Yes	1,491	0,002400407
J20	N92	No	No			Yes	1,493	0,008394643
J20	N93	No	No			Yes	1,93	0,001315477
J20	N94	No	No			Yes	1,462	0,004163418
J20	N99	No	No			Yes	1,604	0,000522122
J20	O02	No	No			Yes	1,438	0,001261231
J20	O03	No	No			Yes	1,767	0,000888286
J20	O12	No	No			Yes	1,732	0,000481438
J20	O21	No	No			Yes	1,505	0,000935752
J20	O23	No	No			Yes	1,498	0,002644516
J20	O24	No	No			Yes	1,466	0,001152738
J20	O26	No	No			Yes	1,39	0,002237667
J20	O34	No	No			Yes	1,395	0,001444313
J20	O36	No	No			Yes	1,33	0,001939312
J20	O68	No	No			Yes	1,4	0,000908629
J20	O70	Yes	Yes	0,471144	3,85425E-05	No	0,967	0,002739447
J20	O72	Yes	Yes	0,56111	4,56388E-05	No	0,987	0,000528903
J20	O82	No	No			Yes	1,415	0,001857942
J20	O83	Yes	Yes	0,484478	7,79199E-06	No		#NUM!
J20	O99	No	No			Yes	1,289	0,004380403
J20	Q17	Yes	Yes	0,442191	1,0714E-05	No	1,062	0,00016952
J20	Q18	Yes	Yes	0,5852	1,60014E-05	No	1,348	0,000284794
J20	Q44	No	No			Yes	1,824	0,00042041
J20	Q53	Yes	Yes	0,78746	0,000154588	No	1,548	0,000474657
J20	Q66	Yes	Yes	0,630518	7,48588E-05	No	1,702	0,001566367
J20	Q74	Yes	Yes	0,711735	1,90626E-05	No	1,125	#NUM!
J20	Q82	Yes	Yes	0,579252	1,6558E-05	No	1,346	0,000773012
J20	Y99	No	No			Yes	1,175	0,010944228
J21	B00	No	No			Yes	2,462	0,000216986
J21	B34	No	No			Yes	1,256	0,001532463
J21	G40	Yes	Yes	0,59557	1,76711E-05	No	1,2	#NUM!
J21	H10	No	No			Yes	1,263	0,001301916
J21	H61	No	No			Yes	1,647	0,000569588
J21	H65	Yes	Yes	1,26197	0,000114932	No	0,993	0,000983217
J21	H66	Yes	Yes	1,46442	0,00016238	No	1,425	0,000386506
J21	J01	No	No			Yes	1,509	0,000562807
J21	J03	No	No			Yes	1,373	0,000773012
J21	J06	Yes	Yes	1,24593	0,000153753	No	1,119	0,001403628
J21	J31	No	No			Yes	2,353	0,000271232
J21	J35	No	No			Yes	1,365	0,000962875
J21	J45	Yes	Yes	2,54831	0,000369563	No	2,833	0,000610273
J21	J46	Yes	Yes	4,12608	2,435E-05	No	5	#NUM!
J21	M51	No	No			Yes	2,467	0,00025089
J21	M70	No	No			Yes	2,667	0,000216986
J22	B01	No	No			Yes	1,482	0,000569588
J22	B80	No	No			Yes	1,721	0,00050178
J22	D23	No	No			Yes	2,256	0,000596711
J22	D84	Yes	Yes	5,80459	8,76599E-06	No		#NUM!
J22	E04	No	No			Yes	3,95	0,000535684
J22	H68	No	No			Yes	3,1	0,00042041
J22	H92	No	No			Yes	1,879	0,00042041
J22	I46	Yes	Yes	2,53124	7,65285E-05	No	1	#NUM!
J22	I51	Yes	Yes	2,8265	4,89782E-05	No	0,5	#NUM!
J22	J10	No	No			Yes	2,308	0,000203424
J22	J35	No	No			Yes	1,793	0,001125615
J22	J39	No	No			Yes	3,467	0,000352602
J22	K59	No	No			Yes	1,961	0,000678081
J22	K82	No	No			Yes	11	0,000298356
J22	M21	No	No			Yes	1,5	0,000650958
J22	M53	No	No			Yes	7,286	0,000345821
J22	Y99	Yes	Yes	1,3391	0,00130655	No	1,92	0,000325479
J30	A41	Yes	Yes	0,327483	2,90808E-05	No	1,341	0,000773012
J30	A46	No	No			Yes	1,555	0,001349381
J30	A48	No	No			Yes	4,8	0,000162739
J30	A49	Yes	Yes	0,660221	2,6298E-05	No	1,472	0,001247669
J30	A60	No	No			Yes	1,991	0,001532463
J30	A66	No	No			Yes	2,793	0,000549246
J30	A69	No	No			Yes	1,392	0,003668418
J30	A74	No	No			Yes	2,81	0,000406849
J30	B00	No	No			Yes	1,912	0,007079166
J30	B02	No	No			Yes	1,759	0,00292931
J30	B07	No	No			Yes	1,744	0,008516698
J30	B27	No	No			Yes	2,048	0,001457874
J30	B35	No	No			Yes	1,614	0,012422444
J30	B36	No	No			Yes	1,588	0,003071707
J30	B77	No	No			Yes	2,621	0,001552806
J30	B80	No	No			Yes	1,502	0,007987795
J30	B81	No	No			Yes	5	0,000379725
J30	B83	No	No			Yes	2,969	0,000644177
J30	B95	No	No			Yes	2,25	0,000427191
J30	B96	No	No			Yes	1,686	0,000800136
J30	B97	No	No			Yes	1,477	0,002990337
J30	C16	Yes	Yes	0,282554	#NUM!	No	1,043	0,000162739
J30	C18	Yes	Yes	0,412375	1,00183E-05	No	1,195	0,00033226
J30	C20	Yes	Yes	0,230704	3,20028E-06	No	1,182	0,000176301
J30	C22	Yes	Yes	0,234152	#NUM!	No	1	#NUM!
J30	C34	Yes	Yes	0,287707	1,25228E-05	No	1,688	0,000366164
J30	C50	Yes	Yes	0,441224	2,76894E-05	No	1,082	0,000623835
J30	C64	Yes	Yes	0,331558	3,06114E-06	No	1,273	0,000189863
J30	C71	Yes	Yes	0,212859	3,06114E-06	No	2,273	0,00016952
J30	C77	Yes	Yes	0,42667	1,01574E-05	No	0,429	#NUM!
J30	C78	Yes	Yes	0,2322	1,09923E-05	No	1,5	0,000142397
J30	C79	Yes	Yes	0,267348	8,76599E-06	No	0,647	#NUM!
J30	D10	No	No			Yes	2,098	0,00058315
J30	D12	Yes	Yes	0,736708	5,12045E-05	No	2,111	0,001546025
J30	D13	No	No			Yes	2,159	0,00092219
J30	D14	No	No			Yes	3,526	0,000454314
J30	D16	No	No			Yes	2,065	0,000433972
J30	D17	Yes	Yes	0,627783	3,78468E-05	No	1,829	0,002908968
J30	D18	No	No			Yes	2,046	0,002719105
J30	D21	No	No			Yes	1,503	0,001973216
J30	D22	No	No			Yes	1,59	0,014972029
J30	D23	Yes	Yes	0,643097	4,25777E-05	No	1,793	0,009106628
J30	D24	No	No			Yes	2,125	0,000576369
J30	D25	Yes	Yes	0,78025	5,88574E-05	No	1,554	0,004814375
J30	D27	No	No			Yes	1,577	0,001871504
J30	D29	No	No			Yes	5,25	0,000149178
J30	D35	No	No			Yes	3,167	0,000393287
J30	D37	No	No			Yes	2,056	0,00050178
J30	D38	No	No			Yes	2,185	0,000400068
J30	D39	No	No			Yes	1,745	0,000556026
J30	D41	No	No			Yes	2,8	0,000284794
J30	D48	No	No			Yes	1,395	0,001532463
J30	D50	Yes	Yes	0,451579	1,8506E-05	No	1,412	0,00836752
J30	D51	No	No			Yes	1,68	0,001722326
J30	D52	No	No			Yes	1,615	0,000711985
J30	D63	Yes	Yes	0,246768	5,84399E-06	No	1,449	0,001247669
J30	D64	Yes	Yes	0,451402	3,38117E-05	No	1,134	0,000861163
J30	D68	Yes	Yes	0,594983	1,87843E-05	No	1,462	0,000257671
J30	D75	No	No			Yes	1,897	0,000372945
J30	E03	Yes	Yes	0,764043	4,53605E-05	No	1,63	0,003648076
J30	E04	Yes	Yes	0,706198	4,59171E-05	No	2,043	0,004875403
J30	E05	Yes	Yes	0,569869	3,22811E-05	No	1,602	0,00117308
J30	E07	No	No			Yes	2,573	0,001559586
J30	E11	Yes	Yes	0,538402	5,98314E-05	No	1,281	0,002908968
J30	E14	Yes	Yes	0,435514	1,73928E-05	No	0,905	#NUM!
J30	E21	No	No			Yes	1,719	0,000379725
J30	E23	Yes	Yes	0,627445	1,01574E-05	No	2,111	#NUM!
J30	E34	No	No			Yes	2,824	0,000325479
J30	E53	No	No			Yes	1,669	0,001539244
J30	E55	No	No			Yes	1,791	0,016612985
J30	E61	No	No			Yes	1,879	0,00084082
J30	E66	Yes	Yes	0,821926	0,00023042	No	1,517	0,008971012
J30	E68	Yes	Yes	0,471353	8,62685E-06	No		#NUM!
J30	E73	No	No			Yes	2,793	0,002291914
J30	E78	Yes	Yes	0,646137	8,33465E-05	No	1,391	0,011486693
J30	E79	No	No			Yes	1,443	0,001701983
J30	E83	Yes	Yes	0,395275	6,67885E-06	No	1,609	0,00025089
J30	E86	Yes	Yes	0,429935	3,36725E-05	No	1,75	0,000237328
J30	E87	Yes	Yes	0,412986	2,07323E-05	No	1,605	0,000827259
J30	E89	Yes	Yes	0,438713	5,56571E-06	No	1,11	0,000617054
J30	F06	Yes	Yes	0,33701	2,922E-06	No	1,383	0,001566367
J30	F10	Yes	Yes	0,48356	7,59719E-05	No	0,976	0,001627394
J30	F17	Yes	Yes	0,754169	4,56388E-05	No	1,468	0,000467876
J30	F20	Yes	Yes	0,402847	6,95714E-06	No	0,571	0,000135616
J30	F23	No	No			Yes	2,278	0,000284794
J30	F31	Yes	Yes	0,362985	3,20028E-06	No	1,737	0,000223767
J30	F40	No	No			Yes	1,717	0,001159519
J30	F41	Yes	Yes	0,635683	2,79677E-05	No	1,778	0,00987286
J30	F43	Yes	Yes	0,770716	4,22994E-05	No	1,498	0,004068486
J30	F52	No	No			Yes	1,858	0,001688422
J30	F95	No	No			Yes	1,576	0,001057806
J30	G25	No	No			Yes	1,822	0,00159349
J30	G31	Yes	Yes	0,256134	#NUM!	No	0,564	0,000149178
J30	G35	Yes	Yes	0,362057	9,87913E-06	No	2,167	0,000176301
J30	G43	Yes	Yes	0,796187	7,31891E-05	No	1,879	0,004000678
J30	G44	Yes	Yes	0,708779	5,91357E-05	No	2,18	0,008767588
J30	G45	Yes	Yes	0,594405	2,47674E-05	No	1,497	0,001552806
J30	G47	Yes	Yes	1,42283	0,000132742	No	1,8	0,013778607
J30	G50	No	No			Yes	2,766	0,003539583
J30	G52	No	No			Yes	3,062	0,00033226
J30	G56	Yes	Yes	0,536116	7,95896E-05	No	1,659	0,005533141
J30	G57	Yes	Yes	0,585654	1,29403E-05	No	2,113	0,000759451
J30	G58	No	No			Yes	1,762	0,002766571
J30	G62	Yes	Yes	0,567337	1,58623E-05	No	1,573	0,001023902
J30	G95	Yes	Yes	0,354648	4,87E-06	No	2	#NUM!
J30	G96	Yes	Yes	0,697855	2,57414E-05	No	1,667	#NUM!
J30	H00	No	No			Yes	1,614	0,004312595
J30	H01	No	No			Yes	1,975	0,00485506
J30	H02	No	No			Yes	1,625	0,00167486
J30	H04	No	No			Yes	2,314	0,003804035
J30	H11	No	No			Yes	2,348	0,006224784
J30	H15	No	No			Yes	2,439	0,000678081
J30	H16	No	No			Yes	1,673	0,001145957
J30	H18	No	No			Yes	1,667	0,000915409
J30	H25	Yes	Yes	0,720197	7,23542E-05	No	1,515	0,007994575
J30	H26	Yes	Yes	0,494108	2,50457E-05	No	1,56	0,002041024
J30	H35	Yes	Yes	0,631665	3,07505E-05	No	1,726	0,00627225
J30	H36	Yes	Yes	0,31773	1,33577E-05	No	1,493	0,000759451
J30	H43	No	No			Yes	1,891	0,003309035
J30	H47	No	No			Yes	1,655	0,000617054
J30	H51	No	No			Yes	2,5	0,000372945
J30	H52	Yes	Yes	0,618401	5,67702E-05	No	1,533	0,025570436
J30	H53	Yes	Yes	0,632932	3,35334E-05	No	1,467	0,002895406
J30	H57	Yes	Yes	0,731741	3,06114E-05	No	1,877	0,000725547
J30	H60	No	No			Yes	2,131	0,008930327
J30	H61	No	No			Yes	1,679	0,014416003
J30	H62	No	No			Yes	1,927	0,001261231
J30	H68	No	No			Yes	2,79	0,004868622
J30	H74	No	No			Yes	3,207	0,000630615
J30	H80	No	No			Yes	3,737	0,000481438
J30	H81	No	No			Yes	1,997	0,008781149
J30	H90	Yes	Yes	0,586116	4,93957E-05	No	2,286	0,006821495
J30	H91	Yes	Yes	0,766629	9,87913E-05	No	1,885	0,003336159
J30	H92	No	No			Yes	1,978	0,007391083
J30	H93	No	No			Yes	2,574	0,005085608
J30	I10	Yes	Yes	0,757101	0,000200226	No	1,482	0,011086625
J30	I20	Yes	Yes	0,612724	7,87548E-05	No	1,633	0,004563485
J30	I21	Yes	Yes	0,505333	2,89417E-05	No	1,56	0,000888286
J30	I25	Yes	Yes	0,523631	5,49614E-05	No	1,581	0,003709103
J30	I26	Yes	Yes	0,582622	1,6558E-05	No	1,25	0,000542465
J30	I34	Yes	Yes	0,600696	8,62685E-06	No	1,571	0,000745889
J30	I35	Yes	Yes	0,550805	1,8506E-05	No	1,465	0,000705204
J30	I42	Yes	Yes	0,374903	7,23542E-06	No	1,255	0,00083404
J30	I44	Yes	Yes	0,545102	6,81799E-06	No	1,593	0,000637396
J30	I45	No	No			Yes	2,03	0,00092219
J30	I46	Yes	Yes	0,297479	6,26142E-06	No	0,516	#NUM!
J30	I48	Yes	Yes	0,644226	6,05271E-05	No	1,102	0,002997118
J30	I49	No	No			Yes	1,799	0,00962197
J30	I50	Yes	Yes	0,533075	3,33943E-05	No	1,326	0,005044923
J30	I51	Yes	Yes	0,525521	9,87913E-06	No	2,138	0,000427191
J30	I61	Yes	Yes	0,383414	6,26142E-06	No	1,222	0,000149178
J30	I63	Yes	Yes	0,434949	2,3376E-05	No	0,988	0,001105272
J30	I64	Yes	Yes	0,503643	2,60197E-05	No	0,5	#NUM!
J30	I67	Yes	Yes	0,3559	3,75685E-06	No	1,766	0,00209527
J30	I69	Yes	Yes	0,393962	2,46283E-05	No	0,879	0,001227327
J30	I70	Yes	Yes	0,300338	1,41926E-05	No	1,392	0,002237667
J30	I71	Yes	Yes	0,506056	9,18342E-06	No	1,556	0,000284794
J30	I73	Yes	Yes	0,384169	1,69754E-05	No	1,935	0,000603492
J30	I78	No	No			Yes	1,915	0,001064587
J30	I80	Yes	Yes	0,658549	3,95165E-05	No	1,494	0,002542804
J30	I83	Yes	Yes	0,637785	6,53971E-05	No	1,532	0,005485676
J30	I84	No	No			Yes	2,033	0,011147652
J30	I85	Yes	Yes	0,205992	#NUM!	No	1,222	#NUM!
J30	I86	No	No			Yes	1,667	0,000542465
J30	I87	No	No			Yes	2,057	0,001959654
J30	I95	No	No			Yes	1,706	0,000786574
J30	J10	No	No			Yes	2,086	0,002807255
J30	J11	No	No			Yes	1,585	0,006062044
J30	J15	Yes	Yes	0,799426	5,52397E-05	No	1,457	0,001729107
J30	J18	No	No			Yes	1,465	0,009282929
J30	J31	No	No			Yes	5,355	0,014314291
J30	J32	No	No			Yes	9,268	0,007730124
J30	J33	No	No			Yes	12,727	0,00284794
J30	J34	No	No			Yes	6,474	0,021624004
J30	J37	No	No			Yes	3,839	0,001613833
J30	J38	No	No			Yes	2,774	0,00100356
J30	J39	No	No			Yes	3,28	0,005248347
J30	J47	Yes	Yes	3,80971	2,88025E-05	No	2,75	0,000298356
J30	J90	Yes	Yes	0,387862	5,42657E-06	No	1,25	0,000135616
J30	J96	Yes	Yes	0,657219	4,5778E-05	No	2,089	0,00175623
J30	K00	No	No			Yes	1,287	0,008123411
J30	K01	No	No			Yes	1,375	0,004760129
J30	K03	No	No			Yes	1,359	0,010191558
J30	K04	Yes	Yes	0,522352	1,90626E-05	No	1,26	0,022973385
J30	K05	Yes	Yes	0,424827	1,33577E-05	No	1,363	0,012558061
J30	K07	Yes	Yes	0,60826	5,38482E-05	No	1,602	0,009011697
J30	K08	Yes	Yes	0,42094	1,40534E-05	No	1,575	0,003939651
J30	K10	No	No			Yes	1,437	0,005817935
J30	K11	No	No			Yes	1,703	0,000854382
J30	K13	No	No			Yes	1,761	0,001098491
J30	K22	Yes	Yes	0,665095	2,30977E-05	No	1,8	0,000854382
J30	K25	Yes	Yes	0,469273	1,93408E-05	No	1,677	0,002251229
J30	K30	Yes	Yes	0,80325	9,11385E-05	No	1,751	0,008252246
J30	K35	No	No			Yes	1,642	0,00200712
J30	K42	Yes	Yes	0,656495	2,83851E-05	No	1,305	0,00084082
J30	K43	Yes	Yes	0,394894	1,87843E-05	No	1,422	0,000867944
J30	K44	Yes	Yes	0,718027	5,48222E-05	No	2,256	0,001912189
J30	K56	Yes	Yes	0,359076	1,6558E-05	No	1,588	0,000732328
J30	K57	No	No			Yes	2,318	0,002719105
J30	K58	No	No			Yes	2,386	0,006923207
J30	K59	Yes	Yes	0,63512	0,000155701	No	1,807	0,008591287
J30	K60	Yes	Yes	0,575594	3,32551E-05	No	2,558	0,001959654
J30	K62	Yes	Yes	0,629091	5,81617E-05	No	1,698	0,001220546
J30	K63	Yes	Yes	0,405213	7,93114E-06	No	1,909	0,000569588
J30	K65	Yes	Yes	0,346889	8,76599E-06	No	1,375	0,000223767
J30	K70	Yes	Yes	0,285412	8,34856E-06	No	1	0,000284794
J30	K72	Yes	Yes	0,253456	#NUM!	No	1,7	#NUM!
J30	K74	Yes	Yes	0,353243	4,45257E-06	No	1,1	0,000149178
J30	K75	No	No			Yes	1,75	0,000379725
J30	K76	Yes	Yes	0,544825	1,62797E-05	No	1,915	0,003037803
J30	K80	Yes	Yes	0,586108	9,05819E-05	No	1,518	0,00427191
J30	K81	No	No			Yes	2,448	0,001742668
J30	K83	Yes	Yes	0,408022	8,48771E-06	No	2,348	0,000732328
J30	K85	Yes	Yes	0,474769	1,37751E-05	No	1,25	0,000474657
J30	K86	Yes	Yes	0,229791	4,73085E-06	No	1,95	0,001573148
J30	K91	Yes	Yes	0,324236	5,70485E-06	No	2,061	0,000684862
J30	K92	Yes	Yes	0,410985	2,42108E-05	No	1,397	0,000644177
J30	L01	No	No			Yes	1,792	0,005804374
J30	L02	Yes	Yes	0,505733	6,40057E-05	No	1,529	0,006841838
J30	L03	No	No			Yes	1,439	0,006468893
J30	L05	No	No			Yes	1,659	0,000494999
J30	L08	Yes	Yes	0,616556	4,54997E-05	No	1,865	0,002895406
J30	L21	No	No			Yes	1,876	0,005126293
J30	L24	No	No			Yes	1,885	0,006218003
J30	L25	No	No			Yes	1,746	0,002380064
J30	L28	No	No			Yes	2,016	0,000861163
J30	L29	No	No			Yes	2,221	0,002183421
J30	L30	No	No			Yes	1,837	0,015575521
J30	L50	No	No			Yes	2,063	0,006197661
J30	L57	No	No			Yes	1,973	0,001498559
J30	L60	No	No			Yes	1,856	0,006624852
J30	L65	No	No			Yes	2,848	0,000888286
J30	L71	No	No			Yes	1,772	0,003268351
J30	L72	No	No			Yes	1,56	0,003553145
J30	L73	No	No			Yes	2,538	0,002013901
J30	L81	No	No			Yes	1,851	0,002183421
J30	L82	No	No			Yes	1,803	0,007289371
J30	L84	No	No			Yes	1,73	0,003302255
J30	L85	No	No			Yes	2,188	0,002617393
J30	L89	Yes	Yes	0,175447	3,75685E-06	No	0,756	0,000400068
J30	L90	Yes	Yes	0,546487	3,52031E-05	No	1,394	0,000623835
J30	L91	No	No			Yes	1,642	0,00058993
J30	L95	No	No			Yes	2	0,000311917
J30	L97	Yes	Yes	0,29422	4,59171E-06	No	0,964	0,000732328
J30	L98	No	No			Yes	1,582	0,002102051
J30	M05	Yes	Yes	0,55281	1,23837E-05	No	2,308	0,000610273
J30	M06	Yes	Yes	0,592417	1,948E-05	No	1,82	0,001715545
J30	M07	Yes	Yes	0,614084	1,19663E-05	No	1,206	0,000278013
J30	M10	No	No			Yes	1,492	0,004217664
J30	M12	No	No			Yes	2,303	0,000515342
J30	M13	Yes	Yes	0,625832	2,58805E-05	No	1,801	0,004285472
J30	M16	Yes	Yes	0,673193	4,59171E-05	No	1,72	0,005865401
J30	M17	Yes	Yes	0,738281	0,000105331	No	1,519	0,009886421
J30	M19	No	No			Yes	1,639	0,007621631
J30	M20	Yes	Yes	0,719728	5,51005E-05	No	1,782	0,004109171
J30	M21	No	No			Yes	1,798	0,012341075
J30	M22	No	No			Yes	1,775	0,002454653
J30	M23	Yes	Yes	0,608354	0,000238351	No	1,603	0,005228005
J30	M24	Yes	Yes	0,465868	3,84034E-05	No	1,736	0,00326157
J30	M25	Yes	Yes	0,708381	9,28082E-05	No	1,621	0,019827089
J30	M35	No	No			Yes	1,862	0,001186642
J30	M40	No	No			Yes	1,991	0,001471436
J30	M41	No	No			Yes	1,92	0,007621631
J30	M42	No	No			Yes	1,89	0,008489575
J30	M43	No	No			Yes	2,135	0,002461434
J30	M46	Yes	Yes	0,534235	9,32256E-06	No	2,135	0,000535684
J30	M47	Yes	Yes	0,60985	4,87E-05	No	1,799	0,005390744
J30	M48	Yes	Yes	0,579577	3,36725E-05	No	1,664	0,002651297
J30	M50	Yes	Yes	0,663507	4,98131E-05	No	2,135	0,003749788
J30	M51	Yes	Yes	0,566	0,000124254	No	1,554	0,00803526
J30	M53	Yes	Yes	0,618155	3,13071E-05	No	2,621	0,00234616
J30	M54	Yes	Yes	0,683833	0,000236821	No	1,456	0,02945584
J30	M62	No	No			Yes	1,66	0,00109171
J30	M65	Yes	Yes	0,60471	9,39213E-05	No	1,451	0,002637735
J30	M67	Yes	Yes	0,562672	8,80773E-05	No	1,573	0,002793694
J30	M70	Yes	Yes	0,69417	5,59354E-05	No	1,582	0,006726564
J30	M71	No	No			Yes	1,719	0,001783353
J30	M72	Yes	Yes	0,61986	2,57414E-05	No	1,9	0,001803696
J30	M75	Yes	Yes	0,60368	0,00016711	No	1,572	0,00853704
J30	M76	Yes	Yes	0,753449	6,42839E-05	No	1,808	0,002047805
J30	M77	No	No			Yes	1,788	0,01062553
J30	M79	Yes	Yes	0,731826	0,000241969	No	1,552	0,015528056
J30	M81	No	No			Yes	2,125	0,001729107
J30	M85	No	No			Yes	2,633	0,001749449
J30	M92	No	No			Yes	1,873	0,001498559
J30	M94	No	No			Yes	1,752	0,00167486
J30	M95	No	No			Yes	2,91	0,001322258
J30	M99	Yes	Yes	0,573206	1,2662E-05	No	2,583	0,000210205
J30	N17	Yes	Yes	0,388103	5,84399E-06	No	1,451	0,00050178
J30	N18	Yes	Yes	0,310688	1,57231E-05	No	1,358	0,001749449
J30	N20	Yes	Yes	0,547612	4,98131E-05	No	1,604	0,002447873
J30	N28	No	No			Yes	1,848	0,002488557
J30	N30	Yes	Yes	0,595704	0,000106583	No	1,578	0,016002712
J30	N31	No	No			Yes	1,968	0,002895406
J30	N39	Yes	Yes	0,620647	8,30682E-05	No	1,505	0,011059502
J30	N42	No	No			Yes	2,136	0,000854382
J30	N45	Yes	Yes	0,511512	1,7532E-05	No	1,397	0,000644177
J30	N46	Yes	Yes	0,582759	2,78285E-05	No	2,045	0,000928971
J30	N50	Yes	Yes	0,581501	2,50457E-05	No	2,14	0,00259705
J30	N62	No	No			Yes	2,406	0,000522122
J30	N63	Yes	Yes	0,731946	3,43683E-05	No	1,412	0,001301916
J30	N64	No	No			Yes	1,834	0,005255128
J30	N80	No	No			Yes	1,59	0,001688422
J30	N81	No	No			Yes	1,599	0,002413968
J30	N83	Yes	Yes	0,630706	5,357E-05	No	1,499	0,003505679
J30	N84	No	No			Yes	1,575	0,003865062
J30	N85	No	No			Yes	1,615	0,001912189
J30	N87	No	No			Yes	1,498	0,002963214
J30	N88	No	No			Yes	1,725	0,001274792
J30	N89	No	No			Yes	1,323	0,001139176
J30	N92	Yes	Yes	0,683013	0,000130516	No	1,583	0,006224784
J30	N93	Yes	Yes	0,637619	2,30977E-05	No	1,685	0,00083404
J30	N94	Yes	Yes	0,726971	5,0648E-05	No	1,699	0,003790473
J30	N97	Yes	Yes	0,665765	6,21968E-05	No	1,383	0,001688422
J30	O07	No	No			Yes	1,87	0,000291575
J30	O08	Yes	Yes	0,580395	2,29586E-05	No	1,185	0,000650958
J30	O21	No	No			Yes	1,461	0,000881505
J30	O23	No	No			Yes	1,268	0,002407188
J30	O24	Yes	Yes	0,46119	2,07323E-05	No	1,457	0,000928971
J30	O26	No	No			Yes	1,311	0,002135955
J30	O34	Yes	Yes	0,538516	3,3116E-05	No	1,248	0,001023902
J30	O35	Yes	Yes	0,503346	7,93114E-06	No	1,2	0,000203424
J30	O36	Yes	Yes	0,551384	4,89782E-05	No	1,194	0,001457874
J30	O42	Yes	Yes	0,618848	5,20394E-05	No	1,147	0,001112053
J30	O47	No	No			Yes	1,311	0,001600271
J30	O68	No	No			Yes	1,376	0,000942533
J30	O70	Yes	Yes	0,619428	0,000207044	No	1,01	0,002637735
J30	O72	Yes	Yes	0,597231	0,00018019	No	0,975	0,000535684
J30	O75	Yes	Yes	0,599876	3,35334E-05	No	0,939	0,000311917
J30	O82	Yes	Yes	0,598216	0,000119663	No	1,168	0,001464655
J30	O83	Yes	Yes	0,608586	3,18637E-05	No		#NUM!
J30	O90	Yes	Yes	0,625706	2,22628E-05	No	1,269	0,000223767
J30	O92	Yes	Yes	0,523191	1,78103E-05	No	1,1	0,000522122
J30	O99	Yes	Yes	0,718078	0,000179494	No	1,35	0,003580268
J30	Q05	No	No			Yes	3	0,000264452
J30	Q61	Yes	Yes	0,478705	5,98314E-06	No	1,929	0,000183082
J30	Q82	No	No			Yes	1,884	0,000881505
J30	Y99	Yes	Yes	0,298357	0,000106166	No	1,068	0,002135955
J31	A41	Yes	Yes	0,636203	1,6558E-05	No	1,341	0,000400068
J31	B95	No	No			Yes	4,429	0,000210205
J31	B96	No	No			Yes	3,429	0,000325479
J31	C34	Yes	Yes	0,46961	7,51371E-06	No	1,45	0,000196643
J31	C78	Yes	Yes	0,348492	7,23542E-06	No	1,2	#NUM!
J31	C79	Yes	Yes	0,362515	5,14828E-06	No	1,8	#NUM!
J31	D10	No	No			Yes	3,545	0,000264452
J31	D12	No	No			Yes	2,889	0,001057806
J31	D13	No	No			Yes	3,44	0,00058315
J31	D14	No	No			Yes	3,6	0,000244109
J31	D37	No	No			Yes	2,059	0,000237328
J31	D41	No	No			Yes	3,833	0,000155959
J31	D63	No	No			Yes	1,898	0,000759451
J31	D64	Yes	Yes	0,628112	1,51666E-05	No	1,196	0,000413629
J31	E21	No	No			Yes	2,062	0,000223767
J31	E55	No	No			Yes	1,752	0,004760129
J31	E56	No	No			Yes	3,5	0,000142397
J31	E79	No	No			Yes	2,045	0,000915409
J31	E87	No	No			Yes	1,6	0,000433972
J31	F43	No	No			Yes	1,678	0,001627394
J31	H04	No	No			Yes	2,378	0,001579929
J31	H11	No	No			Yes	2,397	0,002827598
J31	I26	No	No			Yes	2,136	0,000318698
J31	I50	Yes	Yes	0,682457	1,89234E-05	No	1,23	0,00217664
J31	I69	Yes	Yes	0,592226	1,18271E-05	No	0,842	0,000576369
J31	I80	No	No			Yes	1,975	0,00159349
J31	I87	No	No			Yes	1,812	0,000847601
J31	J10	No	No			Yes	1,85	0,00075267
J31	J11	No	No			Yes	1,781	0,001546025
J31	J15	No	No			Yes	2,073	0,000773012
J31	J34	No	No			Yes	3,961	0,006211222
J31	J96	No	No			Yes	1,93	0,000928971
J31	K22	No	No			Yes	3,185	0,00058315
J31	K44	No	No			Yes	3,089	0,00117308
J31	K92	No	No			Yes	1,657	0,000393287
J31	L03	No	No			Yes	1,594	0,002190202
J31	L08	No	No			Yes	2,193	0,001240888
J31	L60	No	No			Yes	1,934	0,00217664
J31	L73	No	No			Yes	2,109	0,000664519
J31	L81	No	No			Yes	1,932	0,000773012
J31	L82	No	No			Yes	1,68	0,003132734
J31	L84	No	No			Yes	1,785	0,001125615
J31	L85	No	No			Yes	2,696	0,00084082
J31	M48	No	No			Yes	2,053	0,001573148
J31	M70	No	No			Yes	1,664	0,002786913
J31	M72	No	No			Yes	1,783	0,00083404
J31	M76	No	No			Yes	2	0,000773012
J31	N18	No	No			Yes	1,438	0,00109171
J31	N39	No	No			Yes	1,485	0,004658417
J31	N64	No	No			Yes	2,234	0,002332599
J31	O72	Yes	Yes	0,621784	2,93591E-05	No	0,741	0,000135616
J32	A41	Yes	Yes	0,566056	5,41265E-05	No	2,333	0,000237328
J32	A46	Yes	Yes	0,636537	3,39508E-05	No	1,083	0,000176301
J32	A49	Yes	Yes	0,732316	3,35334E-05	No	1,444	0,000176301
J32	A69	No	No			Yes	1,92	0,000650958
J32	B96	Yes	Yes	2,3384	8,76599E-06	No	3,667	0,000149178
J32	C16	Yes	Yes	0,405244	4,31342E-06	No	0,714	#NUM!
J32	C18	Yes	Yes	0,401191	1,25228E-05	No	1,714	#NUM!
J32	C22	Yes	Yes	0,408589	#NUM!	No	1	#NUM!
J32	C25	Yes	Yes	0,338867	4,31342E-06	No	2	#NUM!
J32	C34	Yes	Yes	0,38858	2,54631E-05	No	1,125	#NUM!
J32	C61	Yes	Yes	0,600633	2,15671E-05	No	1,5	0,000162739
J32	C77	Yes	Yes	0,279874	9,32256E-06	No		#NUM!
J32	C78	Yes	Yes	0,270112	1,78103E-05	No	2,333	#NUM!
J32	C79	Yes	Yes	0,275349	1,3636E-05	No		#NUM!
J32	D50	Yes	Yes	0,611913	2,1428E-05	No	1,231	0,000867944
J32	D62	Yes	Yes	0,403886	6,53971E-06	No	0,625	#NUM!
J32	D63	Yes	Yes	0,334048	9,04428E-06	No	1,8	0,000305136
J32	D64	Yes	Yes	0,53552	5,00914E-05	No	1	0,000155959
J32	E11	Yes	Yes	0,61403	8,15376E-05	No	1,537	0,000562807
J32	E55	No	No			Yes	1,637	0,001742668
J32	E66	Yes	Yes	0,637409	9,60085E-05	No	1,68	0,00117308
J32	E78	Yes	Yes	0,729891	9,94871E-05	No	1,378	0,001952873
J32	E83	Yes	Yes	0,568534	8,07028E-06	No	0,4	#NUM!
J32	E86	Yes	Yes	0,534458	4,52214E-05	No		#NUM!
J32	E87	Yes	Yes	0,523925	3,28377E-05	No	1,357	#NUM!
J32	F03	Yes	Yes	0,534471	1,09923E-05	No	0,273	#NUM!
J32	F05	Yes	Yes	0,357502	6,40057E-06	No	0,5	#NUM!
J32	F17	Yes	Yes	0,535111	2,89417E-05	No	2,833	#NUM!
J32	F41	Yes	Yes	0,64146	2,22628E-05	No	1,504	0,001356162
J32	G25	No	No			Yes	4,071	0,000386506
J32	G45	Yes	Yes	0,750982	3,7012E-05	No	1,643	0,000311917
J32	G50	No	No			Yes	3,853	0,000888286
J32	G62	Yes	Yes	0,676249	2,08714E-05	No	2,062	0,000223767
J32	G95	Yes	Yes	0,418724	7,23542E-06	No		#NUM!
J32	G96	Yes	Yes	1,3749	3,64554E-05	No	1,5	#NUM!
J32	H04	No	No			Yes	3,108	0,000779793
J32	H25	Yes	Yes	0,842299	0,000115628	No	1,48	0,001484997
J32	H26	Yes	Yes	0,729622	3,32551E-05	No	1,844	0,000400068
J32	H57	Yes	Yes	2,14209	3,49248E-05	No	2	#NUM!
J32	H91	Yes	Yes	1,22297	0,000120358	No	1,408	0,000467876
J32	I10	Yes	Yes	0,858964	0,000245726	No	1,34	0,001952873
J32	I20	Yes	Yes	0,719425	0,000101574	No	1,608	0,000861163
J32	I21	Yes	Yes	0,582117	4,89782E-05	No	1,238	0,000176301
J32	I25	Yes	Yes	0,570891	8,68251E-05	No	1,262	0,000684862
J32	I26	Yes	Yes	0,620914	2,1428E-05	No	1,444	#NUM!
J32	I35	Yes	Yes	0,672471	2,94983E-05	No	1,2	#NUM!
J32	I42	Yes	Yes	0,451679	9,46171E-06	No	2	0,000176301
J32	I46	Yes	Yes	0,415528	1,09923E-05	No	1,5	#NUM!
J32	I48	Yes	Yes	0,637599	8,40422E-05	No	1,186	0,000562807
J32	I50	Yes	Yes	0,494426	5,76051E-05	No	1,277	0,000874725
J32	I61	Yes	Yes	0,463432	9,73999E-06	No	1,5	#NUM!
J32	I63	Yes	Yes	0,653126	4,64737E-05	No	1,08	0,000183082
J32	I64	Yes	Yes	0,597239	4,35517E-05	No	1	#NUM!
J32	I69	Yes	Yes	0,570233	4,54997E-05	No	0,758	0,00016952
J32	I70	Yes	Yes	0,404021	2,49065E-05	No	1,327	0,000440753
J32	I71	Yes	Yes	0,550154	1,21054E-05	No	0,429	#NUM!
J32	I73	Yes	Yes	0,520412	2,42108E-05	No	2	#NUM!
J32	I80	Yes	Yes	0,642952	3,85425E-05	No	1,543	0,000481438
J32	I95	Yes	Yes	0,643413	1,11314E-05	No	1	#NUM!
J32	J11	No	No			Yes	1,65	0,0006713
J32	J15	Yes	Yes	1,20167	6,19185E-05	No	2	0,000257671
J32	J18	Yes	Yes	0,88538	0,000180051	No	1,779	0,001145957
J32	J47	Yes	Yes	4,63139	2,922E-05	No	1	#NUM!
J32	J69	Yes	Yes	0,408153	3,896E-06	No	2	#NUM!
J32	J81	Yes	Yes	0,471461	5,84399E-06	No	1,25	#NUM!
J32	J90	Yes	Yes	0,461252	1,05748E-05	No	0,6	#NUM!
J32	J91	Yes	Yes	0,359277	4,31342E-06	No	1,1	#NUM!
J32	J96	Yes	Yes	0,594168	4,75868E-05	No	3,375	0,000366164
J32	K22	Yes	Yes	0,686752	1,72537E-05	No	1,278	0,000155959
J32	K55	Yes	Yes	0,483302	3,47857E-06	No	0,625	#NUM!
J32	K56	Yes	Yes	0,521538	1,948E-05	No	2	0,000176301
J32	K59	Yes	Yes	0,773608	0,000110758	No	2,034	0,001213765
J32	K62	Yes	Yes	0,666058	4,45257E-05	No	2,133	0,000216986
J32	K63	Yes	Yes	0,55075	1,00183E-05	No	2	#NUM!
J32	K64	Yes	Yes	0,703793	3,1168E-05	No		#NUM!
J32	K76	Yes	Yes	0,694267	1,78103E-05	No	1,614	0,000481438
J32	K92	Yes	Yes	0,507466	2,65763E-05	No	0,769	#NUM!
J32	L03	No	No			Yes	1,368	0,000983217
J32	L57	No	No			Yes	4,385	0,000386506
J32	L60	No	No			Yes	1,747	0,000935752
J32	L85	No	No			Yes	1,931	0,000379725
J32	L89	Yes	Yes	0,256098	5,14828E-06	No	1,273	#NUM!
J32	L97	Yes	Yes	0,34684	1,12706E-05	No	1,833	0,000223767
J32	L98	Yes	Yes	0,677109	1,96191E-05	No	1,462	0,000257671
J32	M10	Yes	Yes	0,620732	1,62797E-05	No	1,957	0,000623835
J32	M16	Yes	Yes	0,690829	5,55179E-05	No	1,773	0,001166299
J32	M17	Yes	Yes	0,78952	9,85131E-05	No	1,56	0,001776572
J32	M48	No	No			Yes	1,809	0,000576369
J32	M75	Yes	Yes	0,791144	0,000135942	No	1,572	0,001620614
J32	N17	Yes	Yes	0,50179	1,25228E-05	No	1,6	#NUM!
J32	N18	Yes	Yes	0,460875	2,21237E-05	No	2,261	0,000352602
J32	N19	Yes	Yes	0,493928	1,18271E-05	No	2,667	#NUM!
J32	N30	Yes	Yes	0,729466	0,000108531	No	1,52	0,002081709
J32	N31	No	No			Yes	2,054	0,000515342
J32	N39	Yes	Yes	0,772706	8,29291E-05	No	1,533	0,001579929
J32	O83	Yes	Yes	0,653068	1,57231E-05	No		#NUM!
J32	Y99	Yes	Yes	0,363818	0,0001916	No	1,211	0,000467876
J33	A41	Yes	Yes	0,348952	2,69937E-05	No	3,667	#NUM!
J33	A46	Yes	Yes	0,557034	1,51666E-05	No	0,846	#NUM!
J33	A49	Yes	Yes	0,478347	1,5584E-05	No	0,778	#NUM!
J33	B07	No	No			Yes	1,741	0,00033226
J33	C15	Yes	Yes	0,187879	#NUM!	No		#NUM!
J33	C16	Yes	Yes	0,304513	3,20028E-06	No	1	#NUM!
J33	C18	Yes	Yes	0,509161	1,25228E-05	No	4	#NUM!
J33	C25	Yes	Yes	0,310422	#NUM!	No		#NUM!
J33	C34	Yes	Yes	0,297003	1,3636E-05	No	0,6	#NUM!
J33	C44	Yes	Yes	0,661527	1,43317E-05	No	1,333	#NUM!
J33	C61	Yes	Yes	0,629418	2,25411E-05	No	1,2	#NUM!
J33	C78	Yes	Yes	0,241877	1,04357E-05	No		#NUM!
J33	C79	Yes	Yes	0,241608	8,62685E-06	No		#NUM!
J33	D50	Yes	Yes	0,521739	9,04428E-06	No	0,872	0,000230548
J33	D63	Yes	Yes	0,240558	3,896E-06	No	1,455	#NUM!
J33	D64	Yes	Yes	0,387113	2,47674E-05	No	2	#NUM!
J33	E11	Yes	Yes	0,503195	4,91174E-05	No	1,611	0,000196643
J33	E78	Yes	Yes	0,610007	5,94139E-05	No	1,59	0,000657739
J33	E86	Yes	Yes	0,413622	2,29586E-05	No		#NUM!
J33	E87	Yes	Yes	0,330452	1,41926E-05	No	2,333	#NUM!
J33	F03	Yes	Yes	0,558547	7,23542E-06	No	0,75	#NUM!
J33	F05	Yes	Yes	0,27584	3,06114E-06	No		#NUM!
J33	F41	Yes	Yes	0,435668	8,62685E-06	No	1,419	0,000298356
J33	G95	Yes	Yes	0,275401	3,20028E-06	No		#NUM!
J33	H25	Yes	Yes	0,827452	7,27716E-05	No	1,196	0,000413629
J33	H26	Yes	Yes	0,611697	1,82277E-05	No	1,091	#NUM!
J33	H68	No	No			Yes	4,571	0,000216986
J33	H93	No	No			Yes	2,188	0,000237328
J33	I10	Yes	Yes	0,75285	0,000150692	No	1,27	0,000542465
J33	I25	Yes	Yes	0,494005	5,2596E-05	No	1,138	0,000223767
J33	I26	Yes	Yes	0,536235	1,23837E-05	No	0,75	#NUM!
J33	I35	Yes	Yes	0,537448	1,68363E-05	No	2,667	#NUM!
J33	I44	Yes	Yes	0,514379	5,00914E-06	No	0,5	#NUM!
J33	I46	Yes	Yes	0,521775	8,20942E-06	No	0,333	#NUM!
J33	I48	Yes	Yes	0,529243	5,83008E-05	No	0,727	0,000162739
J33	I49	Yes	Yes	0,588143	1,86451E-05	No	1,324	0,00033226
J33	I50	Yes	Yes	0,414253	3,53423E-05	No	1,176	0,000271232
J33	I61	Yes	Yes	0,491604	7,51371E-06	No	3	#NUM!
J33	I63	Yes	Yes	0,579561	2,61588E-05	No	0,857	#NUM!
J33	I64	Yes	Yes	0,562337	2,36543E-05	No		#NUM!
J33	I69	Yes	Yes	0,512208	2,61588E-05	No	0,737	#NUM!
J33	I71	Yes	Yes	0,582494	1,25228E-05	No	1	#NUM!
J33	I80	Yes	Yes	0,609703	2,21237E-05	No	1	#NUM!
J33	I95	Yes	Yes	0,448196	5,70485E-06	No	1	#NUM!
J33	J15	Yes	Yes	0,695485	3,07505E-05	No	2,714	#NUM!
J33	J18	Yes	Yes	0,64768	9,62868E-05	No	1,714	0,000488218
J33	J34	No	No			Yes	7,114	0,001688422
J33	J47	Yes	Yes	1,98425	1,23837E-05	No	3	#NUM!
J33	J81	Yes	Yes	0,356587	3,20028E-06	No		#NUM!
J33	J90	Yes	Yes	0,449225	7,09628E-06	No	1,5	#NUM!
J33	J96	Yes	Yes	0,455813	2,6298E-05	No	2,5	0,000135616
J33	K59	Yes	Yes	0,511033	4,81434E-05	No	1,463	0,000406849
J33	K62	Yes	Yes	0,580216	2,71328E-05	No	0,556	#NUM!
J33	K63	Yes	Yes	0,393839	5,00914E-06	No	0,5	#NUM!
J33	K92	Yes	Yes	0,331148	1,41926E-05	No	1	#NUM!
J33	L03	No	No			Yes	1,889	0,000345821
J33	L08	Yes	Yes	0,570953	1,43317E-05	No	0,636	#NUM!
J33	L97	Yes	Yes	0,239605	5,14828E-06	No	1,125	#NUM!
J33	M10	Yes	Yes	0,412807	1,04357E-05	No	1,611	0,000196643
J33	M16	Yes	Yes	0,591356	2,79677E-05	No	1,552	0,000305136
J33	M17	Yes	Yes	0,638849	5,27351E-05	No	1,766	0,000569588
J33	M19	Yes	Yes	0,513729	2,67154E-05	No	1,72	0,000291575
J33	M48	Yes	Yes	0,471481	2,00366E-05	No	1,462	#NUM!
J33	M80	Yes	Yes	0,628042	8,34856E-06	No	1,375	#NUM!
J33	M81	Yes	Yes	0,788539	2,6298E-05	No	0,667	#NUM!
J33	N17	Yes	Yes	0,287154	5,98314E-06	No	1,333	#NUM!
J33	N18	Yes	Yes	0,292659	1,29403E-05	No	1,067	#NUM!
J33	N19	Yes	Yes	0,309307	6,12228E-06	No	1	#NUM!
J33	N30	Yes	Yes	0,544272	4,27168E-05	No	1,273	0,000474657
J33	N39	Yes	Yes	0,490311	3,1168E-05	No	2,242	0,00050178
J33	Y99	Yes	Yes	0,296198	0,000109088	No	1,045	0,000155959
J34	A04	Yes	Yes	0,507924	1,69754E-05	No	1,115	0,000196643
J34	A41	Yes	Yes	0,338006	5,09262E-05	No	1,171	0,000278013
J34	A46	Yes	Yes	0,478632	4,61954E-05	No	1,286	0,000366164
J34	A49	Yes	Yes	0,485623	4,46648E-05	No	1,619	0,000461095
J34	B02	Yes	Yes	0,459955	7,37456E-06	No	2,077	0,000915409
J34	B18	Yes	Yes	0,585476	1,72537E-05	No	0,657	0,000155959
J34	B37	Yes	Yes	0,521079	2,00366E-05	No	1,458	0,003668418
J34	C15	Yes	Yes	0,225636	3,61771E-06	No	1	#NUM!
J34	C16	Yes	Yes	0,260056	4,03514E-06	No	2	#NUM!
J34	C18	Yes	Yes	0,238672	9,73999E-06	No	1,333	0,000162739
J34	C20	Yes	Yes	0,206123	6,26142E-06	No	1,2	#NUM!
J34	C22	Yes	Yes	0,248496	3,06114E-06	No	3	#NUM!
J34	C25	Yes	Yes	0,290849	5,28742E-06	No	1	#NUM!
J34	C34	Yes	Yes	0,322581	2,60197E-05	No	2,333	0,000142397
J34	C43	Yes	Yes	0,427753	1,21054E-05	No	4	#NUM!
J34	C44	Yes	Yes	0,575328	2,54631E-05	No	1,571	0,000298356
J34	C50	Yes	Yes	0,367232	2,01757E-05	No	1,667	0,00016952
J34	C61	Yes	Yes	0,573537	2,67154E-05	No	1,029	0,000237328
J34	C64	Yes	Yes	0,372652	7,79199E-06	No	0,909	#NUM!
J34	C67	Yes	Yes	0,279721	4,87E-06	No	0,75	#NUM!
J34	C71	Yes	Yes	0,308719	6,53971E-06	No	1,143	#NUM!
J34	C77	Yes	Yes	0,211292	1,09923E-05	No	3	#NUM!
J34	C78	Yes	Yes	0,187255	1,93408E-05	No	0,833	#NUM!
J34	C79	Yes	Yes	0,218046	1,50274E-05	No	0,667	#NUM!
J34	C80	Yes	Yes	0,321427	3,33943E-06	No	2	#NUM!
J34	C83	Yes	Yes	0,279074	5,14828E-06	No	2,667	#NUM!
J34	D12	Yes	Yes	0,746373	9,04428E-05	No	3	0,000711985
J34	D13	Yes	Yes	0,606672	8,76599E-06	No	1,889	0,000230548
J34	D17	Yes	Yes	0,729958	6,01097E-05	No	1,888	0,00125445
J34	D22	Yes	Yes	0,592233	3,28377E-05	No	1,62	0,004746567
J34	D38	No	No			Yes	2,75	0,000223767
J34	D43	Yes	Yes	0,463982	3,75685E-06	No	9	#NUM!
J34	D50	Yes	Yes	0,5441	2,46283E-05	No	1,273	0,002624174
J34	D62	Yes	Yes	0,435227	9,73999E-06	No	1,312	0,000142397
J34	D63	Yes	Yes	0,228864	9,04428E-06	No	1,45	0,000393287
J34	D64	Yes	Yes	0,405918	4,74477E-05	No	1,429	0,000339041
J34	D68	Yes	Yes	0,471827	1,68363E-05	No	3,167	#NUM!
J34	E03	Yes	Yes	0,799364	4,80042E-05	No	1,56	0,001057806
J34	E05	Yes	Yes	0,6719	3,68728E-05	No	1,861	0,000454314
J34	E11	Yes	Yes	0,545856	0,00011201	No	1,075	0,000874725
J34	E13	Yes	Yes	0,285636	5,28742E-06	No	1,2	#NUM!
J34	E14	Yes	Yes	0,367938	3,04723E-05	No	1	#NUM!
J34	E21	Yes	Yes	0,469177	6,81799E-06	No	0,556	#NUM!
J34	E27	Yes	Yes	0,42314	6,67885E-06	No	1	#NUM!
J34	E29	Yes	Yes	0,488378	5,42657E-06	No	2	#NUM!
J34	E41	Yes	Yes	0,28589	#NUM!	No		#NUM!
J34	E53	No	No			Yes	1,551	0,000515342
J34	E55	No	No			Yes	1,494	0,005126293
J34	E61	No	No			Yes	2,15	0,000291575
J34	E64	Yes	Yes	0,420596	8,48771E-06	No		#NUM!
J34	E66	Yes	Yes	0,688879	0,000180746	No	1,418	0,003058145
J34	E68	Yes	Yes	0,553469	8,48771E-06	No		#NUM!
J34	E78	Yes	Yes	0,666288	0,000145543	No	1,442	0,004204102
J34	E83	Yes	Yes	0,310043	7,79199E-06	No	6,25	0,00016952
J34	E86	Yes	Yes	0,378244	4,383E-05	No	1,667	#NUM!
J34	E87	Yes	Yes	0,352764	3,0194E-05	No	0,962	0,00016952
J34	E89	Yes	Yes	0,499535	8,48771E-06	No	1,158	0,000149178
J34	F03	Yes	Yes	0,573415	1,11314E-05	No	1	#NUM!
J34	F05	Yes	Yes	0,358971	6,81799E-06	No	0,4	#NUM!
J34	F06	Yes	Yes	0,524154	6,81799E-06	No	1,444	0,000617054
J34	F17	Yes	Yes	0,60031	6,12228E-05	No	2,765	0,000318698
J34	F32	Yes	Yes	0,695738	4,80042E-05	No	1,668	0,003336159
J34	F41	Yes	Yes	0,615144	3,67337E-05	No	1,628	0,003356501
J34	G20	Yes	Yes	0,611331	6,53971E-06	No	1,286	#NUM!
J34	G25	No	No			Yes	2,058	0,000725547
J34	G31	Yes	Yes	0,333828	3,20028E-06	No	1,1	#NUM!
J34	G45	Yes	Yes	0,590183	4,25777E-05	No	1,462	0,000386506
J34	G50	Yes	Yes	1,50167	2,35151E-05	No	2,607	0,001193423
J34	G56	Yes	Yes	0,634043	0,000113958	No	1,874	0,002210544
J34	G57	Yes	Yes	0,628597	2,2402E-05	No	2,091	0,000311917
J34	G62	Yes	Yes	0,493218	2,8246E-05	No	1,724	0,000339041
J34	G63	Yes	Yes	0,433706	5,14828E-06	No	1,68	0,000284794
J34	G93	Yes	Yes	0,368015	8,62685E-06	No	1,333	0,000216986
J34	G95	Yes	Yes	0,226885	7,09628E-06	No	4	#NUM!
J34	G96	Yes	Yes	0,783727	3,85425E-05	No	4	#NUM!
J34	H00	No	No			Yes	1,897	0,001620614
J34	H18	Yes	Yes	0,627477	1,28011E-05	No	1,87	0,000291575
J34	H25	Yes	Yes	0,734326	0,000101574	No	1,667	0,0025089
J34	H26	Yes	Yes	0,483212	3,25594E-05	No	1,478	0,0006713
J34	H33	Yes	Yes	0,479694	1,80886E-05	No	1,6	#NUM!
J34	H35	Yes	Yes	0,610731	3,7012E-05	No	1,897	0,00200712
J34	H36	Yes	Yes	0,281451	1,60014E-05	No	1,059	0,000244109
J34	H40	Yes	Yes	0,579982	1,50274E-05	No	1,547	0,001227327
J34	H43	Yes	Yes	0,507505	1,90626E-05	No	1,633	0,000874725
J34	H53	Yes	Yes	0,607118	3,20028E-05	No	1,396	0,00100356
J34	I10	Yes	Yes	0,74786	0,000310845	No	1,343	0,003980336
J34	I11	Yes	Yes	0,617693	1,05748E-05	No	1,318	0,002949652
J34	I20	Yes	Yes	0,615038	0,000150274	No	1,775	0,001708764
J34	I21	Yes	Yes	0,568081	7,15194E-05	No	1,139	0,000278013
J34	I25	Yes	Yes	0,521044	0,000110062	No	1,504	0,00117308
J34	I26	Yes	Yes	0,429306	1,98974E-05	No	0,75	#NUM!
J34	I34	Yes	Yes	0,444633	1,05748E-05	No	1,65	0,000223767
J34	I35	Yes	Yes	0,511211	2,71328E-05	No	2,467	0,00025089
J34	I42	Yes	Yes	0,363502	1,47491E-05	No	1,146	0,000318698
J34	I44	Yes	Yes	0,471359	1,22446E-05	No	1,3	0,000176301
J34	I46	Yes	Yes	0,383226	1,53057E-05	No	0,667	#NUM!
J34	I47	Yes	Yes	0,462096	4,4804E-05	No	1,721	0,00050178
J34	I48	Yes	Yes	0,513325	9,28082E-05	No	1,042	0,00083404
J34	I49	Yes	Yes	0,596935	4,383E-05	No	1,871	0,00284116
J34	I50	Yes	Yes	0,40913	5,95531E-05	No	1,39	0,001546025
J34	I51	Yes	Yes	0,367351	1,09923E-05	No	2	0,000176301
J34	I61	Yes	Yes	0,415926	1,2662E-05	No	0,778	#NUM!
J34	I63	Yes	Yes	0,514503	5,02305E-05	No	1,333	0,000271232
J34	I64	Yes	Yes	0,52008	4,54997E-05	No	3	#NUM!
J34	I67	Yes	Yes	0,500473	7,79199E-06	No	1,554	0,00058993
J34	I69	Yes	Yes	0,450525	4,87E-05	No	0,945	0,000352602
J34	I70	Yes	Yes	0,350634	2,71328E-05	No	1,372	0,000725547
J34	I71	Yes	Yes	0,546692	1,68363E-05	No	1,727	#NUM!
J34	I72	Yes	Yes	0,355889	5,42657E-06	No	0,25	#NUM!
J34	I73	Yes	Yes	0,457264	3,17245E-05	No	2,769	0,000244109
J34	I74	Yes	Yes	0,330401	7,09628E-06	No	1,222	#NUM!
J34	I80	Yes	Yes	0,542659	5,71877E-05	No	1,696	0,000908629
J34	I82	Yes	Yes	0,346151	9,04428E-06	No	1,294	0,000149178
J34	I83	Yes	Yes	0,602812	7,17976E-05	No	1,442	0,001769791
J34	I85	Yes	Yes	0,218416	5,42657E-06	No	0,8	#NUM!
J34	I87	Yes	Yes	0,565872	7,93114E-06	No	2,438	0,000528903
J34	I95	Yes	Yes	0,489694	1,461E-05	No	1,5	0,000203424
J34	J09	Yes	Yes	0,360996	3,61771E-06	No		#NUM!
J34	J10	Yes	Yes	0,439142	4,31342E-06	No	1,646	0,000725547
J34	J11	No	No			Yes	1,421	0,002244448
J34	J15	Yes	Yes	0,425744	5,51005E-05	No	1,348	0,000603492
J34	J18	Yes	Yes	0,439472	0,000168641	No	1,434	0,002644516
J34	J22	Yes	Yes	0,419868	6,81799E-06	No	1,5	0,000305136
J34	J43	Yes	Yes	0,643171	1,60014E-05	No	1,636	#NUM!
J34	J44	Yes	Yes	0,633839	9,99045E-05	No	1,699	0,001186642
J34	J69	Yes	Yes	0,297711	5,98314E-06	No	1,25	#NUM!
J34	J81	Yes	Yes	0,299591	4,45257E-06	No	0,5	#NUM!
J34	J84	Yes	Yes	0,389274	1,08531E-05	No	2	#NUM!
J34	J90	Yes	Yes	0,290295	9,32256E-06	No	1,75	#NUM!
J34	J91	Yes	Yes	0,309164	4,45257E-06	No	2	0,000149178
J34	J96	Yes	Yes	0,39987	5,57962E-05	No	1,426	0,00058993
J34	J98	Yes	Yes	0,60813	1,90626E-05	No	1	#NUM!
J34	K01	No	No			Yes	1,443	0,001810476
J34	K03	No	No			Yes	1,203	0,002895406
J34	K04	Yes	Yes	0,669236	3,93774E-05	No	1,294	0,007913206
J34	K05	Yes	Yes	0,423145	2,37934E-05	No	1,276	0,004360061
J34	K22	Yes	Yes	0,515569	2,79677E-05	No	1,96	0,00033226
J34	K25	Yes	Yes	0,566476	4,03514E-05	No	1,549	0,000861163
J34	K40	Yes	Yes	0,572461	0,00012815	No	1,177	0,000494999
J34	K42	Yes	Yes	0,674582	4,54997E-05	No	1,7	0,000345821
J34	K43	Yes	Yes	0,464235	3,32551E-05	No	1,438	0,000311917
J34	K44	Yes	Yes	0,773939	7,65285E-05	No	3,655	0,000718766
J34	K52	Yes	Yes	0,617289	5,53788E-05	No	1,609	0,00050178
J34	K55	Yes	Yes	0,342827	4,31342E-06	No	1	#NUM!
J34	K56	Yes	Yes	0,330793	2,12888E-05	No	3	0,000366164
J34	K59	Yes	Yes	0,578997	0,000141926	No	1,914	0,00301068
J34	K60	Yes	Yes	0,631633	5,38482E-05	No	1,733	0,000705204
J34	K62	Yes	Yes	0,605068	7,77808E-05	No	1,829	0,000508561
J34	K63	Yes	Yes	0,453364	1,33577E-05	No	1,929	0,000183082
J34	K65	Yes	Yes	0,207318	1,02966E-05	No	1,5	#NUM!
J34	K70	Yes	Yes	0,209475	1,39143E-05	No	1,2	0,000162739
J34	K72	Yes	Yes	0,184259	3,75685E-06	No	4	#NUM!
J34	K74	Yes	Yes	0,234514	5,70485E-06	No	1,25	#NUM!
J34	K76	Yes	Yes	0,425633	2,12888E-05	No	1,874	0,001206984
J34	K80	Yes	Yes	0,492009	9,72608E-05	No	1,39	0,001329039
J34	K81	Yes	Yes	0,472193	1,22446E-05	No	1,895	0,000488218
J34	K83	Yes	Yes	0,299928	8,76599E-06	No	2,467	0,00025089
J34	K85	Yes	Yes	0,33617	1,90626E-05	No	0,9	0,000183082
J34	K86	Yes	Yes	0,278949	1,28011E-05	No	1,56	0,000528903
J34	K91	Yes	Yes	0,255773	6,81799E-06	No	1,7	0,000230548
J34	K92	Yes	Yes	0,407961	4,22994E-05	No	1,524	0,000216986
J34	L03	No	No			Yes	1,504	0,002352941
J34	L08	Yes	Yes	0,752784	7,40239E-05	No	1,81	0,001030683
J34	L29	No	No			Yes	2,568	0,000766232
J34	L30	Yes	Yes	0,723333	4,32734E-05	No	1,812	0,004583828
J34	L40	Yes	Yes	0,547138	2,78285E-05	No	1,57	0,001213765
J34	L57	Yes	Yes	0,542754	1,25228E-05	No	1,967	0,000400068
J34	L72	No	No			Yes	1,85	0,001417189
J34	L82	No	No			Yes	1,771	0,002312256
J34	L85	No	No			Yes	1,883	0,000989998
J34	L89	Yes	Yes	0,185484	5,14828E-06	No	0,72	#NUM!
J34	L97	Yes	Yes	0,193077	8,90513E-06	No	1,345	0,000264452
J34	L98	Yes	Yes	0,392227	2,29586E-05	No	1,164	0,000528903
J34	M05	Yes	Yes	0,641992	1,53057E-05	No	1,714	0,000162739
J34	M06	Yes	Yes	0,567788	1,92017E-05	No	1,864	0,000556026
J34	M07	Yes	Yes	0,543824	1,22446E-05	No	2,833	#NUM!
J34	M10	Yes	Yes	0,530583	2,51848E-05	No	1,141	0,001206984
J34	M13	Yes	Yes	0,566573	2,75503E-05	No	1,532	0,001600271
J34	M16	Yes	Yes	0,553186	6,24751E-05	No	1,833	0,001939312
J34	M17	Yes	Yes	0,719876	0,000148604	No	1,707	0,003634514
J34	M19	Yes	Yes	0,731416	0,000100461	No	1,76	0,002685201
J34	M20	Yes	Yes	0,760819	5,83008E-05	No	1,581	0,00125445
J34	M21	Yes	Yes	0,732421	3,32551E-05	No	1,726	0,003288693
J34	M23	Yes	Yes	0,597849	0,000301383	No	1,497	0,002000339
J34	M25	Yes	Yes	0,691048	9,35039E-05	No	1,543	0,007221563
J34	M46	Yes	Yes	0,543166	1,41926E-05	No	0,958	0,000155959
J34	M47	Yes	Yes	0,729499	8,20942E-05	No	2,118	0,002068147
J34	M48	Yes	Yes	0,743164	6,03879E-05	No	1,354	0,000908629
J34	M51	Yes	Yes	0,670498	0,00021428	No	1,609	0,003295474
J34	M53	Yes	Yes	0,653902	3,6038E-05	No	1,927	0,000718766
J34	M54	Yes	Yes	0,796774	0,000348274	No	1,367	0,010652653
J34	M65	Yes	Yes	0,647576	0,000111592	No	1,729	0,000996779
J34	M67	Yes	Yes	0,665114	0,000103522	No	1,552	0,001105272
J34	M70	Yes	Yes	0,748501	8,20942E-05	No	1,412	0,002461434
J34	M72	Yes	Yes	0,583263	4,14645E-05	No	1,701	0,000773012
J34	M75	Yes	Yes	0,765819	0,000271189	No	1,595	0,003254789
J34	M76	Yes	Yes	0,68459	6,77625E-05	No	1,984	0,000820478
J34	M77	Yes	Yes	0,795267	7,62502E-05	No	1,775	0,003370063
J34	M79	Yes	Yes	0,789286	0,000273276	No	1,456	0,005885743
J34	M80	Yes	Yes	0,536971	1,44708E-05	No	1,618	0,000372945
J34	M81	Yes	Yes	0,605579	4,74477E-05	No	1,781	0,000386506
J34	M85	Yes	Yes	0,625766	3,47857E-05	No	2,72	0,000461095
J34	M95	No	No			Yes	10,474	0,001349381
J34	N13	Yes	Yes	0,317906	1,86451E-05	No	1,385	#NUM!
J34	N17	Yes	Yes	0,385704	1,30794E-05	No	0,792	#NUM!
J34	N18	Yes	Yes	0,271331	2,36543E-05	No	1,067	0,000433972
J34	N19	Yes	Yes	0,219505	1,01574E-05	No	3,25	#NUM!
J34	N20	Yes	Yes	0,629843	9,29473E-05	No	1,693	0,001010341
J34	N28	Yes	Yes	0,386653	8,34856E-06	No	1,687	0,000766232
J34	N30	Yes	Yes	0,588878	0,000122167	No	1,438	0,004807595
J34	N39	Yes	Yes	0,639486	9,32256E-05	No	1,512	0,003546364
J34	N40	Yes	Yes	0,797173	7,17976E-05	No	1,287	0,001308696
J34	N42	No	No			Yes	1,923	0,000508561
J34	N45	Yes	Yes	0,591226	4,16037E-05	No	1,828	0,000359383
J34	N46	Yes	Yes	0,574654	5,88574E-05	No	1,34	0,000481438
J34	N48	Yes	Yes	0,748702	4,20211E-05	No	1,859	0,000895067
J34	N50	Yes	Yes	0,708752	5,14828E-05	No	1,912	0,001464655
J34	O49	Yes	Yes	0,48611	7,93114E-06	No		#NUM!
J34	O72	Yes	Yes	0,485069	0,000123559	No	0,897	0,000176301
J34	O83	Yes	Yes	0,486456	2,51848E-05	No		#NUM!
J34	O99	Yes	Yes	0,509302	9,97653E-05	No	1,086	0,001023902
J34	Q61	Yes	Yes	0,592373	8,62685E-06	No	1,143	#NUM!
J34	Y99	Yes	Yes	0,281631	0,000211219	No	1,116	0,000650958
J35	A04	Yes	Yes	0,422932	2,2402E-05	No	1,889	0,000610273
J35	A41	Yes	Yes	0,191696	4,63345E-05	No	1,667	0,000305136
J35	A42	No	No			Yes	6,2	0,000210205
J35	A46	Yes	Yes	0,468364	3,74294E-05	No	1,35	0,000372945
J35	A49	Yes	Yes	0,461989	5,48222E-05	No	1,737	0,000996779
J35	A56	No	No			Yes	1,363	0,001044245
J35	A60	No	No			Yes	1,422	0,000800136
J35	A63	Yes	Yes	0,70204	0,00010881	No	1,442	0,002278352
J35	A66	No	No			Yes	2	0,000339041
J35	A69	No	No			Yes	1,347	0,00200712
J35	B00	No	No			Yes	1,812	0,004082048
J35	B02	Yes	Yes	0,302884	1,11314E-05	No	1,552	0,001118834
J35	B07	No	No			Yes	1,499	0,008279369
J35	B18	Yes	Yes	0,276692	7,23542E-06	No	1,074	0,000196643
J35	B23	Yes	Yes	0,631867	1,09923E-05	No	0,941	#NUM!
J35	B35	No	No			Yes	1,498	0,006496016
J35	B36	Yes	Yes	0,519711	9,04428E-06	No	1,475	0,00158671
J35	B77	No	No			Yes	1,465	0,001322258
J35	B80	No	No			Yes	1,411	0,009588066
J35	B81	No	No			Yes	2,042	0,000352602
J35	B83	No	No			Yes	2,022	0,000664519
J35	B88	No	No			Yes	2,25	0,000183082
J35	B95	Yes	Yes	0,486762	8,48771E-06	No	3,05	0,00042041
J35	B96	No	No			Yes	2,303	0,000535684
J35	B97	No	No			Yes	1,365	0,002061366
J35	C16	Yes	Yes	0,36636	#NUM!	No	2,333	#NUM!
J35	C18	Yes	Yes	0,272306	4,73085E-06	No	1,1	#NUM!
J35	C25	Yes	Yes	0,319558	#NUM!	No	1,5	#NUM!
J35	C34	Yes	Yes	0,495501	1,1688E-05	No	0,625	#NUM!
J35	C43	Yes	Yes	0,499958	1,02966E-05	No	2	#NUM!
J35	C44	No	No			Yes	2,423	0,000427191
J35	C49	Yes	Yes	0,135975	3,75685E-06	No	1,333	#NUM!
J35	C50	Yes	Yes	0,406881	1,72537E-05	No	0,933	0,000189863
J35	C53	Yes	Yes	0,340308	5,14828E-06	No	0,75	#NUM!
J35	C61	Yes	Yes	0,495206	4,59171E-06	No	1,818	0,000135616
J35	C62	Yes	Yes	0,142721	3,20028E-06	No	0,5	#NUM!
J35	C71	Yes	Yes	0,12569	4,03514E-06	No	1,75	#NUM!
J35	C77	Yes	Yes	0,338852	9,46171E-06	No		#NUM!
J35	C78	Yes	Yes	0,219746	1,11314E-05	No	1	#NUM!
J35	C79	Yes	Yes	0,234213	9,04428E-06	No	3	#NUM!
J35	D06	Yes	Yes	0,5977	1,19663E-05	No	1	#NUM!
J35	D10	No	No			Yes	7,333	0,000596711
J35	D12	Yes	Yes	0,662222	3,71511E-05	No	1,628	0,000474657
J35	D13	No	No			Yes	2	0,000345821
J35	D16	Yes	Yes	0,349968	2,08714E-05	No	1,333	0,000244109
J35	D17	Yes	Yes	0,706166	5,59354E-05	No	1,504	0,001295135
J35	D21	Yes	Yes	0,543355	1,83668E-05	No	1,333	0,000915409
J35	D22	Yes	Yes	0,507051	5,63528E-05	No	1,459	0,007967452
J35	D23	Yes	Yes	0,587407	6,47014E-05	No	1,711	0,004563485
J35	D24	Yes	Yes	0,64998	5,69094E-05	No	1,36	0,000230548
J35	D25	Yes	Yes	0,604872	3,84034E-05	No	1,443	0,001810476
J35	D27	Yes	Yes	0,548955	3,74294E-05	No	1,671	0,000827259
J35	D33	Yes	Yes	0,301719	9,87913E-06	No	1,375	#NUM!
J35	D35	Yes	Yes	0,582875	1,0714E-05	No	1,5	#NUM!
J35	D43	Yes	Yes	0,275015	4,45257E-06	No	1,2	#NUM!
J35	D48	No	No			Yes	1,481	0,000793355
J35	D50	Yes	Yes	0,405093	2,47674E-05	No	1,282	0,005133073
J35	D51	Yes	Yes	0,383654	4,17428E-06	No	1,291	0,000481438
J35	D52	No	No			Yes	2,2	0,000372945
J35	D62	Yes	Yes	0,593327	1,08531E-05	No	2,071	0,000196643
J35	D63	Yes	Yes	0,179421	6,12228E-06	No	1,686	0,000400068
J35	D64	Yes	Yes	0,33416	3,38117E-05	No	1,188	0,000257671
J35	D68	Yes	Yes	0,549293	3,15854E-05	No	2,706	0,000318698
J35	D69	No	No			Yes	2,2	0,000773012
J35	D72	Yes	Yes	0,484654	6,95714E-06	No	1,857	0,000264452
J35	D75	Yes	Yes	0,421632	4,59171E-06	No	2	0,000176301
J35	D80	Yes	Yes	0,529973	9,18342E-06	No	4,5	#NUM!
J35	D86	Yes	Yes	0,543184	1,23837E-05	No	4,25	#NUM!
J35	E03	Yes	Yes	0,628495	5,84399E-05	No	1,602	0,0018376
J35	E05	Yes	Yes	0,692275	4,64737E-05	No	1,846	0,000657739
J35	E06	Yes	Yes	0,520883	1,61406E-05	No	1,79	0,001979997
J35	E07	No	No			Yes	1,844	0,000820478
J35	E10	Yes	Yes	0,32589	4,56388E-05	No	1,222	0,000155959
J35	E11	Yes	Yes	0,576309	6,49797E-05	No	1,337	0,000942533
J35	E13	Yes	Yes	0,292011	4,31342E-06	No	1	#NUM!
J35	E14	Yes	Yes	0,308133	2,39325E-05	No	2	#NUM!
J35	E21	Yes	Yes	0,559513	7,23542E-06	No	1,545	#NUM!
J35	E22	Yes	Yes	0,586798	2,85243E-05	No	1,389	0,00016952
J35	E23	Yes	Yes	0,286517	1,50274E-05	No	2,25	#NUM!
J35	E27	Yes	Yes	0,369931	1,41926E-05	No	2,25	#NUM!
J35	E28	Yes	Yes	0,747835	4,64737E-05	No	1,204	0,001803696
J35	E29	Yes	Yes	0,359188	4,03514E-06	No	0,9	#NUM!
J35	E30	Yes	Yes	0,565881	3,56205E-05	No	4,429	0,000216986
J35	E34	Yes	Yes	0,56125	4,87E-05	No	1,103	0,000223767
J35	E47	Yes	Yes	0,284708	5,00914E-06	No		#NUM!
J35	E53	No	No			Yes	1,824	0,001112053
J35	E55	Yes	Yes	0,584289	2,0454E-05	No	1,606	0,008557383
J35	E64	Yes	Yes	0,281984	1,15488E-05	No		#NUM!
J35	E65	Yes	Yes	0,646472	2,47674E-05	No	2,5	#NUM!
J35	E66	Yes	Yes	0,883757	0,000490896	No	1,865	0,00552636
J35	E68	Yes	Yes	0,640812	1,87843E-05	No		#NUM!
J35	E73	No	No			Yes	2,403	0,001105272
J35	E78	Yes	Yes	0,6213	6,47014E-05	No	1,324	0,004021021
J35	E83	Yes	Yes	0,372302	7,09628E-06	No	2,5	0,000210205
J35	E87	Yes	Yes	0,270215	2,00366E-05	No	1,033	0,000216986
J35	E89	Yes	Yes	0,341919	1,33577E-05	No	1,346	0,000237328
J35	F05	Yes	Yes	0,246966	#NUM!	No	1	#NUM!
J35	F06	Yes	Yes	0,330167	4,73085E-06	No	1,322	0,000528903
J35	F10	Yes	Yes	0,47437	0,000179494	No	0,815	0,000745889
J35	F11	Yes	Yes	0,177007	5,42657E-06	No	1	#NUM!
J35	F12	Yes	Yes	0,475186	9,60085E-06	No	0,833	#NUM!
J35	F14	Yes	Yes	0,456616	5,56571E-06	No	1	#NUM!
J35	F15	Yes	Yes	0,376427	3,33943E-06	No	0,286	#NUM!
J35	F17	Yes	Yes	0,590212	8,01462E-05	No	1,652	0,000257671
J35	F19	Yes	Yes	0,246408	5,00914E-06	No	1,5	#NUM!
J35	F20	Yes	Yes	0,273448	1,15488E-05	No	0,4	#NUM!
J35	F23	Yes	Yes	0,26757	#NUM!	No	1	#NUM!
J35	F32	Yes	Yes	0,560005	4,34125E-05	No	1,471	0,004536362
J35	F33	Yes	Yes	0,712614	3,5064E-05	No	1,463	0,001464655
J35	F40	Yes	Yes	0,517596	5,14828E-06	No	1,472	0,000528903
J35	F41	Yes	Yes	0,55989	4,31342E-05	No	1,641	0,005133073
J35	F42	No	No			Yes	2,583	0,000210205
J35	F43	Yes	Yes	0,455243	7,17976E-05	No	1,323	0,002549585
J35	F44	Yes	Yes	0,38681	7,93114E-06	No	3,2	#NUM!
J35	F45	Yes	Yes	0,491242	2,11497E-05	No	1,921	0,004021021
J35	F50	No	No			Yes	2,583	0,000440753
J35	F52	No	No			Yes	1,53	0,000684862
J35	F55	Yes	Yes	0,364632	#NUM!	No	1	#NUM!
J35	F60	Yes	Yes	0,342724	1,44708E-05	No	1,16	0,000196643
J35	F70	Yes	Yes	0,479776	1,39143E-05	No	1,161	0,000481438
J35	F71	Yes	Yes	0,477757	8,48771E-06	No	1,167	0,000155959
J35	F72	Yes	Yes	0,328931	5,28742E-06	No	0,667	#NUM!
J35	F79	Yes	Yes	0,480374	2,68545E-05	No	2,182	0,000183082
J35	F80	No	No			Yes	2,077	0,004421088
J35	F83	No	No			Yes	1,581	0,001125615
J35	F84	Yes	Yes	0,457875	2,26803E-05	No	1,06	0,000535684
J35	F90	Yes	Yes	0,693204	3,97948E-05	No	1,259	0,001620614
J35	F91	No	No			Yes	1,593	0,000657739
J35	F92	No	No			Yes	1,639	0,000433972
J35	F93	No	No			Yes	1,524	0,000705204
J35	F95	Yes	Yes	0,641202	2,47674E-05	No	2,182	0,00125445
J35	F98	No	No			Yes	2,034	0,002725886
J35	F99	Yes	Yes	0,388261	1,19663E-05	No	2	#NUM!
J35	G24	Yes	Yes	0,530413	1,2662E-05	No	2,857	0,000813697
J35	G25	Yes	Yes	0,559712	7,09628E-06	No	2,5	0,000623835
J35	G35	Yes	Yes	0,365414	9,04428E-06	No	1	#NUM!
J35	G37	Yes	Yes	0,403525	5,56571E-06	No	2	#NUM!
J35	G43	Yes	Yes	0,648355	0,00014123	No	1,794	0,002488557
J35	G44	Yes	Yes	0,674433	0,000116045	No	1,764	0,005051704
J35	G45	Yes	Yes	0,575394	1,90626E-05	No	2,081	0,000522122
J35	G50	No	No			Yes	2,326	0,00150534
J35	G51	Yes	Yes	0,685484	3,13071E-05	No	0,926	0,000183082
J35	G54	Yes	Yes	0,498244	8,62685E-06	No	1,453	0,000630615
J35	G56	Yes	Yes	0,641697	0,000101435	No	1,532	0,002271571
J35	G57	Yes	Yes	0,622325	1,72537E-05	No	1,696	0,000264452
J35	G58	No	No			Yes	1,627	0,001213765
J35	G62	Yes	Yes	0,39816	1,19663E-05	No	1,588	0,000366164
J35	G63	Yes	Yes	0,245427	#NUM!	No	1,28	0,000216986
J35	G72	Yes	Yes	0,457884	5,00914E-06	No	1,25	#NUM!
J35	G82	Yes	Yes	0,252614	1,64188E-05	No	1,545	0,000244109
J35	G90	Yes	Yes	0,370917	4,17428E-06	No	3,143	0,000149178
J35	G93	Yes	Yes	0,392677	2,0454E-05	No	1,474	0,000379725
J35	G95	Yes	Yes	0,253676	5,84399E-06	No	3	#NUM!
J35	G96	Yes	Yes	0,536881	3,63163E-05	No	1,8	#NUM!
J35	G97	Yes	Yes	0,485317	7,37456E-06	No	3	#NUM!
J35	G98	Yes	Yes	0,605947	2,54631E-05	No	2,5	#NUM!
J35	H00	Yes	Yes	0,648865	3,47857E-05	No	1,49	0,002542804
J35	H01	Yes	Yes	0,505653	9,60085E-06	No	1,713	0,001973216
J35	H02	Yes	Yes	0,614645	3,04723E-05	No	1,411	0,000556026
J35	H04	No	No			Yes	2,252	0,001661299
J35	H10	Yes	Yes	0,749925	0,000179912	No	1,477	0,017352094
J35	H11	No	No			Yes	1,709	0,002420749
J35	H16	Yes	Yes	0,629514	2,74111E-05	No	1,714	0,00050178
J35	H17	Yes	Yes	0,440403	4,03514E-06	No	1,3	0,000176301
J35	H18	Yes	Yes	0,449994	1,11314E-05	No	1,387	0,000291575
J35	H19	Yes	Yes	0,367537	3,896E-06	No	7	#NUM!
J35	H20	Yes	Yes	0,36509	1,461E-05	No	1,944	0,000237328
J35	H25	Yes	Yes	0,645146	3,54814E-05	No	1,535	0,002081709
J35	H26	Yes	Yes	0,302821	1,6558E-05	No	1,683	0,000467876
J35	H33	Yes	Yes	0,377478	9,32256E-06	No	1,357	#NUM!
J35	H35	Yes	Yes	0,676858	4,02122E-05	No	1,383	0,001729107
J35	H36	Yes	Yes	0,224851	1,12706E-05	No	1,143	0,000216986
J35	H40	Yes	Yes	0,453157	9,18342E-06	No	1,218	0,001112053
J35	H43	Yes	Yes	0,438899	1,14097E-05	No	1,512	0,000881505
J35	H44	Yes	Yes	0,518571	9,46171E-06	No	1,615	0,000142397
J35	H47	Yes	Yes	0,438329	2,21237E-05	No	1,429	0,000210205
J35	H49	Yes	Yes	0,423894	1,0714E-05	No	2	#NUM!
J35	H50	Yes	Yes	0,520773	9,58693E-05	No	1,442	0,000786574
J35	H52	Yes	Yes	0,604145	0,000136916	No	1,489	0,017399559
J35	H53	Yes	Yes	0,531936	5,78834E-05	No	1,415	0,00217664
J35	H54	Yes	Yes	0,375553	1,50274E-05	No	2,333	0,000237328
J35	H57	Yes	Yes	0,496754	5,19002E-05	No	1,5	0,00050178
J35	H60	No	No			Yes	1,786	0,00551958
J35	H61	No	No			Yes	1,569	0,009547381
J35	H62	No	No			Yes	1,594	0,000711985
J35	H68	No	No			Yes	3,214	0,00427191
J35	H69	No	No			Yes	2,938	0,000657739
J35	H72	Yes	Yes	1,25892	0,000153474	No	1,75	0,000359383
J35	H73	No	No			Yes	2,304	0,000372945
J35	H74	No	No			Yes	3,111	0,000413629
J35	H81	Yes	Yes	0,680021	4,24385E-05	No	1,632	0,002732667
J35	H90	Yes	Yes	0,833256	0,000137056	No	1,934	0,002542804
J35	H91	Yes	Yes	0,757297	0,000124672	No	2,042	0,001403628
J35	H92	No	No			Yes	1,889	0,006489235
J35	H93	No	No			Yes	2,285	0,001932531
J35	I10	Yes	Yes	0,676796	0,000147213	No	1,415	0,004115952
J35	I15	Yes	Yes	0,460878	1,53057E-05	No	2,545	0,000196643
J35	I20	Yes	Yes	0,555247	5,30134E-05	No	1,471	0,001403628
J35	I21	Yes	Yes	0,456196	2,08714E-05	No	1,217	0,000189863
J35	I25	Yes	Yes	0,446384	3,52031E-05	No	1,474	0,000976437
J35	I26	Yes	Yes	0,426627	1,64188E-05	No	1,6	0,000162739
J35	I30	Yes	Yes	0,456802	1,05748E-05	No	0	#NUM!
J35	I34	Yes	Yes	0,374387	8,34856E-06	No	3,238	0,000461095
J35	I35	Yes	Yes	0,677139	1,68363E-05	No	3,6	0,000244109
J35	I42	Yes	Yes	0,328636	9,73999E-06	No	2,765	0,000657739
J35	I43	No	No			Yes	7,583	0,000623835
J35	I44	Yes	Yes	0,38191	7,23542E-06	No	1,778	0,000216986
J35	I45	Yes	Yes	0,507372	1,15488E-05	No	1,72	0,000291575
J35	I46	Yes	Yes	0,37445	9,46171E-06	No	0,625	#NUM!
J35	I47	Yes	Yes	0,475804	4,52214E-05	No	2,17	0,000691643
J35	I48	Yes	Yes	0,50374	3,56205E-05	No	1,543	0,000847601
J35	I49	Yes	Yes	0,562845	3,32551E-05	No	1,815	0,003532802
J35	I50	Yes	Yes	0,322814	2,30977E-05	No	1,331	0,001098491
J35	I51	Yes	Yes	0,461968	1,11314E-05	No	2,235	0,000264452
J35	I60	Yes	Yes	0,386441	4,87E-06	No	0,333	#NUM!
J35	I61	Yes	Yes	0,368644	7,65285E-06	No	1	#NUM!
J35	I63	Yes	Yes	0,399957	1,89234E-05	No	1,148	0,000216986
J35	I64	Yes	Yes	0,496952	2,05931E-05	No	1	#NUM!
J35	I67	Yes	Yes	0,401618	5,84399E-06	No	2,341	0,000650958
J35	I69	Yes	Yes	0,360995	1,93408E-05	No	0,761	0,000237328
J35	I70	Yes	Yes	0,251964	1,00183E-05	No	1,56	0,000528903
J35	I71	Yes	Yes	0,487735	4,73085E-06	No	2,667	#NUM!
J35	I72	Yes	Yes	0,385494	#NUM!	No	1,667	#NUM!
J35	I73	Yes	Yes	0,44842	1,7532E-05	No	1,773	0,000264452
J35	I78	Yes	Yes	0,445658	1,14097E-05	No	2,378	0,000610273
J35	I80	Yes	Yes	0,489577	4,0908E-05	No	2,117	0,001105272
J35	I82	Yes	Yes	0,275048	6,67885E-06	No	2,4	0,000162739
J35	I83	Yes	Yes	0,60368	6,20577E-05	No	1,675	0,002271571
J35	I84	Yes	Yes	0,640189	6,69277E-05	No	1,83	0,004170198
J35	I86	Yes	Yes	0,536424	1,1688E-05	No	2,524	0,000359383
J35	I87	Yes	Yes	0,363953	4,73085E-06	No	2,057	0,000488218
J35	I88	No	No			Yes	2,786	0,001681641
J35	I89	Yes	Yes	0,439716	1,00183E-05	No	1,727	0,000264452
J35	I95	Yes	Yes	0,410965	1,00183E-05	No	2,304	0,000359383
J35	I99	Yes	Yes	0,425483	4,45257E-06	No	1,556	#NUM!
J35	J01	No	No			Yes	1,956	0,017216477
J35	J09	Yes	Yes	0,413792	7,51371E-06	No	0,5	#NUM!
J35	J10	No	No			Yes	1,869	0,002454653
J35	J11	Yes	Yes	0,613695	5,27351E-05	No	1,494	0,004699102
J35	J15	Yes	Yes	0,377773	7,59719E-05	No	1,641	0,001064587
J35	J30	Yes	Yes	1,20329	0,000255466	Yes	2,445	0,02184099
J35	J31	No	No			Yes	3,945	0,00786574
J35	J32	Yes	Yes	2,18734	0,000125646	Yes	3,204	0,002434311
J35	J34	No	No			Yes	5,064	0,012707239
J35	J38	No	No			Yes	1,979	0,000657739
J35	J39	No	No			Yes	2,74	0,00510595
J35	J47	Yes	Yes	0,508822	8,20942E-06	No	2,25	#NUM!
J35	J84	Yes	Yes	0,218178	7,65285E-06	No	1,333	#NUM!
J35	J90	Yes	Yes	0,354391	6,67885E-06	No	1	#NUM!
J35	J91	Yes	Yes	0,263305	2,922E-06	No	1,667	#NUM!
J35	J93	Yes	Yes	0,307575	1,32186E-05	No	2	#NUM!
J35	J95	Yes	Yes	0,507983	6,81799E-06	No	4	#NUM!
J35	J96	Yes	Yes	0,384054	6,73451E-05	No	1	0,000305136
J35	K00	Yes	Yes	0,549146	6,13619E-05	No	1,199	0,009750805
J35	K01	Yes	Yes	0,578573	5,03697E-05	No	1,311	0,003363282
J35	K02	Yes	Yes	0,546914	7,91722E-05	No	1,314	0,025116121
J35	K03	No	No			Yes	1,276	0,011012036
J35	K04	Yes	Yes	0,645816	3,7012E-05	No	1,311	0,02133921
J35	K05	Yes	Yes	0,5259	2,81068E-05	No	1,382	0,009228683
J35	K06	No	No			Yes	1,8	0,000379725
J35	K07	Yes	Yes	0,730119	0,000148744	No	1,493	0,009866079
J35	K08	Yes	Yes	0,542201	3,10288E-05	No	1,498	0,002447873
J35	K10	Yes	Yes	0,603519	1,0714E-05	No	1,28	0,002393626
J35	K11	No	No			Yes	1,764	0,000678081
J35	K13	No	No			Yes	2,062	0,000935752
J35	K20	Yes	Yes	0,526292	2,03148E-05	No	2,407	0,000440753
J35	K21	Yes	Yes	0,723283	0,000159318	No	2,187	0,007641973
J35	K22	Yes	Yes	0,569622	2,54631E-05	No	2,25	0,000427191
J35	K25	Yes	Yes	0,50455	2,42108E-05	No	2,305	0,00092219
J35	K27	Yes	Yes	0,506737	7,37456E-06	No	1,067	#NUM!
J35	K29	Yes	Yes	0,581394	9,67042E-05	No	1,719	0,007804713
J35	K30	Yes	Yes	0,742779	0,00012495	No	1,643	0,004739786
J35	K35	Yes	Yes	0,542757	0,000220959	No	1,93	0,001315477
J35	K37	Yes	Yes	0,645311	2,10106E-05	No	2	#NUM!
J35	K42	Yes	Yes	0,491451	4,39691E-05	No	2,333	0,000494999
J35	K43	Yes	Yes	0,482845	2,83851E-05	No	1,324	0,00033226
J35	K44	Yes	Yes	0,693707	5,88574E-05	No	2,386	0,000711985
J35	K45	Yes	Yes	0,568275	1,25228E-05	No	1,5	#NUM!
J35	K46	Yes	Yes	0,407691	#NUM!	No	0,667	#NUM!
J35	K50	Yes	Yes	0,349487	3,58988E-05	No	1,5	#NUM!
J35	K51	Yes	Yes	0,382513	3,9934E-05	No	1,737	0,000223767
J35	K52	Yes	Yes	0,541608	0,00010394	No	2,088	0,000827259
J35	K56	Yes	Yes	0,260188	2,10106E-05	No	1,952	0,000278013
J35	K57	No	No			Yes	2,31	0,000908629
J35	K58	Yes	Yes	0,823268	0,000118828	No	2,234	0,003295474
J35	K59	Yes	Yes	0,547921	0,0003473	No	1,792	0,006292592
J35	K60	Yes	Yes	0,497234	5,46831E-05	No	1,988	0,001159519
J35	K61	Yes	Yes	0,394716	3,29768E-05	No	2	#NUM!
J35	K62	Yes	Yes	0,60176	8,27899E-05	No	2,093	0,000623835
J35	K63	Yes	Yes	0,439789	1,41926E-05	No	3,25	0,000352602
J35	K65	Yes	Yes	0,242025	1,05748E-05	No	2,125	#NUM!
J35	K66	Yes	Yes	0,396261	6,67885E-06	No	2,444	0,000149178
J35	K70	Yes	Yes	0,125819	3,896E-06	No	1,5	0,000162739
J35	K71	Yes	Yes	0,438871	5,84399E-06	No	1,714	#NUM!
J35	K72	Yes	Yes	0,160258	3,20028E-06	No	0,833	#NUM!
J35	K76	Yes	Yes	0,486713	2,11497E-05	No	2,041	0,001356162
J35	K80	Yes	Yes	0,551047	0,000154309	No	1,77	0,001830819
J35	K81	Yes	Yes	0,620321	1,72537E-05	No	2,081	0,000522122
J35	K82	No	No			Yes	3,114	0,00075267
J35	K83	Yes	Yes	0,300358	8,62685E-06	No	4,5	0,000366164
J35	K85	Yes	Yes	0,278405	1,60014E-05	No	0,846	0,000149178
J35	K86	Yes	Yes	0,195773	5,42657E-06	No	2,475	0,0006713
J35	K90	Yes	Yes	0,513327	2,79677E-05	No	1,5	0,00016952
J35	K91	Yes	Yes	0,18862	7,37456E-06	No	3,333	0,000271232
J35	K92	Yes	Yes	0,473035	4,54997E-05	No	1,696	0,000284794
J35	L01	No	No			Yes	1,361	0,00535684
J35	L02	Yes	Yes	0,518142	0,000149857	No	1,311	0,003634514
J35	L03	Yes	Yes	0,644017	8,66859E-05	No	1,399	0,003275131
J35	L04	No	No			Yes	2,613	0,002820817
J35	L05	Yes	Yes	0,500368	5,48222E-05	No	1,318	0,000196643
J35	L08	Yes	Yes	0,676245	0,000114097	No	1,87	0,002149517
J35	L25	No	No			Yes	1,878	0,001607052
J35	L29	No	No			Yes	1,519	0,001118834
J35	L30	Yes	Yes	0,524307	5,27351E-05	No	1,667	0,008503136
J35	L42	No	No			Yes	1,683	0,000739108
J35	L50	Yes	Yes	0,67082	0,000108392	No	1,491	0,004136294
J35	L57	No	No			Yes	2	0,000528903
J35	L60	Yes	Yes	0,577275	5,80225E-05	No	1,677	0,002915748
J35	L68	Yes	Yes	0,66651	2,69937E-05	No	1,188	#NUM!
J35	L70	Yes	Yes	0,566057	1,7532E-05	No	1,569	0,00543821
J35	L71	No	No			Yes	1,5	0,001512121
J35	L72	Yes	Yes	0,62343	1,90626E-05	No	1,452	0,001227327
J35	L73	Yes	Yes	0,5659	2,56023E-05	No	1,329	0,000773012
J35	L81	No	No			Yes	1,391	0,001064587
J35	L82	No	No			Yes	1,769	0,00259705
J35	L84	No	No			Yes	1,453	0,001857942
J35	L85	No	No			Yes	1,715	0,001647737
J35	L87	No	No			Yes	4,375	0,000244109
J35	L89	Yes	Yes	0,118413	3,20028E-06	No	0,714	#NUM!
J35	L90	Yes	Yes	0,43338	6,47014E-05	No	1,459	0,000372945
J35	L91	Yes	Yes	0,425854	9,87913E-06	No	1,188	0,000257671
J35	L92	Yes	Yes	0,474159	9,46171E-06	No	1,111	0,000278013
J35	L97	Yes	Yes	0,236268	6,26142E-06	No	0,958	0,000162739
J35	L98	Yes	Yes	0,413687	3,17245E-05	No	1,69	0,001017122
J35	M06	Yes	Yes	0,556893	1,97583E-05	No	2,189	0,000793355
J35	M10	Yes	Yes	0,478888	1,05748E-05	No	1,361	0,001098491
J35	M13	Yes	Yes	0,566564	5,23177E-05	No	1,649	0,002129174
J35	M16	Yes	Yes	0,444911	2,85243E-05	No	1,792	0,001885065
J35	M17	Yes	Yes	0,618243	6,60928E-05	No	1,578	0,003234447
J35	M19	Yes	Yes	0,59533	5,41265E-05	No	1,779	0,002291914
J35	M20	Yes	Yes	0,567778	6,47014E-05	No	1,609	0,001512121
J35	M21	Yes	Yes	0,518063	7,62502E-05	No	1,654	0,007858959
J35	M22	Yes	Yes	0,59216	0,000187704	No	1,561	0,001044245
J35	M23	Yes	Yes	0,551326	0,000378051	No	1,647	0,00259027
J35	M24	Yes	Yes	0,486055	8,09811E-05	No	1,696	0,001566367
J35	M25	Yes	Yes	0,629359	0,000135803	No	1,644	0,011242583
J35	M31	Yes	Yes	0,360918	4,45257E-06	No	2	#NUM!
J35	M32	Yes	Yes	0,210397	2,78285E-06	No	1,333	#NUM!
J35	M35	Yes	Yes	0,721903	7,54154E-05	No	1,918	0,000847601
J35	M40	No	No			Yes	2,13	0,001132395
J35	M41	Yes	Yes	0,344321	5,77442E-05	No	1,741	0,003939651
J35	M43	No	No			Yes	1,467	0,001362943
J35	M45	Yes	Yes	0,565966	6,40057E-06	No	2,167	#NUM!
J35	M46	Yes	Yes	0,436402	9,73999E-06	No	2,636	0,000393287
J35	M47	Yes	Yes	0,649641	3,9934E-05	No	1,935	0,002230887
J35	M48	Yes	Yes	0,675573	2,61588E-05	No	1,654	0,000874725
J35	M50	Yes	Yes	0,722273	4,35517E-05	No	1,794	0,00159349
J35	M51	Yes	Yes	0,584419	0,000139978	No	1,585	0,003403967
J35	M53	Yes	Yes	0,613752	3,84034E-05	No	2,182	0,00133582
J35	M54	Yes	Yes	0,672821	0,000365528	No	1,369	0,013941346
J35	M60	Yes	Yes	0,455702	4,87E-06	No	1,946	0,000983217
J35	M62	Yes	Yes	0,703726	0,000258388	No	1,318	0,000393287
J35	M65	Yes	Yes	0,602801	0,000142621	No	1,528	0,001274792
J35	M67	Yes	Yes	0,598977	0,000166832	No	1,517	0,001559586
J35	M70	Yes	Yes	0,673335	7,52762E-05	No	1,673	0,003058145
J35	M71	Yes	Yes	0,557707	1,98974E-05	No	1,672	0,0006713
J35	M72	Yes	Yes	0,594415	2,60197E-05	No	1,514	0,000718766
J35	M75	Yes	Yes	0,684061	0,000199809	No	1,662	0,00351246
J35	M76	Yes	Yes	0,742741	0,000100878	No	1,53	0,001037464
J35	M77	Yes	Yes	0,741774	7,68068E-05	No	1,483	0,003539583
J35	M79	Yes	Yes	0,685409	0,000457223	No	1,53	0,008767588
J35	M80	Yes	Yes	0,347718	6,12228E-06	No	1,677	0,000352602
J35	M81	Yes	Yes	0,423808	2,5324E-05	No	2,286	0,000433972
J35	M83	Yes	Yes	0,473274	4,59171E-06	No		#NUM!
J35	M84	Yes	Yes	0,283322	9,18342E-06	No	1,4	0,000142397
J35	M85	Yes	Yes	0,456286	2,36543E-05	No	1,65	0,000447533
J35	M87	Yes	Yes	0,230056	3,33943E-06	No	1	#NUM!
J35	M89	Yes	Yes	0,387684	1,87843E-05	No	2,875	0,000176301
J35	M92	Yes	Yes	0,585801	2,74111E-05	No	1,587	0,000996779
J35	M93	Yes	Yes	0,361918	1,44708E-05	No	1,897	0,000372945
J35	M94	Yes	Yes	0,499511	9,46171E-06	No	1,729	0,000691643
J35	M95	No	No			Yes	1,82	0,000773012
J35	M96	Yes	Yes	0,334127	4,45257E-06	No	1,727	#NUM!
J35	M99	Yes	Yes	0,533851	1,60014E-05	No	2	#NUM!
J35	N10	Yes	Yes	0,401312	7,79199E-05	No	1,406	0,001261231
J35	N12	Yes	Yes	0,428589	1,8506E-05	No	0,857	#NUM!
J35	N13	Yes	Yes	0,274454	2,37934E-05	No	1,692	0,000149178
J35	N17	Yes	Yes	0,212661	6,53971E-06	No	1,267	#NUM!
J35	N18	Yes	Yes	0,267651	1,41926E-05	No	1,286	0,000366164
J35	N20	Yes	Yes	0,538805	8,37639E-05	No	1,582	0,001051026
J35	N28	Yes	Yes	0,29595	4,87E-06	No	1,547	0,000786574
J35	N30	Yes	Yes	0,52094	0,000267989	No	1,605	0,009940668
J35	N31	Yes	Yes	0,203807	1,3636E-05	No	1,598	0,000969656
J35	N32	Yes	Yes	0,441798	8,20942E-06	No	1,545	0,000237328
J35	N35	Yes	Yes	0,369827	8,34856E-06	No	2	#NUM!
J35	N39	Yes	Yes	0,450698	0,000140395	No	1,446	0,006326496
J35	N44	Yes	Yes	0,441075	2,15671E-05	No	5	#NUM!
J35	N45	Yes	Yes	0,643914	3,38117E-05	No	1,341	0,000400068
J35	N46	Yes	Yes	0,541189	3,24203E-05	No	1,538	0,000406849
J35	N47	Yes	Yes	0,634399	0,000175737	No	1,608	0,001661299
J35	N48	Yes	Yes	0,503902	3,10288E-05	No	1,794	0,0018376
J35	N50	Yes	Yes	0,571984	4,04905E-05	No	1,876	0,0013426
J35	N60	Yes	Yes	0,749371	4,06297E-05	No	1,81	0,001484997
J35	N61	Yes	Yes	0,605611	1,48883E-05	No	0,8	0,000162739
J35	N62	Yes	Yes	0,675229	7,94505E-05	No	2,471	0,000298356
J35	N63	Yes	Yes	0,747964	5,0648E-05	No	1,375	0,000745889
J35	N64	Yes	Yes	0,762868	8,29291E-05	No	1,592	0,002122394
J35	N70	Yes	Yes	0,644579	5,27351E-05	No	1,672	0,000725547
J35	N71	Yes	Yes	0,558697	4,10471E-05	No	1,579	0,000406849
J35	N73	Yes	Yes	0,476002	1,34968E-05	No	2,5	0,000305136
J35	N75	Yes	Yes	0,595296	1,80886E-05	No	2,625	0,000142397
J35	N76	Yes	Yes	0,698865	5,67702E-05	No	1,59	0,006123072
J35	N80	Yes	Yes	0,5904	4,61954E-05	No	1,563	0,00075267
J35	N81	Yes	Yes	0,675524	3,20028E-05	No	1,712	0,000847601
J35	N83	Yes	Yes	0,596766	0,000111036	No	1,553	0,002074928
J35	N84	Yes	Yes	0,7251	3,13071E-05	No	1,575	0,001430751
J35	N85	Yes	Yes	0,418368	5,56571E-06	No	1,508	0,000644177
J35	N87	Yes	Yes	0,686414	9,25299E-05	No	1,338	0,0013426
J35	N89	Yes	Yes	0,492907	1,50274E-05	No	1,296	0,000474657
J35	N90	Yes	Yes	0,630534	2,435E-05	No	1,48	0,000508561
J35	N91	Yes	Yes	0,547665	2,01757E-05	No	1,634	0,001783353
J35	N92	Yes	Yes	0,630795	0,00017685	No	1,493	0,003858281
J35	N93	Yes	Yes	0,707697	4,49431E-05	No	1,8	0,000494999
J35	N94	Yes	Yes	0,630601	0,0001038	No	1,603	0,002739447
J35	N96	Yes	Yes	0,408534	9,18342E-06	No	1,9	#NUM!
J35	N97	Yes	Yes	0,592551	0,000127455	No	1,5	0,001179861
J35	N98	Yes	Yes	0,387919	4,45257E-06	No	1,667	#NUM!
J35	N99	Yes	Yes	0,387775	9,46171E-06	No	1,4	0,000142397
J35	O00	Yes	Yes	0,557259	3,85425E-05	No	1,611	0,000196643
J35	O02	Yes	Yes	0,522155	0,000135386	No	1,641	0,000711985
J35	O03	Yes	Yes	0,545721	0,000149996	No	1,378	0,00042041
J35	O04	Yes	Yes	0,618875	0,00047559	No	1,138	0,001227327
J35	O05	Yes	Yes	0,457601	2,37934E-05	No	2	#NUM!
J35	O08	Yes	Yes	0,561832	7,23542E-05	No	1,449	0,000481438
J35	O10	Yes	Yes	0,486541	1,04357E-05	No	2	0,000176301
J35	O12	Yes	Yes	0,593845	1,93408E-05	No	1,731	0,000305136
J35	O13	Yes	Yes	0,575581	2,76894E-05	No	1,692	0,000298356
J35	O14	Yes	Yes	0,538116	6,23359E-05	No	1,062	#NUM!
J35	O20	Yes	Yes	0,552488	0,000168502	No	1,626	0,001179861
J35	O21	Yes	Yes	0,510231	5,32917E-05	No	2	0,000569588
J35	O22	Yes	Yes	0,378923	3,896E-06	No	1,118	#NUM!
J35	O23	Yes	Yes	0,451737	7,33282E-05	No	1,321	0,001478217
J35	O24	Yes	Yes	0,512111	4,50822E-05	No	1,397	0,000596711
J35	O26	Yes	Yes	0,499024	0,000157649	No	1,485	0,0013426
J35	O28	Yes	Yes	0,496863	2,50457E-05	No	1,519	0,000535684
J35	O30	Yes	Yes	0,385149	3,38117E-05	No	1,25	#NUM!
J35	O32	Yes	Yes	0,43625	6,10837E-05	No	1,294	0,000298356
J35	O34	Yes	Yes	0,390913	6,06662E-05	No	1,163	0,000725547
J35	O35	Yes	Yes	0,471209	2,00366E-05	No	2,3	0,000155959
J35	O36	Yes	Yes	0,433179	0,000101157	No	1,217	0,001064587
J35	O40	Yes	Yes	0,454705	1,30794E-05	No	0,75	#NUM!
J35	O41	Yes	Yes	0,45668	2,2402E-05	No	1,37	0,00025089
J35	O42	No	No			Yes	1,529	0,00108493
J35	O43	Yes	Yes	0,351631	2,922E-06	No	4	#NUM!
J35	O44	Yes	Yes	0,318036	7,37456E-06	No	1,571	#NUM!
J35	O45	Yes	Yes	0,326214	8,34856E-06	No	0,8	#NUM!
J35	O46	Yes	Yes	0,39061	3,20028E-05	No	5	#NUM!
J35	O47	Yes	Yes	0,449759	0,000112149	No	1,467	0,001044245
J35	O48	Yes	Yes	0,493203	7,04062E-05	No	0,889	0,000162739
J35	O49	Yes	Yes	0,635887	3,00548E-05	No		#NUM!
J35	O60	Yes	Yes	0,349011	1,54448E-05	No	1,032	0,000216986
J35	O61	Yes	Yes	0,506995	6,40057E-06	No	1,5	#NUM!
J35	O62	Yes	Yes	0,497225	0,000380138	No	1,352	0,001118834
J35	O63	Yes	Yes	0,528921	5,91357E-05	No	1,5	#NUM!
J35	O64	Yes	Yes	0,489637	5,92748E-05	No	1	0,000271232
J35	O66	Yes	Yes	0,497087	2,99157E-05	No	0,941	#NUM!
J35	O67	Yes	Yes	0,436253	5,98314E-06	No		#NUM!
J35	O68	Yes	Yes	0,515306	0,000245169	No	1,286	0,000488218
J35	O70	Yes	Yes	0,493286	0,000433569	No	1,077	0,001810476
J35	O71	Yes	Yes	0,469815	8,08419E-05	No	1	0,000657739
J35	O72	Yes	Yes	0,511821	0,000416872	No	0,882	0,000305136
J35	O73	Yes	Yes	0,512391	1,73928E-05	No	2,5	#NUM!
J35	O75	Yes	Yes	0,474258	6,40057E-05	No	0,824	0,000189863
J35	O80	Yes	Yes	0,469101	0,000704201	No	1,064	0,002705543
J35	O81	Yes	Yes	0,536386	0,000109366	No	1,708	0,000278013
J35	O82	Yes	Yes	0,49883	0,000241969	No	1,176	0,001051026
J35	O83	Yes	Yes	0,512529	8,18159E-05	No		#NUM!
J35	O84	Yes	Yes	0,36456	2,69937E-05	No	0,857	#NUM!
J35	O85	Yes	Yes	0,47835	1,50274E-05	No	1,667	#NUM!
J35	O86	Yes	Yes	0,454686	2,67154E-05	No	1,471	0,00016952
J35	O87	Yes	Yes	0,37827	6,67885E-06	No	0,81	#NUM!
J35	O90	Yes	Yes	0,424696	3,43683E-05	No	0,696	#NUM!
J35	O91	Yes	Yes	0,395973	2,25411E-05	No	1,233	0,00025089
J35	O92	Yes	Yes	0,48141	4,00731E-05	No	1,109	0,000345821
J35	O99	Yes	Yes	0,540611	0,000389739	No	1,368	0,002569927
J35	Q18	No	No			Yes	6,833	0,000305136
J35	Q23	Yes	Yes	0,584568	1,23837E-05	No	1,75	#NUM!
J35	Q27	Yes	Yes	0,368139	6,40057E-06	No	0,4	#NUM!
J35	Q38	No	No			Yes	2,406	0,001247669
J35	Q51	Yes	Yes	0,529043	6,40057E-06	No	1,625	#NUM!
J35	Q61	Yes	Yes	0,457742	6,95714E-06	No	3	#NUM!
J35	Q93	Yes	Yes	0,576394	8,20942E-06	No	0,333	#NUM!
J35	Q99	Yes	Yes	0,683873	1,34968E-05	No	1,333	#NUM!
J35	Y99	Yes	Yes	0,2055	0,000102131	No	1,175	0,000461095
J36	A04	Yes	Yes	0,384538	5,42657E-06	No	0,667	#NUM!
J36	A41	Yes	Yes	0,328595	2,60197E-05	No	4	#NUM!
J36	A46	Yes	Yes	0,474568	1,98974E-05	No	0,2	#NUM!
J36	A49	Yes	Yes	0,470678	1,79494E-05	No	1,25	#NUM!
J36	A63	Yes	Yes	0,688356	3,2142E-05	No	2	#NUM!
J36	B18	Yes	Yes	0,274209	3,75685E-06	No	1	#NUM!
J36	B37	Yes	Yes	0,51353	1,00183E-05	No	2,381	0,000339041
J36	C15	Yes	Yes	0,204065	#NUM!	No		#NUM!
J36	C18	Yes	Yes	0,352509	4,87E-06	No	2	#NUM!
J36	C20	Yes	Yes	0,452114	2,78285E-06	No		#NUM!
J36	C25	Yes	Yes	0,178598	#NUM!	No		#NUM!
J36	C34	Yes	Yes	0,308211	7,93114E-06	No	2	#NUM!
J36	C43	Yes	Yes	0,36898	4,17428E-06	No	2	#NUM!
J36	C50	Yes	Yes	0,42705	9,87913E-06	No		#NUM!
J36	C61	Yes	Yes	0,47204	6,26142E-06	No	3	#NUM!
J36	C71	Yes	Yes	0,090972	#NUM!	No		#NUM!
J36	C77	Yes	Yes	0,219026	5,56571E-06	No		#NUM!
J36	C78	Yes	Yes	0,215806	7,65285E-06	No		#NUM!
J36	C79	Yes	Yes	0,20993	4,59171E-06	No		#NUM!
J36	C83	Yes	Yes	0,484775	4,45257E-06	No		#NUM!
J36	D12	Yes	Yes	0,584048	1,82277E-05	No	4	#NUM!
J36	D13	Yes	Yes	0,326168	#NUM!	No		#NUM!
J36	D17	Yes	Yes	0,549114	1,54448E-05	No	1,222	#NUM!
J36	D22	Yes	Yes	0,609214	1,44708E-05	No	0,971	0,000230548
J36	D23	Yes	Yes	0,56912	1,43317E-05	No	1,333	0,000135616
J36	D25	Yes	Yes	0,660147	1,64188E-05	No	1,857	#NUM!
J36	D50	Yes	Yes	0,426552	8,90513E-06	No	1,5	0,000183082
J36	D63	Yes	Yes	0,192489	3,33943E-06	No	1,25	#NUM!
J36	D64	Yes	Yes	0,312803	1,86451E-05	No	0,667	#NUM!
J36	D68	Yes	Yes	0,48485	8,90513E-06	No	1	#NUM!
J36	E03	Yes	Yes	0,498933	1,50274E-05	No	1,286	#NUM!
J36	E04	Yes	Yes	0,58975	1,6558E-05	No	0,556	#NUM!
J36	E05	Yes	Yes	0,682329	1,89234E-05	No	0,4	#NUM!
J36	E11	Yes	Yes	0,468986	3,33943E-05	No	0,182	#NUM!
J36	E14	Yes	Yes	0,302955	9,60085E-06	No		#NUM!
J36	E28	Yes	Yes	0,518002	8,48771E-06	No	8	#NUM!
J36	E55	Yes	Yes	0,272584	3,20028E-06	No	1,567	0,000318698
J36	E64	Yes	Yes	0,172799	#NUM!	No		#NUM!
J36	E66	Yes	Yes	0,471116	7,88939E-05	No	0,905	#NUM!
J36	E78	Yes	Yes	0,518162	3,5064E-05	No	1,152	0,000257671
J36	E83	Yes	Yes	0,26356	3,06114E-06	No		#NUM!
J36	E86	Yes	Yes	0,461085	2,69937E-05	No	1	#NUM!
J36	E87	Yes	Yes	0,309356	1,1688E-05	No	1	#NUM!
J36	F05	Yes	Yes	0,215775	#NUM!	No		#NUM!
J36	F17	Yes	Yes	0,547322	2,8246E-05	No	3	#NUM!
J36	F32	Yes	Yes	0,456451	1,44708E-05	No	1,556	0,000189863
J36	F33	Yes	Yes	0,469351	1,05748E-05	No	0,857	#NUM!
J36	F41	Yes	Yes	0,439441	1,41926E-05	No	0,926	0,00016952
J36	F43	Yes	Yes	0,353983	1,1688E-05	No	1,214	#NUM!
J36	F60	Yes	Yes	0,291417	4,87E-06	No	1	#NUM!
J36	G35	Yes	Yes	0,26614	#NUM!	No		#NUM!
J36	G43	Yes	Yes	0,419115	1,948E-05	No	3	#NUM!
J36	G44	Yes	Yes	0,42335	1,69754E-05	No	1,3	0,000176301
J36	G45	Yes	Yes	0,465522	1,18271E-05	No	0,667	#NUM!
J36	G47	Yes	Yes	0,44168	2,64371E-05	No	1,375	0,000223767
J36	G56	Yes	Yes	0,497584	3,39508E-05	No	1,294	0,000149178
J36	G62	Yes	Yes	0,279693	4,31342E-06	No	0,286	#NUM!
J36	G95	Yes	Yes	0,270657	#NUM!	No		#NUM!
J36	G96	Yes	Yes	0,419529	9,73999E-06	No		#NUM!
J36	G98	Yes	Yes	0,311036	3,20028E-06	No		#NUM!
J36	H02	Yes	Yes	0,458153	8,34856E-06	No	0,6	#NUM!
J36	H25	Yes	Yes	0,677243	3,10288E-05	No	1,154	#NUM!
J36	H26	Yes	Yes	0,435649	9,18342E-06	No	2	#NUM!
J36	H35	Yes	Yes	0,659108	1,32186E-05	No	2,25	#NUM!
J36	H36	Yes	Yes	0,386486	9,04428E-06	No	3	#NUM!
J36	H43	Yes	Yes	0,43701	3,61771E-06	No	1,5	#NUM!
J36	H52	Yes	Yes	0,360677	1,92017E-05	No	0,982	0,000372945
J36	H53	Yes	Yes	0,31443	8,07028E-06	No	1	#NUM!
J36	H57	Yes	Yes	0,422911	9,87913E-06	No	1	#NUM!
J36	H81	Yes	Yes	0,50094	1,04357E-05	No	0,688	#NUM!
J36	H91	Yes	Yes	0,633951	3,43683E-05	No	1,25	#NUM!
J36	H93	Yes	Yes	0,656983	1,89234E-05	No	1	#NUM!
J36	I10	Yes	Yes	0,551913	8,19551E-05	No	1,357	0,000257671
J36	I20	Yes	Yes	0,446247	3,45074E-05	No	1,25	#NUM!
J36	I21	Yes	Yes	0,564476	2,21237E-05	No		#NUM!
J36	I25	Yes	Yes	0,464662	2,93591E-05	No	1	#NUM!
J36	I26	Yes	Yes	0,353204	7,65285E-06	No	3	#NUM!
J36	I34	Yes	Yes	0,434661	3,61771E-06	No		#NUM!
J36	I35	Yes	Yes	0,500868	9,87913E-06	No	1	#NUM!
J36	I42	Yes	Yes	0,281857	3,75685E-06	No	3	#NUM!
J36	I46	Yes	Yes	0,359465	4,87E-06	No		#NUM!
J36	I48	Yes	Yes	0,61029	3,29768E-05	No	1,667	#NUM!
J36	I49	Yes	Yes	0,426403	1,15488E-05	No	1,308	#NUM!
J36	I50	Yes	Yes	0,39175	1,97583E-05	No	2	#NUM!
J36	I61	Yes	Yes	0,422419	5,42657E-06	No		#NUM!
J36	I63	Yes	Yes	0,477023	1,53057E-05	No	0,6	#NUM!
J36	I64	Yes	Yes	0,49388	1,68363E-05	No		#NUM!
J36	I69	Yes	Yes	0,339666	1,41926E-05	No	0,75	#NUM!
J36	I70	Yes	Yes	0,40262	1,0714E-05	No	1,4	#NUM!
J36	I71	Yes	Yes	0,438477	3,75685E-06	No		#NUM!
J36	I72	Yes	Yes	0,203648	#NUM!	No		#NUM!
J36	I73	Yes	Yes	0,481272	9,18342E-06	No		#NUM!
J36	I80	Yes	Yes	0,414903	1,80886E-05	No	0,4	#NUM!
J36	I82	Yes	Yes	0,402959	4,45257E-06	No		#NUM!
J36	I83	Yes	Yes	0,575969	2,69937E-05	No	0,929	#NUM!
J36	I95	Yes	Yes	0,408084	4,87E-06	No	1	#NUM!
J36	J01	Yes	Yes	0,554916	1,12706E-05	No	1,174	0,000366164
J36	J15	Yes	Yes	0,299619	2,01757E-05	No	1,4	#NUM!
J36	J18	Yes	Yes	0,358432	6,52579E-05	No	1,1	0,000149178
J36	J32	Yes	Yes	0,331047	9,73999E-06	No	4	#NUM!
J36	J35	Yes	Yes	4,93082	0,000497157	No	8,929	0,000861163
J36	J44	Yes	Yes	0,438542	2,57414E-05	No	2,333	#NUM!
J36	J84	Yes	Yes	0,206071	#NUM!	No		#NUM!
J36	J90	Yes	Yes	0,320694	4,31342E-06	No		#NUM!
J36	J96	Yes	Yes	0,317204	2,22628E-05	No	2,333	#NUM!
J36	K21	Yes	Yes	0,366478	2,7272E-05	No	1,233	0,00025089
J36	K22	Yes	Yes	0,271459	5,98314E-06	No		#NUM!
J36	K25	Yes	Yes	0,381735	1,05748E-05	No	0,857	#NUM!
J36	K29	Yes	Yes	0,395822	3,0194E-05	No	1,195	0,00033226
J36	K30	Yes	Yes	0,434076	2,7272E-05	No	1,867	0,000189863
J36	K37	Yes	Yes	0,379658	2,78285E-06	No		#NUM!
J36	K42	Yes	Yes	0,476121	1,18271E-05	No	4	#NUM!
J36	K43	Yes	Yes	0,300638	7,65285E-06	No	3	#NUM!
J36	K44	Yes	Yes	0,361579	1,41926E-05	No	1,25	#NUM!
J36	K51	Yes	Yes	0,429782	1,30794E-05	No		#NUM!
J36	K52	Yes	Yes	0,343258	1,87843E-05	No	0,2	#NUM!
J36	K56	Yes	Yes	0,237622	7,37456E-06	No		#NUM!
J36	K57	Yes	Yes	0,535164	1,6558E-05	No	1,5	#NUM!
J36	K58	Yes	Yes	0,486032	2,1428E-05	No	1,077	#NUM!
J36	K59	Yes	Yes	0,358363	4,82825E-05	No	1,438	0,000155959
J36	K60	Yes	Yes	0,407179	1,64188E-05	No	1,8	#NUM!
J36	K61	Yes	Yes	0,488832	1,6558E-05	No	1	#NUM!
J36	K62	Yes	Yes	0,473355	2,49065E-05	No	1,333	#NUM!
J36	K63	Yes	Yes	0,292777	3,61771E-06	No		#NUM!
J36	K70	Yes	Yes	0,156519	3,06114E-06	No	2	#NUM!
J36	K80	Yes	Yes	0,437292	4,36908E-05	No	1,25	#NUM!
J36	K81	Yes	Yes	0,456092	5,70485E-06	No	0,333	#NUM!
J36	K85	Yes	Yes	0,308632	7,23542E-06	No	1	#NUM!
J36	K86	Yes	Yes	0,15172	#NUM!	No	1,5	#NUM!
J36	K91	Yes	Yes	0,088608	#NUM!	No		#NUM!
J36	K92	Yes	Yes	0,31887	1,68363E-05	No	3	#NUM!
J36	L02	Yes	Yes	0,647235	6,74842E-05	No	1,526	0,000196643
J36	L08	Yes	Yes	0,673848	2,99157E-05	No	0,7	#NUM!
J36	L30	Yes	Yes	0,448717	1,25228E-05	No	1,391	0,000216986
J36	L73	Yes	Yes	0,477078	5,84399E-06	No	4	#NUM!
J36	L89	Yes	Yes	0,130982	#NUM!	No	0,667	#NUM!
J36	L90	Yes	Yes	0,399629	1,5584E-05	No	1	#NUM!
J36	L97	Yes	Yes	0,306058	4,45257E-06	No	0,5	#NUM!
J36	L98	Yes	Yes	0,350345	8,76599E-06	No	2	#NUM!
J36	M06	Yes	Yes	0,388738	7,23542E-06	No	1	#NUM!
J36	M07	Yes	Yes	0,396577	4,45257E-06	No		#NUM!
J36	M10	Yes	Yes	0,512418	7,93114E-06	No	1,714	#NUM!
J36	M13	Yes	Yes	0,482036	1,02966E-05	No	0,75	#NUM!
J36	M16	Yes	Yes	0,469975	1,72537E-05	No	2,5	#NUM!
J36	M17	Yes	Yes	0,544692	3,35334E-05	No	1,143	#NUM!
J36	M19	Yes	Yes	0,532592	2,25411E-05	No	0,818	#NUM!
J36	M20	Yes	Yes	0,519727	1,8506E-05	No	2,4	#NUM!
J36	M23	Yes	Yes	0,494243	0,000105609	No	1,1	#NUM!
J36	M25	Yes	Yes	0,490007	3,1168E-05	No	1,512	0,000440753
J36	M46	Yes	Yes	0,35201	3,33943E-06	No	0,5	#NUM!
J36	M47	Yes	Yes	0,415937	1,47491E-05	No	1	#NUM!
J36	M48	Yes	Yes	0,426954	1,02966E-05	No	1	#NUM!
J36	M50	Yes	Yes	0,376	1,32186E-05	No	1,857	#NUM!
J36	M51	Yes	Yes	0,419531	4,80042E-05	No	1,182	0,000176301
J36	M53	Yes	Yes	0,391668	9,60085E-06	No	1,2	#NUM!
J36	M54	Yes	Yes	0,522619	0,000104635	No	1,321	0,00075267
J36	M62	Yes	Yes	0,487806	5,88574E-05	No	1	#NUM!
J36	M65	Yes	Yes	0,491805	3,84034E-05	No	0,917	#NUM!
J36	M67	Yes	Yes	0,517905	3,63163E-05	No	1,5	#NUM!
J36	M70	Yes	Yes	0,493374	2,25411E-05	No	0,944	#NUM!
J36	M75	Yes	Yes	0,527931	6,65102E-05	No	1,045	0,000155959
J36	M76	Yes	Yes	0,456467	2,15671E-05	No	1,667	#NUM!
J36	M77	Yes	Yes	0,578475	2,01757E-05	No	1,526	0,000196643
J36	M79	Yes	Yes	0,476513	9,21125E-05	No	1,342	0,000345821
J36	M80	Yes	Yes	0,484333	5,00914E-06	No	0,25	#NUM!
J36	M81	Yes	Yes	0,503496	1,40534E-05	No	1,5	#NUM!
J36	M85	Yes	Yes	0,42921	7,93114E-06	No	0,2	#NUM!
J36	M99	Yes	Yes	0,498581	5,56571E-06	No		#NUM!
J36	N13	Yes	Yes	0,249006	5,98314E-06	No		#NUM!
J36	N17	Yes	Yes	0,317494	5,00914E-06	No	1	#NUM!
J36	N18	Yes	Yes	0,226999	8,34856E-06	No	0,6	#NUM!
J36	N19	Yes	Yes	0,188812	3,896E-06	No		#NUM!
J36	N20	Yes	Yes	0,405227	2,50457E-05	No	2,5	#NUM!
J36	N30	Yes	Yes	0,432284	5,84399E-05	No	1,053	0,000271232
J36	N39	Yes	Yes	0,38638	3,3116E-05	No	1,474	0,000189863
J36	N40	Yes	Yes	0,607357	1,53057E-05	No	2,25	#NUM!
J36	N45	Yes	Yes	0,473031	1,19663E-05	No	0,333	#NUM!
J36	N46	Yes	Yes	0,475745	1,48883E-05	No	0,667	#NUM!
J36	N50	Yes	Yes	0,523856	1,30794E-05	No	1	#NUM!
J36	N80	Yes	Yes	0,427515	1,09923E-05	No	1,667	#NUM!
J36	N81	Yes	Yes	0,480528	8,90513E-06	No	1,5	#NUM!
J36	N83	Yes	Yes	0,440887	2,22628E-05	No	1,1	#NUM!
J36	N92	Yes	Yes	0,482508	3,90991E-05	No	1,467	0,000149178
J36	N93	Yes	Yes	0,432449	7,51371E-06	No	1	#NUM!
J36	N94	Yes	Yes	0,515092	2,03148E-05	No	1,625	#NUM!
J36	N97	Yes	Yes	0,513813	2,42108E-05	No	1,5	#NUM!
J36	O02	Yes	Yes	0,511439	3,49248E-05	No	1,333	#NUM!
J36	O04	Yes	Yes	0,775957	0,000136082	No	2,333	#NUM!
J36	O08	Yes	Yes	0,473582	1,50274E-05	No	0,6	#NUM!
J36	O13	Yes	Yes	0,401092	4,73085E-06	No		#NUM!
J36	O14	Yes	Yes	0,386513	1,11314E-05	No	1	#NUM!
J36	O21	Yes	Yes	0,339294	8,90513E-06	No	4	#NUM!
J36	O23	Yes	Yes	0,42264	1,80886E-05	No	1,571	#NUM!
J36	O24	Yes	Yes	0,371003	9,46171E-06	No	2	#NUM!
J36	O26	Yes	Yes	0,38373	2,93591E-05	No	9	#NUM!
J36	O34	Yes	Yes	0,36153	1,54448E-05	No	0,6	#NUM!
J36	O36	Yes	Yes	0,364754	2,08714E-05	No	1,2	#NUM!
J36	O41	Yes	Yes	0,413487	5,14828E-06	No	1	#NUM!
J36	O42	Yes	Yes	0,42261	2,3376E-05	No	2	#NUM!
J36	O47	Yes	Yes	0,350548	2,10106E-05	No	0,625	#NUM!
J36	O49	Yes	Yes	0,466228	4,87E-06	No		#NUM!
J36	O62	Yes	Yes	0,417469	7,65285E-05	No	1	#NUM!
J36	O63	Yes	Yes	0,369516	9,73999E-06	No		#NUM!
J36	O68	Yes	Yes	0,430974	5,09262E-05	No	4	#NUM!
J36	O70	Yes	Yes	0,442126	9,43388E-05	No	1	#NUM!
J36	O72	Yes	Yes	0,488976	9,04428E-05	No	0,667	#NUM!
J36	O75	Yes	Yes	0,408042	1,39143E-05	No	0,333	#NUM!
J36	O81	Yes	Yes	0,393761	2,12888E-05	No		#NUM!
J36	O82	Yes	Yes	0,43695	4,91174E-05	No	0,833	#NUM!
J36	O83	Yes	Yes	0,439438	1,79494E-05	No		#NUM!
J36	O91	Yes	Yes	0,516991	6,26142E-06	No	1	#NUM!
J36	O92	Yes	Yes	0,358696	8,20942E-06	No	3	#NUM!
J36	O99	Yes	Yes	0,43381	7,45805E-05	No	0,812	#NUM!
J36	Y99	Yes	Yes	0,269337	7,93114E-05	No	1,5	#NUM!
J37	A41	Yes	Yes	0,664254	2,93591E-05	No	3,5	#NUM!
J37	A60	No	No			Yes	5	0,000135616
J37	C18	Yes	Yes	0,607711	1,0714E-05	No	0,286	#NUM!
J37	C20	Yes	Yes	0,395087	5,14828E-06	No		#NUM!
J37	C61	Yes	Yes	0,542005	1,05748E-05	No	2,5	#NUM!
J37	C78	Yes	Yes	0,557061	1,90626E-05	No	0,5	#NUM!
J37	C79	Yes	Yes	0,523344	1,44708E-05	No		#NUM!
J37	D14	No	No			Yes	14	0,000189863
J37	D17	No	No			Yes	2,875	0,000311917
J37	D63	Yes	Yes	0,500758	7,37456E-06	No	2,083	0,00016952
J37	E10	Yes	Yes	0,660062	2,32368E-05	No	1	#NUM!
J37	E11	Yes	Yes	0,840105	6,27534E-05	No	1,571	0,000223767
J37	E16	Yes	Yes	0,44212	4,59171E-06	No		#NUM!
J37	E79	No	No			Yes	2,231	0,000196643
J37	F03	Yes	Yes	0,595795	7,65285E-06	No	0,6	#NUM!
J37	F17	Yes	Yes	1,66687	2,435E-05	No	5	#NUM!
J37	G20	Yes	Yes	0,367796	3,33943E-06	No	4,667	#NUM!
J37	H36	Yes	Yes	0,467297	8,20942E-06	No	1,667	#NUM!
J37	H43	No	No			Yes	2,333	0,000284794
J37	I20	Yes	Yes	0,748016	6,99888E-05	No	1,833	0,000447533
J37	I21	Yes	Yes	0,685624	3,74294E-05	No	0,929	#NUM!
J37	I25	Yes	Yes	0,726903	6,58145E-05	No	0,763	0,000305136
J37	I48	Yes	Yes	0,786299	6,20577E-05	No	1,023	0,000305136
J37	I50	Yes	Yes	0,746601	5,30134E-05	No	1,183	0,000569588
J37	I69	Yes	Yes	0,714969	3,20028E-05	No	0,71	0,000149178
J37	I70	Yes	Yes	0,782883	2,79677E-05	No	1,571	0,000298356
J37	J11	No	No			Yes	2	0,000230548
J37	J44	Yes	Yes	1,76024	0,000117993	No	2,148	0,000393287
J37	J95	Yes	Yes	5,47227	1,14097E-05	No	1	#NUM!
J37	J96	Yes	Yes	1,28389	4,73085E-05	No	2,636	0,000196643
J37	K22	Yes	Yes	2,23504	2,61588E-05	No	3,8	#NUM!
J37	K56	Yes	Yes	0,586896	1,21054E-05	No	1,5	#NUM!
J37	K83	Yes	Yes	0,38756	3,20028E-06	No	2	#NUM!
J37	L02	No	No			Yes	2,441	0,000562807
J37	L81	No	No			Yes	2,875	0,000155959
J37	L89	Yes	Yes	0,489967	3,61771E-06	No	0,308	#NUM!
J37	L97	Yes	Yes	0,458114	7,79199E-06	No	1,273	#NUM!
J37	M16	Yes	Yes	0,680246	2,96374E-05	No	1,778	0,000542465
J37	M17	Yes	Yes	0,745602	4,4804E-05	No	1,608	0,000806916
J37	M25	No	No			Yes	1,661	0,001396847
J37	M75	Yes	Yes	0,704854	4,74477E-05	No	1,378	0,000691643
J37	N13	Yes	Yes	0,38357	5,28742E-06	No		#NUM!
J37	N18	Yes	Yes	0,478505	1,43317E-05	No	1,381	0,000196643
J37	N19	Yes	Yes	0,375452	8,62685E-06	No	1,5	#NUM!
J37	N30	Yes	Yes	0,666327	4,50822E-05	No	1,494	0,000881505
J37	N39	Yes	Yes	0,729006	3,65945E-05	No	1,507	0,000766232
J37	N40	Yes	Yes	0,758104	3,08897E-05	No	1,633	0,00033226
J37	N83	No	No			Yes	3,545	0,000264452
J37	O72	Yes	Yes	0,579149	1,04357E-05	No	2	#NUM!
J37	Y99	Yes	Yes	0,76715	0,000239882	No	1,205	0,000318698
J38	A41	Yes	Yes	0,632378	8,75208E-05	No	1,75	#NUM!
J38	A46	Yes	Yes	0,591445	3,65945E-05	No	1,2	#NUM!
J38	C18	Yes	Yes	0,583601	2,50457E-05	No	1	#NUM!
J38	C25	Yes	Yes	0,521041	8,90513E-06	No	0,5	#NUM!
J38	C34	Yes	Yes	2,41363	0,000163771	No	3,333	#NUM!
J38	C44	Yes	Yes	0,695967	3,63163E-05	No	0,778	#NUM!
J38	C61	Yes	Yes	0,544927	2,32368E-05	No	2	#NUM!
J38	D14	No	No			Yes		0,00033226
J38	D22	Yes	Yes	0,513597	1,0714E-05	No	1,958	0,000318698
J38	D50	Yes	Yes	0,662808	2,79677E-05	No	1,029	0,000244109
J38	D62	Yes	Yes	0,494409	1,1688E-05	No	5	#NUM!
J38	D63	Yes	Yes	0,685925	3,24203E-05	No	1,231	#NUM!
J38	D64	Yes	Yes	0,625416	8,94688E-05	No	2,5	#NUM!
J38	E03	Yes	Yes	1,47825	7,27716E-05	No	2,9	0,000196643
J38	E11	Yes	Yes	0,760935	0,000120637	No	0,864	#NUM!
J38	E14	Yes	Yes	0,616276	3,22811E-05	No	1	#NUM!
J38	E64	Yes	Yes	1,45107	2,12888E-05	No		#NUM!
J38	E66	Yes	Yes	0,650265	9,39213E-05	No	1,438	0,000311917
J38	E78	Yes	Yes	0,805872	0,000133438	No	1,059	0,000366164
J38	E86	Yes	Yes	0,75959	0,00011354	No	0,5	#NUM!
J38	E87	Yes	Yes	0,809228	7,23542E-05	No	1,286	#NUM!
J38	E89	Yes	Yes	3,32749	2,81068E-05	No	13	#NUM!
J38	F00	Yes	Yes	0,518821	1,02966E-05	No		#NUM!
J38	F03	Yes	Yes	0,537489	2,26803E-05	No		#NUM!
J38	F32	Yes	Yes	0,775448	4,84217E-05	No	0,966	0,000189863
J38	G30	Yes	Yes	0,473644	6,12228E-06	No		#NUM!
J38	G47	Yes	Yes	1,30268	0,000101435	No	2,533	0,000515342
J38	H25	Yes	Yes	0,759147	0,000184503	No	1,091	0,000325479
J38	H26	Yes	Yes	0,586429	4,34125E-05	No	2	0,000135616
J38	H35	Yes	Yes	0,796992	5,88574E-05	No	1,478	0,000230548
J38	I10	Yes	Yes	0,867099	0,000332969	No	1,021	0,00033226
J38	I21	Yes	Yes	0,680771	8,16768E-05	No	0,583	#NUM!
J38	I35	Yes	Yes	0,743034	4,03514E-05	No	1	#NUM!
J38	I44	Yes	Yes	0,637004	1,71146E-05	No	0,667	#NUM!
J38	I48	Yes	Yes	0,728442	0,000145961	No	1,167	0,000189863
J38	I49	Yes	Yes	0,72873	4,0908E-05	No	2,375	0,000386506
J38	I50	Yes	Yes	0,698866	0,000113958	No	1,22	0,000339041
J38	I63	Yes	Yes	0,812832	7,45805E-05	No	1,375	#NUM!
J38	I69	Yes	Yes	0,754644	8,54336E-05	No	1,077	#NUM!
J38	I95	Yes	Yes	0,702707	2,08714E-05	No	1,667	#NUM!
J38	J06	Yes	Yes	1,53447	2,8246E-05	No	1,128	0,000718766
J38	J69	Yes	Yes	1,8656	2,51848E-05	No	1	#NUM!
J38	J95	Yes	Yes	11,2515	5,14828E-05	No	3	#NUM!
J38	J96	Yes	Yes	1,63869	0,000191739	No	2,375	#NUM!
J38	K22	Yes	Yes	2,05082	6,06662E-05	No	2,8	#NUM!
J38	K52	Yes	Yes	0,74179	4,93957E-05	No	1,333	#NUM!
J38	K56	Yes	Yes	0,523159	3,32551E-05	No	1,75	#NUM!
J38	K57	Yes	Yes	0,738104	8,01462E-05	No	2,429	#NUM!
J38	K59	Yes	Yes	0,833736	0,00016391	No	1,3	0,000264452
J38	K63	Yes	Yes	0,6117	1,28011E-05	No	0,667	#NUM!
J38	K64	Yes	Yes	0,660133	2,2402E-05	No		#NUM!
J38	K72	Yes	Yes	0,506937	7,65285E-06	No		#NUM!
J38	K74	Yes	Yes	0,512869	9,60085E-06	No		#NUM!
J38	K76	Yes	Yes	0,648335	1,76711E-05	No	1,625	#NUM!
J38	K83	Yes	Yes	0,499327	1,01574E-05	No	1	#NUM!
J38	K92	Yes	Yes	0,709833	4,81434E-05	No	1,75	#NUM!
J38	L89	Yes	Yes	0,446485	1,19663E-05	No	1,167	#NUM!
J38	L97	Yes	Yes	0,538914	1,93408E-05	No	1,5	#NUM!
J38	M17	Yes	Yes	0,586204	9,87913E-05	No	1,697	0,000379725
J38	M19	Yes	Yes	0,69594	6,48405E-05	No	1,64	0,000278013
J38	M48	Yes	Yes	0,684988	5,67702E-05	No	1,9	#NUM!
J38	M80	Yes	Yes	0,677851	3,20028E-05	No	1,111	#NUM!
J38	M81	Yes	Yes	0,773882	8,51553E-05	No	2,25	#NUM!
J38	M85	Yes	Yes	0,725321	3,56205E-05	No	2,25	#NUM!
J38	N13	Yes	Yes	0,463922	2,12888E-05	No		#NUM!
J38	N17	Yes	Yes	0,721992	2,36543E-05	No	0,167	#NUM!
J38	N18	Yes	Yes	0,494718	3,74294E-05	No	0,667	#NUM!
J38	N19	Yes	Yes	0,426695	1,72537E-05	No	1,333	#NUM!
J38	N30	Yes	Yes	0,60926	0,00012495	No	1,915	0,000610273
J38	N39	Yes	Yes	0,716378	0,000122863	No	1,609	0,00050178
J38	N95	Yes	Yes	0,615885	2,97765E-05	No	1,731	0,000305136
J38	O72	Yes	Yes	0,462109	4,02122E-05	No	2	#NUM!
J38	O83	Yes	Yes	0,41497	7,37456E-06	No		#NUM!
J38	O99	Yes	Yes	0,473951	3,45074E-05	No	1,125	#NUM!
J39	B07	No	No			Yes	1,368	0,001437532
J39	E55	No	No			Yes	1,707	0,00209527
J39	E79	No	No			Yes	2,8	0,000189863
J39	F95	No	No			Yes	2,12	0,000359383
J39	J10	No	No			Yes	1,872	0,000596711
J39	J11	No	No			Yes	1,89	0,001281573
J39	J45	No	No			Yes	5,863	0,003776911
J39	K03	No	No			Yes	1,232	0,001979997
J39	K07	No	No			Yes	1,423	0,002122394
J39	O72	Yes	Yes	0,563695	1,51666E-05	No	0,375	#NUM!
J39	Y99	Yes	Yes	0,755723	0,000112566	No	0,75	0,000244109
J40	C78	Yes	Yes	0,50396	1,3636E-05	No	0,75	#NUM!
J40	C79	Yes	Yes	0,554729	9,18342E-06	No	0,5	#NUM!
J40	D22	No	No			Yes	1,561	0,001044245
J40	E55	No	No			Yes	1,551	0,001349381
J40	G58	No	No			Yes	2,12	0,000366164
J40	H01	No	No			Yes	1,723	0,000549246
J40	H11	No	No			Yes	1,6	0,000705204
J40	I21	No	No			Yes	2,174	0,000339041
J40	J10	No	No			Yes	3	0,000305136
J40	J11	No	No			Yes	1,878	0,000522122
J40	J15	Yes	Yes	2,32188	8,45988E-05	No	2,731	0,000481438
J40	J31	No	No			Yes	2,444	0,001044245
J40	J96	Yes	Yes	2,75187	9,78173E-05	No	3,222	0,0006713
J40	K59	No	No			Yes	1,547	0,000996779
J40	M81	Yes	Yes	1,67331	4,91174E-05	No	1,162	0,000291575
J40	N39	No	No			Yes	1,636	0,001722326
J40	O24	No	No			Yes	3,333	0,000135616
J40	Y99	Yes	Yes	1,16225	0,000413393	No	1,336	0,001132395
J41	A46	Yes	Yes	1,37036	3,64554E-05	No	0,968	0,000203424
J41	B34	No	No			Yes	1,754	0,002081709
J41	B37	Yes	Yes	2,19644	2,75503E-05	No	1,831	0,000956094
J41	C78	Yes	Yes	0,601489	2,97765E-05	No	1,8	#NUM!
J41	C79	Yes	Yes	0,476577	1,86451E-05	No	1,333	#NUM!
J41	D12	No	No			Yes	1,939	0,000433972
J41	D18	No	No			Yes	2,13	0,00033226
J41	D22	No	No			Yes	1,589	0,000786574
J41	D23	No	No			Yes	1,58	0,001071368
J41	D50	No	No			Yes	1,618	0,000976437
J41	D63	Yes	Yes	0,61014	1,3636E-05	No	1,633	0,00033226
J41	E55	No	No			Yes	1,603	0,001376504
J41	E73	No	No			Yes	11,333	0,000230548
J41	E79	No	No			Yes	1,839	0,000386506
J41	F00	No	No			Yes	7	0,000142397
J41	F06	No	No			Yes	1,921	0,00050178
J41	F17	Yes	Yes	2,13495	1,8506E-05	No	4,75	#NUM!
J41	F32	Yes	Yes	1,40875	4,60562E-05	No	2	0,001288354
J41	F41	No	No			Yes	1,726	0,001247669
J41	F43	No	No			Yes	1,684	0,000447533
J41	G58	No	No			Yes	2,172	0,000427191
J41	H00	No	No			Yes	2,05	0,000278013
J41	H01	No	No			Yes	1,857	0,000705204
J41	H10	No	No			Yes	1,531	0,002156298
J41	H11	No	No			Yes	2,044	0,000942533
J41	H25	No	No			Yes	1,387	0,002291914
J41	H26	No	No			Yes	1,558	0,000556026
J41	H61	No	No			Yes	1,452	0,001546025
J41	H81	No	No			Yes	1,62	0,00133582
J41	H90	No	No			Yes	1,573	0,00117308
J41	H91	No	No			Yes	1,644	0,000657739
J41	H92	No	No			Yes	1,812	0,00058993
J41	I13	No	No			Yes	2,094	0,000454314
J41	I45	No	No			Yes	4,833	0,000196643
J41	I46	Yes	Yes	1,75712	3,25594E-05	No	0,667	#NUM!
J41	I61	Yes	Yes	0,561472	1,15488E-05	No	0,4	#NUM!
J41	I63	Yes	Yes	0,734901	4,81434E-05	No	1,594	0,000345821
J41	I67	No	No			Yes	1,78	0,000711985
J41	I83	No	No			Yes	1,596	0,001125615
J41	I84	No	No			Yes	1,794	0,001301916
J41	I87	No	No			Yes	1,793	0,000352602
J41	J00	No	No			Yes	1,955	0,001179861
J41	J10	No	No			Yes	2,6	0,000264452
J41	J15	Yes	Yes	2,9752	0,000145265	No	2,375	0,000386506
J41	J22	Yes	Yes	3,05011	1,54448E-05	No	2,286	#NUM!
J41	J30	No	No			Yes	2,539	0,002210544
J41	J32	No	No			Yes	2,382	0,000549246
J41	J34	No	No			Yes	2,444	0,000901848
J41	J37	No	No			Yes	6,222	0,000379725
J41	J40	No	No			Yes	3,355	0,000705204
J41	J91	No	No			Yes	3,222	0,000196643
J41	J96	Yes	Yes	3,99859	0,000203983	Yes	4,375	0,001145957
J41	K04	No	No			Yes	1,298	0,001573148
J41	K05	No	No			Yes	1,709	0,000996779
J41	K08	No	No			Yes	1,743	0,000413629
J41	K10	No	No			Yes	2,816	0,000725547
J41	K25	No	No			Yes	1,733	0,000528903
J41	K30	No	No			Yes	1,549	0,001071368
J41	K52	No	No			Yes	2,615	0,000230548
J41	K57	No	No			Yes	1,977	0,000576369
J41	K59	Yes	Yes	1,35852	9,92088E-05	No	1,928	0,000901848
J41	L02	No	No			Yes	1,535	0,000901848
J41	L03	No	No			Yes	1,694	0,000827259
J41	L29	No	No			Yes	2,625	0,000284794
J41	L30	No	No			Yes	1,292	0,001261231
J41	L82	No	No			Yes	1,419	0,001010341
J41	L84	No	No			Yes	1,828	0,000359383
J41	L85	No	No			Yes	1,909	0,000284794
J41	M18	No	No			Yes	2,75	0,000149178
J41	M19	No	No			Yes	1,836	0,001390066
J41	M20	No	No			Yes	2,096	0,000739108
J41	M21	No	No			Yes	1,8	0,001044245
J41	M25	No	No			Yes	1,27	0,002020681
J41	M47	No	No			Yes	1,534	0,001234107
J41	M53	No	No			Yes	2,667	0,000325479
J41	M70	No	No			Yes	1,957	0,000915409
J41	M77	No	No			Yes	1,612	0,001132395
J41	M79	No	No			Yes	1,47	0,001688422
J41	M80	Yes	Yes	2,49452	6,23359E-05	No	1,429	0,000339041
J41	M81	Yes	Yes	2,48529	0,000105609	No	1,5	0,000284794
J41	M85	Yes	Yes	1,8167	1,69754E-05	No	2,438	0,000264452
J41	N17	No	No			Yes	2,889	0,000176301
J41	N18	No	No			Yes	1,731	0,000786574
J41	N20	No	No			Yes	1,762	0,000515342
J41	N30	Yes	Yes	1,2117	0,000144152	No	1,747	0,001979997
J41	N31	No	No			Yes	2,541	0,000637396
J41	N39	No	No			Yes	1,707	0,001830819
J41	Y99	Yes	Yes	1,37663	0,000985131	No	1,137	0,001010341
J42	A04	Yes	Yes	1,45278	5,64919E-05	No	1,4	#NUM!
J42	A09	Yes	Yes	1,26125	0,000178103	No	0,944	0,000230548
J42	A41	Yes	Yes	1,26409	0,000368589	No	1,708	0,000278013
J42	A46	Yes	Yes	1,47353	0,000169058	No	1,227	0,000183082
J42	B34	No	No			Yes	1,53	0,001566367
J42	B37	Yes	Yes	2,01774	9,83739E-05	No	1,787	0,000908629
J42	B96	Yes	Yes	1,61774	1,80886E-05	No	1,286	#NUM!
J42	C15	Yes	Yes	0,709576	2,25411E-05	No		#NUM!
J42	C16	Yes	Yes	0,640814	2,0454E-05	No	1	#NUM!
J42	C18	Yes	Yes	0,666101	9,04428E-05	No	2,1	0,000142397
J42	C25	Yes	Yes	0,597946	2,81068E-05	No	0,75	#NUM!
J42	C34	Yes	Yes	1,24906	0,000312236	No	1,579	0,000203424
J42	C44	Yes	Yes	0,76087	8,11202E-05	No	1,464	0,000278013
J42	C61	Yes	Yes	0,555536	7,81982E-05	No	1,286	#NUM!
J42	C71	Yes	Yes	0,404659	1,19663E-05	No		#NUM!
J42	C76	Yes	Yes	0,54572	1,48883E-05	No		#NUM!
J42	C77	Yes	Yes	0,595896	4,11862E-05	No		#NUM!
J42	C78	Yes	Yes	0,681712	0,000132046	No	0,8	#NUM!
J42	C79	Yes	Yes	0,497277	8,09811E-05	No	1,25	#NUM!
J42	D09	Yes	Yes	0,273585	3,896E-06	No		#NUM!
J42	D12	Yes	Yes	1,12762	0,000155422	No	1,913	0,000298356
J42	D21	No	No			Yes	2,769	0,000244109
J42	D23	No	No			Yes	1,973	0,00100356
J42	D38	No	No			Yes	3,714	0,000176301
J42	D50	Yes	Yes	1,27159	0,000139421	No	1,27	0,000766232
J42	D63	Yes	Yes	0,68575	7,17976E-05	No	1,5	0,000406849
J42	D64	Yes	Yes	1,16224	0,000422716	No	1,64	0,000278013
J42	E14	Yes	Yes	1,1597	0,000120219	No	1	#NUM!
J42	E25	Yes	Yes	1,95557	1,0714E-05	No		#NUM!
J42	E27	Yes	Yes	1,68513	1,66971E-05	No		#NUM!
J42	E53	No	No			Yes	2,5	0,000203424
J42	E55	Yes	Yes	1,66608	3,97948E-05	No	1,687	0,001132395
J42	E64	Yes	Yes	1,48925	3,64554E-05	No		#NUM!
J42	E79	No	No			Yes	1,788	0,000400068
J42	E87	Yes	Yes	1,64934	0,000257275	No	2,714	0,000257671
J42	F05	Yes	Yes	1,4956	5,70485E-05	No	0,2	#NUM!
J42	F32	Yes	Yes	1,66294	0,000229446	No	1,388	0,00092219
J42	F33	Yes	Yes	2,0479	9,65651E-05	No	1,351	0,000339041
J42	F41	Yes	Yes	1,94441	7,76416E-05	No	1,667	0,000949313
J42	G25	Yes	Yes	1,44898	2,1428E-05	No	2,385	0,000210205
J42	G30	Yes	Yes	0,655435	1,948E-05	No		#NUM!
J42	G47	Yes	Yes	1,28662	6,90148E-05	No	1,626	0,001898627
J42	G58	No	No			Yes	2,667	0,000386506
J42	G62	No	No			Yes	2,526	0,000325479
J42	G95	Yes	Yes	0,606919	1,64188E-05	No		#NUM!
J42	H04	No	No			Yes	1,703	0,000427191
J42	H26	No	No			Yes	1,52	0,000515342
J42	H35	Yes	Yes	0,87825	0,000161684	No	1,664	0,001240888
J42	H36	Yes	Yes	0,651397	3,32551E-05	No	2,4	0,000162739
J42	H91	No	No			Yes	1,533	0,000623835
J42	I13	No	No			Yes	1,658	0,000427191
J42	I21	No	No			Yes	1,96	0,00033226
J42	I26	Yes	Yes	1,72844	0,00017198	No	1,529	0,000176301
J42	I27	Yes	Yes	4,74954	0,00022235	No	2	#NUM!
J42	I35	Yes	Yes	1,13222	0,000170728	No	1,19	0,00016952
J42	I46	Yes	Yes	1,8392	0,000145543	No	1	#NUM!
J42	I51	Yes	Yes	1,35069	4,9674E-05	No	1	#NUM!
J42	I61	Yes	Yes	0,701565	6,23359E-05	No	0,4	#NUM!
J42	I73	Yes	Yes	1,16357	0,000134273	No	1,25	#NUM!
J42	I80	No	No			Yes	2	0,000596711
J42	I95	Yes	Yes	1,22823	8,26508E-05	No	1,143	#NUM!
J42	J06	Yes	Yes	1,61051	1,71146E-05	No	1,566	0,002319037
J42	J10	No	No			Yes	3,077	0,000271232
J42	J11	No	No			Yes	2	0,000379725
J42	J15	Yes	Yes	2,59711	0,000575773	No	1,818	0,000406849
J42	J22	Yes	Yes	3,53507	7,94505E-05	No	9	#NUM!
J42	J47	Yes	Yes	4,35977	5,48222E-05	No	3,5	0,000142397
J42	J81	Yes	Yes	1,71404	0,000160432	No	2,25	#NUM!
J42	J95	Yes	Yes	2,05807	2,32368E-05	No	1	#NUM!
J42	J96	Yes	Yes	3,92013	0,000881747	Yes	4,1	0,000983217
J42	K55	Yes	Yes	1,37771	3,896E-05	No	1,2	#NUM!
J42	K59	Yes	Yes	1,34561	0,000408106	No	1,623	0,000847601
J42	K76	No	No			Yes	2,59	0,000684862
J42	K92	Yes	Yes	1,1499	0,000223463	No	1,308	#NUM!
J42	L97	Yes	Yes	1,22929	0,0001006	No	1,955	0,000291575
J42	M10	Yes	Yes	1,53806	0,00012008	No	1,698	0,000725547
J42	M80	Yes	Yes	2,3101	0,000278981	No	1,8	0,000305136
J42	M81	Yes	Yes	2,17278	0,000439274	No	1,739	0,000271232
J42	M85	Yes	Yes	1,30975	6,06662E-05	No	1,091	0,000162739
J42	N13	Yes	Yes	0,544036	4,54997E-05	No	3	#NUM!
J42	N17	Yes	Yes	1,51158	9,11385E-05	No	2,778	0,00016952
J42	N18	Yes	Yes	1,13258	0,000179355	No	1,313	0,000596711
J42	N20	No	No			Yes	2,189	0,000549246
J42	N30	Yes	Yes	1,23392	0,000629621	No	1,279	0,001491778
J42	N31	No	No			Yes	2,84	0,000481438
J42	N39	Yes	Yes	1,11325	0,000372207	No	1,303	0,0013426
J42	Y99	Yes	Yes	1,40744	0,004337357	No	1,076	0,001152738
J43	A04	Yes	Yes	1,54088	2,79677E-05	No		#NUM!
J43	B37	Yes	Yes	1,90237	4,4804E-05	No	2,5	0,000237328
J43	B44	Yes	Yes	19,163	1,32186E-05	No		#NUM!
J43	B96	Yes	Yes	3,91661	1,14097E-05	No		#NUM!
J43	C22	Yes	Yes	0,488879	5,84399E-06	No		#NUM!
J43	C25	Yes	Yes	0,432144	9,87913E-06	No		#NUM!
J43	C34	Yes	Yes	1,32788	0,000151387	No	2,857	0,000135616
J43	C77	Yes	Yes	0,463392	1,948E-05	No		#NUM!
J43	C78	Yes	Yes	0,462562	5,17611E-05	No	1,5	#NUM!
J43	C79	Yes	Yes	0,365094	3,45074E-05	No	3	#NUM!
J43	D63	Yes	Yes	0,54238	2,65763E-05	No	1,538	0,000135616
J43	E87	Yes	Yes	1,35022	0,00010547	No	4	#NUM!
J43	F03	Yes	Yes	0,729951	5,63528E-05	No	1,333	#NUM!
J43	F41	Yes	Yes	1,71146	4,34125E-05	No	1,619	0,000230548
J43	I46	Yes	Yes	1,56819	5,34308E-05	No	0,6	#NUM!
J43	I61	Yes	Yes	0,704283	2,29586E-05	No		#NUM!
J43	J15	Yes	Yes	3,59495	0,000289556	No	9,5	0,000325479
J43	J22	Yes	Yes	4,83811	3,75685E-05	No	7	#NUM!
J43	J81	Yes	Yes	1,35679	4,87E-05	No	0,5	#NUM!
J43	J96	Yes	Yes	7,90145	0,000616541	No	8,143	0,000427191
J43	K59	Yes	Yes	1,13267	0,000169476	No	1,353	0,000155959
J43	M80	Yes	Yes	2,48049	0,000119245	No	1,7	#NUM!
J43	M81	Yes	Yes	3,13635	0,000245169	No	1,375	#NUM!
J43	M85	Yes	Yes	2,66936	5,19002E-05	No	1	#NUM!
J43	N17	Yes	Yes	1,94848	3,96557E-05	No	1,667	#NUM!
J43	N39	Yes	Yes	0,854098	0,000139282	No	1,209	0,000352602
J43	Y99	Yes	Yes	1,61935	0,001735806	No	1,4	0,000569588
J44	A04	Yes	Yes	1,58211	0,00038473	No	1,952	0,000278013
J44	A26	Yes	Yes	1,5256	3,53423E-05	No	2	#NUM!
J44	A31	Yes	Yes	4,38556	3,33943E-05	No		#NUM!
J44	A40	Yes	Yes	1,39974	0,000145543	No	2,6	#NUM!
J44	A41	Yes	Yes	1,20649	0,00216353	Yes	1,856	0,00142397
J44	A46	Yes	Yes	1,48444	0,000842509	No	1,789	0,00092219
J44	A49	Yes	Yes	1,14081	0,000697522	No	1,1	0,000447533
J44	B02	Yes	Yes	1,61828	0,000165997	No	1,551	0,000725547
J44	B35	No	No			Yes	1,296	0,003417528
J44	B36	Yes	Yes	1,64036	3,45074E-05	No	1,469	0,000488218
J44	B37	Yes	Yes	1,94797	0,000489365	Yes	1,959	0,002325818
J44	B44	Yes	Yes	3,75607	4,39691E-05	No	3	#NUM!
J44	B95	Yes	Yes	1,77118	5,12045E-05	No	1,8	#NUM!
J44	B96	Yes	Yes	2,56227	0,000102687	No	1,933	0,000196643
J44	C13	Yes	Yes	0,767262	2,74111E-05	No	1,5	#NUM!
J44	C15	Yes	Yes	0,65588	0,00010867	No	1,143	#NUM!
J44	C16	Yes	Yes	0,513233	9,89305E-05	No	1,038	0,000183082
J44	C17	Yes	Yes	0,477318	1,97583E-05	No		#NUM!
J44	C22	Yes	Yes	0,629064	7,20759E-05	No	0,625	#NUM!
J44	C24	Yes	Yes	0,419513	3,0194E-05	No	1	#NUM!
J44	C25	Yes	Yes	0,488871	0,000146796	No	1	0,000155959
J44	C26	Yes	Yes	0,666786	9,46171E-06	No	2,667	#NUM!
J44	C34	Yes	Yes	1,40078	0,001733997	Yes	3,878	0,001451093
J44	C38	Yes	Yes	0,704672	3,14463E-05	No		#NUM!
J44	C64	Yes	Yes	0,533806	0,000104774	No	0,923	0,000162739
J44	C71	Yes	Yes	0,417036	6,53971E-05	No	0,818	#NUM!
J44	C76	Yes	Yes	0,504716	4,7726E-05	No	1	#NUM!
J44	C77	Yes	Yes	0,453878	0,000243917	No	1	#NUM!
J44	C78	Yes	Yes	0,519276	0,000694183	No	1,034	0,000203424
J44	C79	Yes	Yes	0,44681	0,000459867	No	1,5	0,000183082
J44	C80	Yes	Yes	0,746742	9,57302E-05	No	1,786	0,00016952
J44	C92	Yes	Yes	0,400318	5,05088E-05	No	0,5	#NUM!
J44	D09	Yes	Yes	0,570319	5,44048E-05	No		#NUM!
J44	D12	No	No			Yes	1,619	0,001064587
J44	D13	No	No			Yes	2,391	0,000372945
J44	D35	No	No			Yes	3	0,000162739
J44	D38	Yes	Yes	1,97801	0,000111732	No	4,7	0,000725547
J44	D46	Yes	Yes	0,65707	7,33282E-05	No	3	#NUM!
J44	D47	Yes	Yes	0,828798	0,000110201	No	1,154	#NUM!
J44	D50	Yes	Yes	1,30232	0,000711854	No	1,371	0,002278352
J44	D51	No	No			Yes	1,484	0,000935752
J44	D52	No	No			Yes	2,414	0,000474657
J44	D63	Yes	Yes	0,605916	0,000375964	No	1,327	0,001491778
J44	D64	Yes	Yes	1,08657	0,002102725	No	1,312	0,000854382
J44	D75	No	No			Yes	3,667	0,000223767
J44	D80	Yes	Yes	3,82551	3,52031E-05	No	2	#NUM!
J44	D84	Yes	Yes	3,60318	2,68545E-05	No		#NUM!
J44	E13	Yes	Yes	1,14944	8,71033E-05	No	1,667	#NUM!
J44	E14	Yes	Yes	1,09277	0,000539039	No	1,062	#NUM!
J44	E16	Yes	Yes	0,891698	0,000236125	No	1	#NUM!
J44	E21	Yes	Yes	0,834532	0,000131072	No	5,2	0,000176301
J44	E25	Yes	Yes	1,76066	4,24385E-05	No		#NUM!
J44	E27	Yes	Yes	1,54841	9,71216E-05	No	1	#NUM!
J44	E34	Yes	Yes	0,808233	5,77442E-05	No		#NUM!
J44	E41	Yes	Yes	1,79117	9,37822E-05	No		#NUM!
J44	E46	Yes	Yes	1,68614	4,5778E-05	No		#NUM!
J44	E47	Yes	Yes	2,45132	4,89782E-05	No		#NUM!
J44	E50	Yes	Yes	2,05558	6,15011E-05	No		#NUM!
J44	E53	Yes	Yes	1,12991	0,000102826	No	1,656	0,000359383
J44	E55	Yes	Yes	1,28401	0,000266458	No	1,405	0,002352941
J44	E60	Yes	Yes	2,00687	2,11497E-05	No		#NUM!
J44	E61	Yes	Yes	1,24226	3,52031E-05	No	2,714	#NUM!
J44	E63	Yes	Yes	1,65831	5,46831E-05	No		#NUM!
J44	E64	Yes	Yes	1,27616	0,000198278	No		#NUM!
J44	E79	No	No			Yes	2,128	0,001125615
J44	E86	Yes	Yes	1,05102	0,002419831	No	2	#NUM!
J44	E87	Yes	Yes	1,49383	0,001659138	Yes	2,694	0,001037464
J44	F00	Yes	Yes	0,783297	0,000265206	No	0,778	0,000189863
J44	F01	Yes	Yes	0,76852	0,000167667	No	1,229	0,000983217
J44	F03	Yes	Yes	0,851388	0,000868251	No	0,607	0,000230548
J44	F05	Yes	Yes	1,24296	0,00045277	No	1,231	#NUM!
J44	F06	Yes	Yes	1,29606	0,000123837	No	1,735	0,001329039
J44	F17	No	No			Yes	9,5	0,000515342
J44	F33	Yes	Yes	1,63569	0,000475451	No	1,671	0,000827259
J44	F41	Yes	Yes	2,16792	0,00046098	No	1,336	0,002156298
J44	F44	Yes	Yes	3,37516	2,79677E-05	No	1,75	#NUM!
J44	G25	Yes	Yes	1,43838	0,000108531	No	1,444	0,000528903
J44	G30	Yes	Yes	0,650596	0,000145404	No	0,308	#NUM!
J44	G47	Yes	Yes	1,24433	0,000608749	No	1,781	0,005817935
J44	G53	Yes	Yes	1,77078	9,18342E-06	No	0,818	#NUM!
J44	G58	No	No			Yes	2,333	0,000854382
J44	G63	No	No			Yes	2,327	0,000773012
J44	G93	Yes	Yes	1,12225	9,97653E-05	No	1,236	0,000461095
J44	G95	Yes	Yes	0,486647	0,000111592	No	3	#NUM!
J44	G96	Yes	Yes	0,882404	0,000279816	No	1	#NUM!
J44	G98	Yes	Yes	0,718868	6,45622E-05	No	2	#NUM!
J44	H04	No	No			Yes	1,598	0,000996779
J44	H10	No	No			Yes	1,285	0,004651636
J44	H54	Yes	Yes	1,16416	0,000148048	No	1,205	0,000359383
J44	H57	Yes	Yes	0,749522	9,03036E-05	No	0,923	#NUM!
J44	I13	No	No			Yes	1,75	0,001661299
J44	I21	No	No			Yes	1,473	0,001308696
J44	I26	Yes	Yes	1,61813	0,000918342	No	2,8	0,001064587
J44	I27	Yes	Yes	4,6995	0,000921264	Yes	10,667	0,000535684
J44	I34	No	No			Yes	1,761	0,000556026
J44	I36	No	No			Yes	2,136	0,000318698
J44	I42	No	No			Yes	3,378	0,000854382
J44	I45	No	No			Yes	2,308	0,000406849
J44	I46	Yes	Yes	1,98007	0,000749144	No	1,676	0,00042041
J44	I51	Yes	Yes	1,34116	0,000312654	No	1,077	#NUM!
J44	I52	Yes	Yes	3,9061	1,48883E-05	No		#NUM!
J44	I61	Yes	Yes	0,59927	0,000296374	No	0,941	0,000216986
J44	I71	No	No			Yes	2,464	0,000467876
J44	I72	No	No			Yes	2,667	0,000162739
J44	I80	No	No			Yes	1,885	0,001776572
J44	I82	No	No			Yes	2,179	0,000413629
J44	I87	No	No			Yes	2,234	0,000969656
J44	I89	No	No			Yes	2,125	0,000345821
J44	I95	Yes	Yes	1,09584	0,000498131	No	2,167	0,000176301
J44	J09	Yes	Yes	2,24538	8,11202E-05	No		#NUM!
J44	J10	Yes	Yes	2,36014	8,26508E-05	Yes	3,176	0,000928971
J44	J11	No	No			Yes	1,37	0,000854382
J44	J13	Yes	Yes	3,66224	0,000367198	Yes	6,143	0,000379725
J44	J14	Yes	Yes	5,12106	0,000265345	No	7,25	0,000196643
J44	J15	Yes	Yes	2,83932	0,003415119	Yes	3,264	0,002386845
J44	J16	No	No			Yes	4	0,000298356
J44	J22	Yes	Yes	3,29289	0,000460841	No	4,5	0,00050178
J44	J31	No	No			Yes	2,441	0,002251229
J44	J38	No	No			Yes	3,588	0,000413629
J44	J39	No	No			Yes	2,605	0,0006713
J44	J43	No	No			Yes	16,364	0,001220546
J44	J47	Yes	Yes	4,19265	0,000333108	No	7,625	0,000467876
J44	J69	Yes	Yes	1,19317	0,000249622	No	0,783	#NUM!
J44	J81	Yes	Yes	1,72607	0,000629482	Yes	4	0,000386506
J44	J86	No	No			Yes		0,000142397
J44	J90	Yes	Yes	1,06247	0,000522342	No	2,722	0,00033226
J44	J91	No	No			Yes	2,452	0,001030683
J44	J93	No	No			Yes	4,429	0,000210205
J44	J94	No	No			Yes	2,5	0,000305136
J44	J95	Yes	Yes	1,86318	0,000148187	No		#NUM!
J44	J96	Yes	Yes	5,30014	0,005843855	Yes	10,825	0,006326496
J44	J98	Yes	Yes	2,8744	0,000695435	No	4,125	0,000223767
J44	K10	No	No			Yes	1,418	0,001403628
J44	K13	No	No			Yes	2,214	0,000210205
J44	K22	No	No			Yes	2,474	0,000637396
J44	K43	No	No			Yes	1,793	0,000705204
J44	K44	No	No			Yes	2,205	0,00109171
J44	K52	No	No			Yes	2,606	0,00058315
J44	K55	Yes	Yes	1,33655	0,000199252	No	1,667	0,00016952
J44	K56	Yes	Yes	1,06974	0,000732865	No	1,786	0,000508561
J44	K57	No	No			Yes	1,489	0,001390066
J44	K59	Yes	Yes	1,2626	0,002001986	No	1,462	0,002210544
J44	K62	No	No			Yes	1,675	0,000454314
J44	K64	Yes	Yes	0,723056	0,000172398	No		#NUM!
J44	K72	Yes	Yes	0,843215	0,000136638	No	1,462	#NUM!
J44	K76	No	No			Yes	2,243	0,001627394
J44	K83	Yes	Yes	0,732763	0,000187982	No	1,27	0,000318698
J44	K85	No	No			Yes	1,912	0,000440753
J44	K92	Yes	Yes	1,10163	0,001038979	No	1,267	0,000515342
J44	L08	No	No			Yes	1,847	0,000901848
J44	L21	No	No			Yes	1,539	0,000928971
J44	L24	No	No			Yes	1,474	0,000949313
J44	L25	No	No			Yes	1,706	0,000393287
J44	L29	No	No			Yes	2,068	0,000617054
J44	L30	No	No			Yes	1,352	0,003309035
J44	L57	Yes	Yes	0,638352	8,64076E-05	No	1,029	0,000474657
J44	L84	No	No			Yes	1,906	0,000827259
J44	L89	Yes	Yes	1,08159	0,000335751	No	0,91	0,000691643
J44	L97	Yes	Yes	1,09424	0,00044804	No	1,733	0,001234107
J44	L98	No	No			Yes	1,845	0,000888286
J44	M10	Yes	Yes	1,28417	0,000493261	No	1,691	0,003241227
J44	M19	No	No			Yes	1,683	0,003559925
J44	M41	No	No			Yes	1,793	0,001410409
J44	M80	Yes	Yes	2,07292	0,001153771	No	1,69	0,000962875
J44	M81	Yes	Yes	2,2626	0,002185793	No	1,562	0,000678081
J44	M82	Yes	Yes	2,42446	3,15854E-05	No	3	#NUM!
J44	M85	Yes	Yes	1,41114	0,00049173	No	1,611	0,000393287
J44	N10	No	No			Yes	1,682	0,000759451
J44	N12	Yes	Yes	0,850519	5,66311E-05	No	2,75	#NUM!
J44	N17	Yes	Yes	1,36825	0,000668303	No	1,885	0,000786574
J44	N18	No	No			Yes	1,656	0,003031022
J44	N19	No	No			Yes	2,375	0,000386506
J44	N28	Yes	Yes	1,1983	0,000219846	No	1,471	0,001037464
J44	N30	Yes	Yes	1,11284	0,00266667	No	1,271	0,003661638
J44	N39	Yes	Yes	1,146	0,002091176	Yes	1,396	0,005370402
J44	Y99	Yes	Yes	1,56568	0,017975571	No	1,124	0,006082387
J45	A04	No	No			Yes	1,952	0,000556026
J45	A08	No	No			Yes	1,257	0,003139515
J45	A09	No	No			Yes	1,305	0,003410748
J45	A26	Yes	Yes	1,45804	1,461E-05	No	9	#NUM!
J45	A41	Yes	Yes	0,82097	0,000475868	No	1,538	0,000813697
J45	A46	Yes	Yes	1,29728	0,000306949	Yes	1,853	0,001437532
J45	A49	No	No			Yes	1,367	0,000915409
J45	A56	No	No			Yes	1,842	0,000474657
J45	A63	No	No			Yes	1,364	0,001532463
J45	A69	No	No			Yes	1,383	0,002081709
J45	B00	Yes	Yes	1,18866	6,09445E-05	No	1,473	0,002196983
J45	B01	No	No			Yes	1,284	0,003268351
J45	B02	No	No			Yes	1,596	0,001803696
J45	B07	No	No			Yes	1,404	0,003783692
J45	B08	No	No			Yes	1,321	0,001200203
J45	B27	Yes	Yes	0,76798	6,88757E-05	No	1,585	0,000440753
J45	B34	No	No			Yes	1,373	0,014029497
J45	B35	No	No			Yes	1,51	0,006963892
J45	B36	No	No			Yes	1,736	0,001701983
J45	B37	Yes	Yes	1,39527	0,000195635	Yes	1,785	0,006929988
J45	B44	Yes	Yes	1,66006	1,62797E-05	No		#NUM!
J45	B77	No	No			Yes	2,016	0,000847601
J45	B80	No	No			Yes	1,455	0,004115952
J45	B86	No	No			Yes	1,5	0,0006713
J45	B96	Yes	Yes	1,65291	3,95165E-05	No	1,694	0,000413629
J45	C10	Yes	Yes	0,386736	7,79199E-06	No	1	#NUM!
J45	C15	Yes	Yes	0,580013	2,3376E-05	No	1,25	#NUM!
J45	C16	Yes	Yes	0,627691	2,69937E-05	No	1,533	0,000155959
J45	C18	Yes	Yes	0,901296	0,000147352	No	1,225	0,00033226
J45	C22	Yes	Yes	0,656219	1,76711E-05	No	3,25	#NUM!
J45	C25	Yes	Yes	0,712026	4,49431E-05	No	1,917	0,000155959
J45	C34	Yes	Yes	0,628892	0,000252683	No	2,625	0,000711985
J45	C48	Yes	Yes	0,503795	5,84399E-06	No	1	#NUM!
J45	C49	Yes	Yes	0,311572	1,22446E-05	No	1	#NUM!
J45	C50	No	No			Yes	1,524	0,000650958
J45	C56	Yes	Yes	0,505772	3,74294E-05	No	1,417	#NUM!
J45	C61	Yes	Yes	0,71312	0,000101574	No	1,075	0,000488218
J45	C64	Yes	Yes	0,463838	3,03331E-05	No	0,909	0,000135616
J45	C67	Yes	Yes	0,511954	4,43865E-05	No	1,545	#NUM!
J45	C71	Yes	Yes	0,300269	2,56023E-05	No	1,2	#NUM!
J45	C77	Yes	Yes	0,456153	7,47196E-05	No	3,333	#NUM!
J45	C78	Yes	Yes	0,541886	0,000174346	No	2,889	0,000176301
J45	C79	Yes	Yes	0,402033	0,000106444	No	1,909	0,000142397
J45	C80	Yes	Yes	0,480596	1,96191E-05	No	1,9	#NUM!
J45	C83	Yes	Yes	0,45939	2,60197E-05	No	2	#NUM!
J45	C85	Yes	Yes	0,49542	2,74111E-05	No	1,5	#NUM!
J45	C90	Yes	Yes	0,385595	1,37751E-05	No	1,4	#NUM!
J45	C92	Yes	Yes	0,290093	1,57231E-05	No	2,5	#NUM!
J45	D04	No	No			Yes	1,909	0,000284794
J45	D09	Yes	Yes	0,531162	1,41926E-05	No		#NUM!
J45	D12	Yes	Yes	1,11999	0,000375407	Yes	2,31	0,001627394
J45	D13	No	No			Yes	1,78	0,000603492
J45	D17	Yes	Yes	0,889108	0,000160432	No	1,545	0,001518902
J45	D18	No	No			Yes	1,573	0,001396847
J45	D21	Yes	Yes	0,654505	3,90991E-05	No	1,424	0,000888286
J45	D22	Yes	Yes	0,724741	0,000104357	No	1,324	0,004488896
J45	D23	Yes	Yes	0,745437	0,00014777	No	1,515	0,004549924
J45	D25	No	No			Yes	1,396	0,00259027
J45	D27	No	No			Yes	1,466	0,000874725
J45	D32	Yes	Yes	0,652545	2,11497E-05	No	1,385	#NUM!
J45	D33	Yes	Yes	0,363852	2,30977E-05	No	2	#NUM!
J45	D35	Yes	Yes	0,731675	3,75685E-05	No	2,364	0,000176301
J45	D38	No	No			Yes	4	0,000549246
J45	D39	No	No			Yes	2,033	0,000413629
J45	D43	Yes	Yes	0,46557	1,76711E-05	No	1,667	#NUM!
J45	D46	Yes	Yes	0,597138	1,43317E-05	No	0,8	#NUM!
J45	D47	No	No			Yes	2,6	0,000176301
J45	D50	Yes	Yes	1,12091	0,000228055	Yes	1,34	0,005553484
J45	D51	No	No			Yes	1,598	0,001376504
J45	D52	No	No			Yes	1,744	0,000508561
J45	D53	No	No			Yes	2,4	0,000162739
J45	D61	Yes	Yes	0,454128	1,23837E-05	No	1,667	#NUM!
J45	D62	Yes	Yes	0,822749	8,12594E-05	No	1,5	0,000264452
J45	D63	Yes	Yes	0,487986	7,95896E-05	No	1,385	0,001220546
J45	D64	Yes	Yes	0,92538	0,000498966	No	1,423	0,00075267
J45	D69	Yes	Yes	0,684815	0,000120776	No	1,511	0,000461095
J45	D72	Yes	Yes	3,23994	6,62319E-05	No	1,19	0,00016952
J45	D80	Yes	Yes	3,2527	4,81434E-05	No	1,333	#NUM!
J45	D83	Yes	Yes	3,14596	3,15854E-05	No		#NUM!
J45	D84	Yes	Yes	2,64198	8,22334E-05	No		#NUM!
J45	E03	Yes	Yes	1,31882	0,000331577	No	1,789	0,003078488
J45	E04	No	No			Yes	1,768	0,003370063
J45	E05	No	No			Yes	2,26	0,001118834
J45	E06	Yes	Yes	0,778653	4,60562E-05	No	1,486	0,00209527
J45	E07	No	No			Yes	1,648	0,000603492
J45	E10	Yes	Yes	0,859802	0,000326707	No	1,392	0,000481438
J45	E11	Yes	Yes	1,23673	0,000768207	No	1,701	0,004068486
J45	E16	Yes	Yes	0,725722	9,51736E-05	No	3,8	#NUM!
J45	E21	Yes	Yes	0,791031	5,34308E-05	No	2	0,000203424
J45	E22	Yes	Yes	0,731754	3,20028E-05	No	1,417	#NUM!
J45	E23	Yes	Yes	0,80848	4,95348E-05	No	12	#NUM!
J45	E27	Yes	Yes	1,69703	5,42657E-05	No	3,667	#NUM!
J45	E29	Yes	Yes	0,685522	1,04357E-05	No	3,429	0,000162739
J45	E41	Yes	Yes	0,630414	1,19663E-05	No		#NUM!
J45	E53	No	No			Yes	1,864	0,001023902
J45	E55	Yes	Yes	1,3203	9,05819E-05	Yes	1,547	0,007736905
J45	E61	No	No			Yes	1,727	0,000386506
J45	E65	Yes	Yes	1,43317	5,74659E-05	No	1,167	#NUM!
J45	E66	Yes	Yes	1,82502	0,001394906	Yes	2,064	0,008130192
J45	E68	Yes	Yes	1,35887	4,49431E-05	No	2	#NUM!
J45	E73	Yes	Yes	1,44893	6,01097E-05	Yes	2,353	0,000969656
J45	E78	Yes	Yes	1,07965	0,000719785	No	1,362	0,009764367
J45	E79	No	No			Yes	2,009	0,001498559
J45	E83	Yes	Yes	0,642404	5,95531E-05	No	3,5	0,000189863
J45	E85	Yes	Yes	0,616812	5,42657E-06	No	3	#NUM!
J45	E86	Yes	Yes	0,873103	0,00071909	No	1,647	0,000189863
J45	E87	Yes	Yes	1,13719	0,000358849	No	1,726	0,000725547
J45	E88	Yes	Yes	1,8256	5,60745E-05	No	1,833	#NUM!
J45	E89	Yes	Yes	0,621867	3,96557E-05	No	1,315	0,000481438
J45	F00	Yes	Yes	0,816616	5,19002E-05	No	0,889	0,000216986
J45	F01	Yes	Yes	0,642506	2,83851E-05	No	0,771	0,000684862
J45	F02	Yes	Yes	0,569957	9,73999E-06	No	1,333	#NUM!
J45	F03	Yes	Yes	0,817907	0,000164328	No	0,485	0,000216986
J45	F06	Yes	Yes	1,31427	3,9934E-05	No	1,642	0,001647737
J45	F17	Yes	Yes	1,78674	0,000373737	No	2,333	0,00033226
J45	F31	Yes	Yes	1,22424	3,78468E-05	No	2,778	0,00016952
J45	F32	Yes	Yes	1,25405	0,00031488	Yes	1,623	0,006638413
J45	F33	Yes	Yes	1,57165	0,000204262	No	1,914	0,0025089
J45	F41	Yes	Yes	1,48745	0,000235986	Yes	1,513	0,006645194
J45	F43	Yes	Yes	1,16026	0,000171702	No	1,42	0,002041024
J45	F44	Yes	Yes	1,56541	2,68545E-05	No	3,4	#NUM!
J45	F45	Yes	Yes	1,98112	6,53971E-05	No	1,836	0,003858281
J45	F51	No	No			Yes	1,688	0,003783692
J45	F52	No	No			Yes	1,544	0,000711985
J45	F60	Yes	Yes	1,51182	4,66128E-05	No	1,417	0,000230548
J45	F79	Yes	Yes	0,604034	3,5064E-05	No	2,75	#NUM!
J45	F84	Yes	Yes	0,728323	4,50822E-05	No	1,037	0,000189863
J45	F93	No	No			Yes	1,864	0,000278013
J45	F95	No	No			Yes	1,816	0,000603492
J45	G03	Yes	Yes	0,625441	8,34856E-06	No	1,667	#NUM!
J45	G20	Yes	Yes	0,633588	4,17428E-05	No	0,949	0,000379725
J45	G24	Yes	Yes	0,802751	2,97765E-05	No	1,421	0,000366164
J45	G25	Yes	Yes	1,43016	4,74477E-05	No	1,561	0,000867944
J45	G30	Yes	Yes	0,769605	3,24203E-05	No	1,429	#NUM!
J45	G31	Yes	Yes	0,596313	2,3376E-05	No	0,562	#NUM!
J45	G41	Yes	Yes	0,538835	3,18637E-05	No	2,4	#NUM!
J45	G43	Yes	Yes	1,16685	0,000259501	No	1,548	0,001647737
J45	G44	No	No			Yes	2,074	0,004963553
J45	G45	Yes	Yes	0,779822	0,000234455	No	1,567	0,001349381
J45	G47	Yes	Yes	1,31435	0,000477955	Yes	1,793	0,00979149
J45	G50	No	No			Yes	2,169	0,001912189
J45	G51	Yes	Yes	0,669933	4,95348E-05	No	1,269	0,000223767
J45	G54	No	No			Yes	1,636	0,001220546
J45	G56	Yes	Yes	0,921817	0,000350222	No	1,717	0,003295474
J45	G57	No	No			Yes	2,343	0,000556026
J45	G58	No	No			Yes	2,034	0,001634175
J45	G62	No	No			Yes	1,447	0,000928971
J45	G63	No	No			Yes	2,086	0,000989998
J45	G90	Yes	Yes	0,728127	1,89234E-05	No	1,727	#NUM!
J45	G93	No	No			Yes	1,762	0,00075267
J45	G95	Yes	Yes	0,527315	3,81251E-05	No	1,75	#NUM!
J45	H00	No	No			Yes	1,454	0,001810476
J45	H01	No	No			Yes	1,439	0,002583489
J45	H02	No	No			Yes	1,49	0,001057806
J45	H04	No	No			Yes	1,739	0,002081709
J45	H10	No	No			Yes	1,561	0,014429564
J45	H11	No	No			Yes	1,574	0,00360061
J45	H15	No	No			Yes	2,261	0,000352602
J45	H17	No	No			Yes	2,28	0,000386506
J45	H18	No	No			Yes	1,559	0,000630615
J45	H20	Yes	Yes	0,703044	4,25777E-05	No	1,088	0,00025089
J45	H25	Yes	Yes	1,19825	0,000943109	Yes	1,43	0,008909985
J45	H26	No	No			Yes	1,647	0,002285133
J45	H33	Yes	Yes	0,628846	6,13619E-05	No	1,25	0,000203424
J45	H35	No	No			Yes	1,444	0,006156976
J45	H36	Yes	Yes	0,574749	7,80591E-05	No	1,25	0,000678081
J45	H43	Yes	Yes	0,740818	7,63894E-05	No	1,405	0,001647737
J45	H44	Yes	Yes	0,691852	2,89417E-05	No	1	0,000210205
J45	H47	Yes	Yes	0,709887	3,33943E-05	No	2,545	0,000379725
J45	H49	Yes	Yes	0,539594	2,78285E-05	No	2,5	#NUM!
J45	H50	Yes	Yes	0,631498	0,000174902	No	1,241	0,000488218
J45	H52	Yes	Yes	0,71711	0,00022235	No	1,474	0,014443126
J45	H53	Yes	Yes	0,818941	0,000141647	No	1,602	0,001803696
J45	H54	Yes	Yes	1,21175	7,81982E-05	No	1,514	0,000379725
J45	H57	Yes	Yes	0,779352	0,000116741	No	1,209	0,000352602
J45	H60	Yes	Yes	0,857521	9,44779E-05	No	1,534	0,003214104
J45	H61	No	No			Yes	1,274	0,007560603
J45	H62	No	No			Yes	1,651	0,000705204
J45	H66	No	No			Yes	1,433	0,002441092
J45	H68	No	No			Yes	1,607	0,001993558
J45	H72	Yes	Yes	0,599662	8,34856E-05	No	1,368	0,000176301
J45	H81	No	No			Yes	1,633	0,005790812
J45	H90	Yes	Yes	0,718877	0,000247535	No	1,574	0,003736226
J45	H91	Yes	Yes	0,933821	0,000651327	No	1,431	0,002047805
J45	H92	No	No			Yes	1,675	0,003471775
J45	H93	No	No			Yes	1,626	0,002502119
J45	I06	No	No			Yes	5,25	0,000142397
J45	I11	Yes	Yes	1,58023	0,000123559	No	1,489	0,009805052
J45	I13	No	No			Yes	1,876	0,001749449
J45	I15	No	No			Yes	1,882	0,000440753
J45	I25	Yes	Yes	1,06243	0,000966625	Yes	1,579	0,005126293
J45	I26	Yes	Yes	1,44779	0,00025644	Yes	2,207	0,001071368
J45	I27	Yes	Yes	2,06389	0,000152222	Yes	10	0,00050178
J45	I33	Yes	Yes	0,651926	2,42108E-05	No	2	#NUM!
J45	I34	No	No			Yes	1,633	0,000664519
J45	I35	Yes	Yes	0,901449	0,000243221	No	2,048	0,000861163
J45	I36	No	No			Yes	2,706	0,000311917
J45	I42	No	No			Yes	2,364	0,001071368
J45	I44	No	No			Yes	1,485	0,000684862
J45	I45	Yes	Yes	1,50279	0,000104496	No	2,559	0,00058993
J45	I46	Yes	Yes	1,28118	0,000163075	No	1,125	0,000244109
J45	I47	No	No			Yes	1,547	0,001234107
J45	I48	Yes	Yes	1,04263	0,000912637	Yes	1,487	0,00518732
J45	I49	No	No			Yes	1,759	0,007011358
J45	I50	Yes	Yes	1,38399	0,001090322	Yes	1,785	0,008442109
J45	I51	Yes	Yes	1,1577	0,000103383	No	2,867	0,000291575
J45	I60	Yes	Yes	0,733813	4,07688E-05	No	0,778	#NUM!
J45	I61	Yes	Yes	0,585979	7,75025E-05	No	1,095	0,000155959
J45	I62	Yes	Yes	0,630458	7,65285E-06	No	1,333	#NUM!
J45	I63	Yes	Yes	0,741445	0,000302635	No	1,109	0,001376504
J45	I64	Yes	Yes	0,820886	0,000380416	No	1,2	#NUM!
J45	I67	Yes	Yes	0,687658	3,77077E-05	No	1,49	0,001939312
J45	I69	Yes	Yes	0,806159	0,000366085	No	1,059	0,00158671
J45	I70	Yes	Yes	0,761943	0,000264093	No	1,357	0,002603831
J45	I71	Yes	Yes	0,769951	0,000107836	No	1,577	0,000278013
J45	I72	Yes	Yes	0,703196	2,44891E-05	No	2,8	#NUM!
J45	I73	Yes	Yes	0,665111	0,000158205	No	1,71	0,000359383
J45	I74	Yes	Yes	0,777733	4,36908E-05	No	2,217	0,000345821
J45	I78	No	No			Yes	1,553	0,000494999
J45	I79	No	No			Yes	3	0,000223767
J45	I80	Yes	Yes	1,12089	0,000304583	Yes	1,888	0,002746228
J45	I82	No	No			Yes	1,921	0,000494999
J45	I83	No	No			Yes	1,72	0,004882183
J45	I85	Yes	Yes	0,404767	2,36543E-05	No	1,375	#NUM!
J45	I86	Yes	Yes	0,557956	2,1428E-05	No	0,81	#NUM!
J45	I87	No	No			Yes	1,949	0,001559586
J45	I88	Yes	Yes	0,762441	6,44231E-05	No	1,413	0,000440753
J45	J01	Yes	Yes	1,90545	0,000141091	Yes	1,685	0,010720461
J45	J02	No	No			Yes	1,375	0,01154772
J45	J03	Yes	Yes	1,08171	0,000683052	Yes	1,534	0,007587727
J45	J09	Yes	Yes	2,70564	4,82825E-05	No		#NUM!
J45	J10	Yes	Yes	2,24171	6,80408E-05	Yes	2,221	0,001912189
J45	J11	Yes	Yes	1,93898	0,000174346	Yes	1,614	0,003275131
J45	J13	Yes	Yes	2,72047	0,000187147	Yes	5,25	0,000345821
J45	J14	No	No			Yes	7,5	0,000203424
J45	J15	Yes	Yes	2,20949	0,001059989	Yes	2,517	0,002576708
J45	J16	No	No			Yes	4,667	0,000379725
J45	J18	No	No			Yes	1,904	0,007919986
J45	J22	Yes	Yes	2,60424	0,000115349	No	3,207	0,000867944
J45	J30	No	No			Yes	2,883	0,018104764
J45	J31	No	No			Yes	2,353	0,005553484
J45	J32	No	No			Yes	4,946	0,003085269
J45	J33	No	No			Yes	5,022	0,001546025
J45	J34	No	No			Yes	2,28	0,006346838
J45	J35	Yes	Yes	0,918446	0,000973721	No	1,683	0,006902865
J45	J36	Yes	Yes	0,691207	6,06662E-05	No	2	0,000216986
J45	J37	No	No			Yes	3,735	0,001240888
J45	J38	Yes	Yes	1,57187	0,000180746	Yes	3,767	0,000881505
J45	J41	Yes	Yes	5,9003	0,000253379	No	4,712	0,001993558
J45	J43	Yes	Yes	4,84923	0,000410054	Yes	13,556	0,000962875
J45	J44	No	No			Yes	7,559	0,008726903
J45	J46	Yes	Yes	17,9033	0,0007856	No	35	0,000271232
J45	J47	Yes	Yes	7,05186	0,000241969	Yes	80	0,000650958
J45	J81	Yes	Yes	1,19323	0,00011688	No	0,957	0,000149178
J45	J84	Yes	Yes	1,9261	0,000190626	No	2,833	0,000230548
J45	J85	Yes	Yes	1,40542	2,39325E-05	No	8	#NUM!
J45	J90	Yes	Yes	0,750933	9,30865E-05	No	2,188	0,000237328
J45	J91	Yes	Yes	0,659554	4,17428E-05	No	2,889	0,000705204
J45	J93	Yes	Yes	1,488	0,000114097	No	4	#NUM!
J45	J96	Yes	Yes	2,73798	0,001329509	Yes	8,714	0,006197661
J45	J98	Yes	Yes	2,9985	0,000480042	No	10,5	0,000305136
J45	K00	Yes	Yes	0,528168	5,71877E-05	No	1,275	0,003539583
J45	K01	Yes	Yes	0,572475	4,68911E-05	No	1,087	0,001186642
J45	K02	Yes	Yes	0,704926	0,000122028	No	1,322	0,009520258
J45	K03	Yes	Yes	0,567659	1,80886E-05	No	1,222	0,003112392
J45	K04	Yes	Yes	0,804366	9,36431E-05	No	1,235	0,011818952
J45	K05	Yes	Yes	0,645336	7,20759E-05	No	1,281	0,005472114
J45	K07	Yes	Yes	0,606211	0,000120498	No	1,235	0,003532802
J45	K08	No	No			Yes	1,381	0,002359722
J45	K10	Yes	Yes	0,724445	2,58805E-05	No	1,619	0,002536023
J45	K12	No	No			Yes	1,532	0,001640956
J45	K13	No	No			Yes	1,872	0,000596711
J45	K14	No	No			Yes	1,857	0,000440753
J45	K20	No	No			Yes	2,618	0,000983217
J45	K21	Yes	Yes	1,38143	0,000553927	Yes	1,964	0,01071368
J45	K22	No	No			Yes	2,492	0,001030683
J45	K25	No	No			Yes	1,725	0,002393626
J45	K27	No	No			Yes	1,88	0,000318698
J45	K29	No	No			Yes	1,688	0,013480251
J45	K30	No	No			Yes	1,755	0,005790812
J45	K31	Yes	Yes	0,813144	3,97948E-05	No	2,17	0,000691643
J45	K35	Yes	Yes	0,855158	0,000346048	No	1,277	0,000562807
J45	K40	No	No			Yes	1,485	0,000976437
J45	K42	No	No			Yes	1,938	0,00084082
J45	K43	Yes	Yes	1,36137	0,000210801	No	1,443	0,000684862
J45	K44	Yes	Yes	1,26789	0,000326429	Yes	1,838	0,001546025
J45	K45	Yes	Yes	1,45555	6,15011E-05	No	2,5	#NUM!
J45	K46	Yes	Yes	1,37859	2,5324E-05	No	0,5	#NUM!
J45	K50	Yes	Yes	0,745684	7,98679E-05	No	2,25	#NUM!
J45	K52	Yes	Yes	1,45219	0,000540569	No	1,776	0,000806916
J45	K56	No	No			Yes	1,554	0,000779793
J45	K57	Yes	Yes	1,22718	0,00045764	Yes	2,106	0,002319037
J45	K58	No	No			Yes	1,989	0,003654857
J45	K59	No	No			Yes	1,626	0,005946771
J45	K60	No	No			Yes	2,329	0,001200203
J45	K62	Yes	Yes	0,916334	0,000366085	No	1,513	0,000779793
J45	K63	No	No			Yes	1,641	0,000433972
J45	K65	Yes	Yes	0,738267	7,84765E-05	No	2,438	0,000264452
J45	K70	Yes	Yes	0,606057	8,98862E-05	No	1,28	0,000216986
J45	K71	Yes	Yes	0,745234	2,35151E-05	No	0,636	#NUM!
J45	K72	Yes	Yes	0,570738	4,07688E-05	No	2,143	#NUM!
J45	K74	Yes	Yes	0,59197	4,45257E-05	No	2,176	0,00025089
J45	K76	Yes	Yes	0,863218	0,000101435	No	2,164	0,002142736
J45	K80	No	No			Yes	1,719	0,003905747
J45	K81	No	No			Yes	2,477	0,00109171
J45	K83	Yes	Yes	0,791542	7,09628E-05	No	1,814	0,000528903
J45	K86	Yes	Yes	0,734551	6,17794E-05	No	2,11	0,00117308
J45	K91	Yes	Yes	0,789672	5,24568E-05	No	2,581	0,000542465
J45	L00	No	No			Yes	2,056	0,000257671
J45	L01	No	No			Yes	1,471	0,002976776
J45	L02	Yes	Yes	0,884995	0,000362606	No	1,451	0,003885404
J45	L03	No	No			Yes	1,451	0,004048144
J45	L04	No	No			Yes	1,566	0,001213765
J45	L05	Yes	Yes	0,730137	7,16585E-05	No	1,176	0,000135616
J45	L08	Yes	Yes	1,11996	0,000257692	Yes	1,728	0,001952873
J45	L12	Yes	Yes	1,83695	1,18271E-05	No	2,5	#NUM!
J45	L21	No	No			Yes	1,361	0,002149517
J45	L23	No	No			Yes	1,586	0,009988134
J45	L24	No	No			Yes	1,647	0,003166638
J45	L25	No	No			Yes	1,491	0,001152738
J45	L28	Yes	Yes	1,58068	3,58988E-05	No	2,167	0,000440753
J45	L29	Yes	Yes	1,30432	4,63345E-05	No	1,605	0,000827259
J45	L30	Yes	Yes	1,57954	0,000236682	Yes	1,621	0,008509917
J45	L40	No	No			Yes	1,587	0,002115613
J45	L43	No	No			Yes	1,793	0,000352602
J45	L50	No	No			Yes	2,043	0,003207323
J45	L57	No	No			Yes	1,527	0,001139176
J45	L60	Yes	Yes	0,683126	7,90331E-05	No	1,455	0,002536023
J45	L70	No	No			Yes	1,466	0,003403967
J45	L71	No	No			Yes	1,297	0,001301916
J45	L72	Yes	Yes	0,80564	4,59171E-05	No	1,461	0,001525682
J45	L73	No	No			Yes	2,236	0,00083404
J45	L81	Yes	Yes	0,7377	2,08714E-05	No	1,493	0,000698423
J45	L82	No	No			Yes	1,386	0,004041363
J45	L84	No	No			Yes	1,515	0,001735887
J45	L85	No	No			Yes	1,685	0,001274792
J45	L89	Yes	Yes	0,586384	6,05271E-05	No	0,921	0,000556026
J45	L90	Yes	Yes	0,801039	0,000133438	No	1,821	0,000345821
J45	L95	No	No			Yes	3,2	0,000216986
J45	L97	Yes	Yes	0,887722	0,000106583	No	1,467	0,001044245
J45	L98	No	No			Yes	1,558	0,001654518
J45	M00	Yes	Yes	0,802599	3,63163E-05	No	0,556	#NUM!
J45	M02	No	No			Yes	1,8	0,000739108
J45	M08	Yes	Yes	0,469598	3,6038E-05	No	1,667	0,00016952
J45	M10	Yes	Yes	1,32256	0,000152918	Yes	1,897	0,004285472
J45	M12	No	No			Yes	2,8	0,000284794
J45	M13	No	No			Yes	1,59	0,003119173
J45	M15	Yes	Yes	1,37295	8,66859E-05	Yes	1,597	0,007513138
J45	M16	Yes	Yes	0,913044	0,000328516	No	1,671	0,00493643
J45	M17	No	No			Yes	1,465	0,009052382
J45	M18	No	No			Yes	1,839	0,000386506
J45	M19	Yes	Yes	1,34603	0,000414784	Yes	1,674	0,005512799
J45	M20	Yes	Yes	0,895095	0,000215532	No	1,577	0,002298695
J45	M21	Yes	Yes	0,82486	0,000168502	No	1,53	0,005153416
J45	M22	No	No			Yes	1,762	0,001010341
J45	M23	Yes	Yes	0,752384	0,000695296	No	1,55	0,002712324
J45	M24	Yes	Yes	0,731291	0,000153335	No	1,633	0,001749449
J45	M25	No	No			Yes	1,555	0,01238854
J45	M35	Yes	Yes	1,08714	0,000239325	No	2,235	0,000515342
J45	M40	No	No			Yes	1,791	0,000820478
J45	M41	Yes	Yes	0,629688	0,000102687	No	1,835	0,003241227
J45	M42	No	No			Yes	1,701	0,005431429
J45	M43	No	No			Yes	1,5	0,00150534
J45	M46	Yes	Yes	0,728275	3,77077E-05	No	2,125	0,000345821
J45	M47	No	No			Yes	1,73	0,005051704
J45	M48	No	No			Yes	1,995	0,002820817
J45	M50	No	No			Yes	1,869	0,002807255
J45	M51	No	No			Yes	1,855	0,006590948
J45	M53	No	No			Yes	2,452	0,001546025
J45	M54	Yes	Yes	1,12513	0,001054424	No	1,42	0,019108323
J45	M60	No	No			Yes	1,643	0,000942533
J45	M62	No	No			Yes	1,596	0,000617054
J45	M65	Yes	Yes	0,778045	0,00032462	No	1,677	0,001410409
J45	M67	Yes	Yes	0,716229	0,000264093	No	1,448	0,001227327
J45	M70	No	No			Yes	1,612	0,004570266
J45	M71	No	No			Yes	1,75	0,00109171
J45	M72	Yes	Yes	0,863886	0,000122724	No	1,762	0,001010341
J45	M75	Yes	Yes	0,877063	0,000616124	No	1,594	0,005350059
J45	M76	Yes	Yes	0,888025	0,000185199	No	1,196	0,000827259
J45	M77	No	No			Yes	1,626	0,005824716
J45	M79	Yes	Yes	1,04175	0,001062911	Yes	1,499	0,010232243
J45	M80	Yes	Yes	1,56407	0,000277868	No	1,438	0,001247669
J45	M81	Yes	Yes	1,67302	0,000643953	No	1,602	0,001064587
J45	M84	Yes	Yes	0,668627	3,54814E-05	No	2,125	0,000230548
J45	M85	Yes	Yes	1,5132	0,000226942	No	1,4	0,000711985
J45	M86	Yes	Yes	0,62969	3,61771E-05	No	1,5	#NUM!
J45	M92	Yes	Yes	0,636181	3,54814E-05	No	1,488	0,000433972
J45	M94	No	No			Yes	1,9	0,000773012
J45	N10	Yes	Yes	0,670015	0,000168363	No	1,339	0,001159519
J45	N11	No	No			Yes	1,524	0,001701983
J45	N13	Yes	Yes	0,552686	0,000105192	No	1,37	0,00025089
J45	N18	Yes	Yes	0,622631	0,00021261	No	1,889	0,002420749
J45	N19	Yes	Yes	0,755593	0,000116045	No	2,588	0,000298356
J45	N20	Yes	Yes	0,783514	0,000222628	No	1,433	0,001457874
J45	N28	No	No			Yes	1,602	0,001749449
J45	N30	No	No			Yes	1,437	0,010157654
J45	N31	No	No			Yes	1,868	0,002210544
J45	N32	No	No			Yes	1,914	0,000454314
J45	N39	No	No			Yes	1,484	0,009045601
J45	N40	No	No			Yes	1,414	0,003220885
J45	N41	No	No			Yes	1,442	0,002034243
J45	N43	No	No			Yes	2,043	0,000325479
J45	N44	Yes	Yes	0,679887	3,39508E-05	No	2	#NUM!
J45	N45	Yes	Yes	0,821648	7,33282E-05	No	1,211	0,000311917
J45	N46	Yes	Yes	0,627149	5,00914E-05	No	1,231	0,000216986
J45	N47	Yes	Yes	0,64554	0,000276755	No	1,348	0,000630615
J45	N48	Yes	Yes	0,67262	8,83556E-05	No	1,528	0,001098491
J45	N50	Yes	Yes	0,713391	7,72242E-05	No	1,57	0,000989998
J45	N61	No	No			Yes	2,889	0,000176301
J45	N62	Yes	Yes	0,869529	0,000116184	No	1,875	0,000203424
J45	N64	No	No			Yes	1,58	0,002352941
J45	N76	No	No			Yes	1,373	0,004495677
J45	N77	No	No			Yes	2,05	0,000278013
J45	N83	No	No			Yes	1,45	0,001668079
J45	N84	No	No			Yes	1,333	0,001695203
J45	N85	No	No			Yes	1,35	0,000949313
J45	N87	No	No			Yes	1,388	0,000969656
J45	N92	No	No			Yes	1,408	0,002603831
J45	N93	No	No			Yes	1,659	0,000494999
J45	N94	No	No			Yes	1,496	0,001356162
J45	N95	No	No			Yes	1,538	0,006102729
J45	O08	Yes	Yes	0,731908	7,47196E-05	No	1,304	0,000203424
J45	O13	Yes	Yes	0,729513	4,54997E-05	No	1,727	#NUM!
J45	O21	No	No			Yes	2,526	0,000325479
J45	O23	Yes	Yes	0,852513	0,000113123	No	0,988	0,000535684
J45	O24	Yes	Yes	0,838678	7,44414E-05	No	1,094	0,000237328
J45	O26	No	No			Yes	1,672	0,000678081
J45	O34	Yes	Yes	0,792897	0,000110618	No	1,429	0,000339041
J45	O35	Yes	Yes	0,624768	2,39325E-05	No	1,714	#NUM!
J45	O36	Yes	Yes	0,783602	0,000166693	No	1,02	0,000352602
J45	O42	Yes	Yes	0,764088	0,000162797	No	1,256	0,000366164
J45	O47	Yes	Yes	0,812952	0,000146656	No	1,222	0,000372945
J45	O49	Yes	Yes	0,529659	3,38117E-05	No		#NUM!
J45	O63	Yes	Yes	0,565069	7,58328E-05	No		#NUM!
J45	O67	Yes	Yes	0,619014	7,79199E-06	No	2	#NUM!
J45	O70	Yes	Yes	0,575872	0,000587182	No	0,892	0,0006713
J45	O72	Yes	Yes	0,637429	0,000649797	No	0,957	0,000149178
J45	O73	Yes	Yes	0,551692	2,56023E-05	No	0,4	#NUM!
J45	O75	Yes	Yes	0,747274	0,000103383	No	1,167	#NUM!
J45	O82	No	No			Yes	1,62	0,000549246
J45	O83	Yes	Yes	0,719859	0,000142343	No		#NUM!
J45	O90	Yes	Yes	0,673409	5,62137E-05	No	1,125	#NUM!
J45	O91	Yes	Yes	0,63515	3,74294E-05	No	0,944	#NUM!
J45	O92	Yes	Yes	0,716915	5,64919E-05	No	1,267	#NUM!
J45	O99	Yes	Yes	1,15521	0,000691957	No	1,321	0,000949313
J45	Q17	Yes	Yes	0,426743	4,74477E-05	No	0,6	#NUM!
J45	Q23	Yes	Yes	0,696618	2,76894E-05	No	1,75	#NUM!
J45	Q55	Yes	Yes	0,647869	3,36725E-05	No	2,667	#NUM!
J45	Q61	Yes	Yes	0,777216	3,13071E-05	No	2,333	0,000142397
J45	Q66	No	No			Yes	1,547	0,000556026
J45	Q85	Yes	Yes	1,3099	4,27168E-05	No	2	#NUM!
J45	Q93	Yes	Yes	0,688064	1,25228E-05	No		#NUM!
J45	Q99	Yes	Yes	0,730604	1,76711E-05	No	2	#NUM!
J45	Y99	Yes	Yes	0,881965	0,003188456	No	1,163	0,004122733
J46	C78	Yes	Yes	0,322304	8,07028E-06	No		#NUM!
J46	C79	Yes	Yes	0,309421	5,28742E-06	No		#NUM!
J46	E86	Yes	Yes	0,714412	3,35334E-05	No		#NUM!
J46	F17	Yes	Yes	1,56859	1,93408E-05	No		#NUM!
J46	F41	Yes	Yes	1,76425	1,72537E-05	No		#NUM!
J46	H25	Yes	Yes	1,68348	7,49979E-05	No	5	#NUM!
J46	H26	Yes	Yes	1,70283	2,05931E-05	No		#NUM!
J46	I46	Yes	Yes	3,11509	2,61588E-05	No		#NUM!
J46	I50	Yes	Yes	1,71697	9,30865E-05	No	2,667	#NUM!
J46	I63	Yes	Yes	0,62228	1,48883E-05	No		#NUM!
J46	I69	Yes	Yes	0,614547	1,6558E-05	No		#NUM!
J46	J15	Yes	Yes	3,08331	9,65651E-05	No		#NUM!
J46	J30	Yes	Yes	10,3783	9,18342E-05	No	3	0,000162739
J46	J81	Yes	Yes	2,37882	1,7532E-05	No		#NUM!
J46	M80	Yes	Yes	2,21215	2,26803E-05	No	2	#NUM!
J46	M81	Yes	Yes	2,2003	4,78651E-05	No	0,5	#NUM!
J46	M85	Yes	Yes	1,84188	1,21054E-05	No	0,5	#NUM!
J46	N18	Yes	Yes	0,490683	1,02966E-05	No	0,5	#NUM!
J46	O72	Yes	Yes	0,419595	2,3376E-05	No		#NUM!
J46	O83	Yes	Yes	0,511617	6,53971E-06	No		#NUM!
J46	Y99	Yes	Yes	1,25694	0,00033923	No	1,667	#NUM!
J47	C34	Yes	Yes	0,707747	2,36543E-05	No	4	#NUM!
J47	C78	Yes	Yes	0,274317	1,04357E-05	No	1	#NUM!
J47	C79	Yes	Yes	0,334385	6,67885E-06	No		#NUM!
J47	F03	Yes	Yes	0,620487	8,62685E-06	No	0,6	#NUM!
J47	N39	No	No			Yes	1,792	0,000291575
J61	J96	Yes	Yes	4,91018	3,18637E-05	No		#NUM!
J61	Y99	Yes	Yes	1,26731	0,000108253	No		#NUM!
J62	Y99	Yes	Yes	1,36933	2,12888E-05	No	1	#NUM!
J64	Y99	Yes	Yes	1,33911	6,98496E-05	No		#NUM!
J69	Y99	Yes	Yes	1,8878	0,001716047	No	1,045	0,000623835
J70	Y99	Yes	Yes	1,65977	0,000122167	No	0,833	#NUM!
J81	Y99	Yes	Yes	1,54333	0,003403988	No	0,65	0,000528903
J82	M81	Yes	Yes	2,31972	7,79199E-06	No		#NUM!
J84	A49	Yes	Yes	1,38365	7,17976E-05	No	2	#NUM!
J84	C34	Yes	Yes	1,37566	0,000165997	No	7,5	#NUM!
J84	C78	Yes	Yes	0,548768	6,76234E-05	No	2	#NUM!
J84	C79	Yes	Yes	0,4454	3,97948E-05	No	2	#NUM!
J84	E86	Yes	Yes	0,812244	0,000167806	No		#NUM!
J84	F00	Yes	Yes	0,473374	1,461E-05	No		#NUM!
J84	F03	Yes	Yes	0,547888	4,7726E-05	No	1	#NUM!
J84	G30	Yes	Yes	0,529015	1,02966E-05	No		#NUM!
J84	G47	Yes	Yes	1,34667	6,27534E-05	No	2	0,000176301
J84	I46	Yes	Yes	2,05353	6,02488E-05	No	1,333	#NUM!
J84	J67	Yes	Yes	77,3596	5,31525E-05	No		#NUM!
J84	J96	Yes	Yes	6,19012	0,000575216	No	6,833	0,000284794
J84	M81	Yes	Yes	2,25247	0,000187286	No	2	#NUM!
J84	M85	Yes	Yes	3,81901	8,71033E-05	No	4	#NUM!
J84	Y99	Yes	Yes	1,71327	0,00154351	No	1,178	0,000359383
J85	I46	Yes	Yes	1,89923	1,68363E-05	No		#NUM!
J85	Y99	Yes	Yes	1,75507	0,00038306	No	1,273	#NUM!
J86	K64	Yes	Yes	0,477693	5,00914E-06	No		#NUM!
J86	Y99	Yes	Yes	1,40794	0,00070935	No	1,769	0,000155959
J90	C38	Yes	Yes	25,1511	6,87365E-05	No		#NUM!
J90	C45	Yes	Yes	31,0776	0,000151387	No	1	#NUM!
J90	D19	Yes	Yes	20,4658	7,79199E-06	No		#NUM!
J90	F41	Yes	Yes	2,22487	0,000117854	No	1,375	#NUM!
J90	G47	Yes	Yes	1,61744	0,000123002	No	1,263	0,000162739
J90	I46	Yes	Yes	1,55936	9,69825E-05	No	1,333	#NUM!
J90	J91	No	No			Yes	11	0,000447533
J90	Y99	Yes	Yes	1,75912	0,00304653	No	1,26	0,000854382
J91	F41	Yes	Yes	2,54547	5,80225E-05	No	1	#NUM!
J91	G47	Yes	Yes	1,83271	5,41265E-05	No	1,756	0,000488218
J91	Y99	Yes	Yes	1,94309	0,001496619	No	1,189	0,002563146
J92	A41	Yes	Yes	0,735398	3,18637E-05	No		#NUM!
J92	C79	Yes	Yes	0,537734	9,60085E-06	No		#NUM!
J92	J96	Yes	Yes	2,39893	6,09445E-05	No		#NUM!
J93	C79	Yes	Yes	1,59432	9,85131E-05	No	1	#NUM!
J93	E86	Yes	Yes	0,785943	0,00015264	No	1	#NUM!
J93	F41	Yes	Yes	1,31858	6,17794E-05	No	1,4	#NUM!
J93	G47	Yes	Yes	0,752673	6,16402E-05	No	1,143	#NUM!
J93	K59	Yes	Yes	0,834913	0,000168084	No	0,667	#NUM!
J93	K64	Yes	Yes	0,5629	1,37751E-05	No		#NUM!
J93	N46	Yes	Yes	0,467911	8,62685E-06	No		#NUM!
J93	O72	Yes	Yes	0,458393	1,66971E-05	No		#NUM!
J93	Y99	Yes	Yes	1,36818	0,001488549	No	1,552	0,000305136
J94	C38	Yes	Yes	22,9458	3,08897E-05	No		#NUM!
J94	C45	Yes	Yes	23,6547	4,87E-05	No		#NUM!
J94	F41	Yes	Yes	1,82134	3,24203E-05	No	1,571	#NUM!
J94	Y99	Yes	Yes	1,66315	0,001203863	No	1,329	0,000711985
J95	C34	Yes	Yes	4,74861	8,23725E-05	No		#NUM!
J95	C79	Yes	Yes	1,4643	3,3116E-05	No		#NUM!
J95	F41	Yes	Yes	1,99291	2,61588E-05	No	2	#NUM!
J95	Y99	Yes	Yes	1,80526	0,000569789	No	1	#NUM!
J96	A41	No	No			Yes	2,269	0,001030683
J96	E79	No	No			Yes	2,688	0,00058315
J96	I27	No	No			Yes	6,444	0,000393287
J96	J10	No	No			Yes	2,414	0,000474657
J96	J16	No	No			Yes	7,75	0,000210205
J96	N19	No	No			Yes	2,176	0,00025089
J96	Y99	Yes	Yes	1,96294	0,01309347	No	0,938	0,004827937
J98	A04	Yes	Yes	1,51801	5,12045E-05	No	7	#NUM!
J98	A49	Yes	Yes	1,48695	0,00010394	No	1	#NUM!
J98	C78	Yes	Yes	1,20974	0,000120915	No	0,5	#NUM!
J98	D63	Yes	Yes	0,74736	4,14645E-05	No	1	#NUM!
J98	F00	Yes	Yes	0,61266	1,61406E-05	No		#NUM!
J98	F03	Yes	Yes	0,660452	5,48222E-05	No	1	#NUM!
J98	G30	Yes	Yes	0,521531	1,09923E-05	No		#NUM!
J98	G47	Yes	Yes	1,77037	0,000104774	No	1,556	0,000189863
J98	I46	Yes	Yes	1,94128	8,94688E-05	No		#NUM!
J98	M85	Yes	Yes	1,69545	6,13619E-05	No	3	#NUM!
J98	O72	Yes	Yes	0,33327	1,64188E-05	No		#NUM!
J98	Y99	Yes	Yes	1,45784	0,001809273	No	1,094	0,000237328
J99	A41	Yes	Yes	1,74369	1,66971E-05	No		#NUM!
J99	I99	Yes	Yes	18,5997	1,93408E-05	No		#NUM!
J99	J15	Yes	Yes	2,65231	2,36543E-05	No		#NUM!
J99	J96	Yes	Yes	4,30656	3,896E-05	No		#NUM!
J99	Y99	Yes	Yes	1,50062	0,000151526	No		#NUM!
K00	A63	Yes	Yes	0,439686	1,44708E-05	No	0,5	0,000223767
K00	B07	No	No			Yes	1,533	0,005648415
K00	C78	Yes	Yes	0,21993	#NUM!	No		#NUM!
K00	D17	Yes	Yes	0,429446	5,98314E-06	No	1,35	0,000183082
K00	D22	Yes	Yes	0,494854	1,05748E-05	No	1,571	0,003410748
K00	D23	No	No			Yes	1,389	0,001017122
K00	E03	Yes	Yes	0,503972	8,76599E-06	No	0,76	0,000264452
K00	E04	Yes	Yes	0,493009	5,42657E-06	No	1,083	0,000183082
K00	E05	Yes	Yes	0,360046	5,00914E-06	No	0,6	#NUM!
K00	E06	Yes	Yes	0,401822	#NUM!	No	0,872	0,000230548
K00	E11	Yes	Yes	0,414072	7,37456E-06	No	0,455	#NUM!
K00	E28	Yes	Yes	0,620386	8,07028E-06	No	0,712	0,00025089
K00	E55	No	No			Yes	1,474	0,005397525
K00	E66	Yes	Yes	0,374812	4,06297E-05	No	1,038	0,001498559
K00	E73	No	No			Yes	1,71	0,000359383
K00	E78	Yes	Yes	0,411888	7,79199E-06	No	0,87	0,000135616
K00	F17	Yes	Yes	0,274695	6,67885E-06	No	0,5	#NUM!
K00	F32	Yes	Yes	0,374982	4,45257E-06	No	1,052	0,000962875
K00	F33	Yes	Yes	0,342924	2,922E-06	No	0,677	0,000142397
K00	F41	Yes	Yes	0,381384	6,26142E-06	No	0,75	0,000813697
K00	F43	No	No			Yes	1,288	0,001274792
K00	F81	No	No			Yes	1,308	0,001179861
K00	F90	No	No			Yes	1,382	0,001478217
K00	F92	No	No			Yes	1,658	0,000427191
K00	G25	No	No			Yes	2,231	0,000196643
K00	G56	Yes	Yes	0,37487	1,40534E-05	No	0,769	#NUM!
K00	G96	Yes	Yes	0,36901	4,59171E-06	No		#NUM!
K00	H00	No	No			Yes	1,496	0,001308696
K00	H51	No	No			Yes	2	0,000318698
K00	I10	Yes	Yes	0,556719	1,58623E-05	No	0,578	0,000176301
K00	I80	Yes	Yes	0,457433	5,70485E-06	No	2	#NUM!
K00	I83	Yes	Yes	0,611917	1,08531E-05	No	0,714	#NUM!
K00	J10	No	No			Yes	1,604	0,000996779
K00	J11	No	No			Yes	1,328	0,002278352
K00	J34	Yes	Yes	0,526071	1,8506E-05	No	1,071	0,002041024
K00	K01	No	No			Yes	1,722	0,00351246
K00	K03	No	No			Yes	1,608	0,010645872
K00	K05	No	No			Yes	1,2	0,006048483
K00	K06	No	No			Yes	2,9	0,000393287
K00	K07	No	No			Yes	1,934	0,011588405
K00	K08	No	No			Yes	1,35	0,001308696
K00	K30	Yes	Yes	0,398118	1,32186E-05	No	1,095	0,001186642
K00	K43	Yes	Yes	0,286184	#NUM!	No	2	#NUM!
K00	K44	Yes	Yes	0,372956	5,28742E-06	No	0,25	#NUM!
K00	K58	Yes	Yes	0,501822	1,57231E-05	No	1,28	0,000650958
K00	K64	Yes	Yes	0,44492	4,17428E-06	No		#NUM!
K00	K80	Yes	Yes	0,421229	1,64188E-05	No	0,867	#NUM!
K00	L05	Yes	Yes	0,428439	1,19663E-05	No	0,625	#NUM!
K00	L60	No	No			Yes	1,266	0,001464655
K00	L70	No	No			Yes	1,449	0,005343279
K00	L84	No	No			Yes	1,646	0,000928971
K00	L90	Yes	Yes	0,434211	1,29403E-05	No	2,059	0,000244109
K00	M16	Yes	Yes	0,371801	3,896E-06	No	0,778	#NUM!
K00	M17	Yes	Yes	0,343456	7,09628E-06	No	0,75	#NUM!
K00	M19	Yes	Yes	0,311444	5,98314E-06	No	0,55	#NUM!
K00	M23	Yes	Yes	0,321942	7,01279E-05	No	0,841	0,000467876
K00	M25	No	No			Yes	1,24	0,004678759
K00	M47	Yes	Yes	0,362384	3,33943E-06	No	0,429	#NUM!
K00	M51	Yes	Yes	0,318353	1,29403E-05	No	0,5	#NUM!
K00	M54	Yes	Yes	0,400845	4,35517E-05	No	0,958	0,002936091
K00	M67	Yes	Yes	0,413014	2,97765E-05	No	0,981	0,000345821
K00	M70	Yes	Yes	0,389567	1,05748E-05	No	0,975	0,000522122
K00	M75	Yes	Yes	0,370899	2,65763E-05	No	0,61	0,00016952
K00	M77	Yes	Yes	0,371443	9,87913E-06	No	1,446	0,000549246
K00	M79	No	No			Yes	1,302	0,003831158
K00	M85	Yes	Yes	0,492992	3,33943E-06	No	1,286	#NUM!
K00	N20	Yes	Yes	0,33221	9,32256E-06	No	1	#NUM!
K00	N46	Yes	Yes	0,495959	6,12228E-06	No	0,5	#NUM!
K00	N62	Yes	Yes	0,447493	1,21054E-05	No	2,077	0,000183082
K00	N63	Yes	Yes	0,455149	5,28742E-06	No	1,062	#NUM!
K00	N64	Yes	Yes	0,462487	1,18271E-05	No	1,156	0,00025089
K00	N76	No	No			Yes	0,75	0,001078149
K00	N80	Yes	Yes	0,420562	5,00914E-06	No	1	#NUM!
K00	N83	Yes	Yes	0,410192	1,37751E-05	No	0,643	0,000183082
K00	N92	Yes	Yes	0,567673	2,57414E-05	No	0,935	0,00058993
K00	N93	Yes	Yes	0,443785	4,87E-06	No	0,455	#NUM!
K00	N94	Yes	Yes	0,49643	1,66971E-05	No	0,838	0,000739108
K00	N97	Yes	Yes	0,531304	1,80886E-05	No	0,875	#NUM!
K00	O02	Yes	Yes	0,466007	1,60014E-05	No	0,364	#NUM!
K00	O03	Yes	Yes	0,533936	2,0454E-05	No	0,429	#NUM!
K00	O04	Yes	Yes	0,462392	6,27534E-05	No	0,396	0,000142397
K00	O08	Yes	Yes	0,423273	9,87913E-06	No	0,286	#NUM!
K00	O14	Yes	Yes	0,560481	6,53971E-06	No	0,667	#NUM!
K00	O20	Yes	Yes	0,418949	1,7532E-05	No	0,588	#NUM!
K00	O21	Yes	Yes	0,396636	6,26142E-06	No	0,636	#NUM!
K00	O23	Yes	Yes	0,276649	8,07028E-06	No	0,588	0,000135616
K00	O24	Yes	Yes	0,323977	4,45257E-06	No	0,545	#NUM!
K00	O26	Yes	Yes	0,332702	1,43317E-05	No	0,44	#NUM!
K00	O30	Yes	Yes	0,468591	5,42657E-06	No		#NUM!
K00	O32	Yes	Yes	0,520084	1,0714E-05	No	1,2	#NUM!
K00	O34	Yes	Yes	0,442907	8,34856E-06	No	0,625	#NUM!
K00	O36	Yes	Yes	0,463333	1,51666E-05	No	0,812	#NUM!
K00	O42	Yes	Yes	0,462206	1,32186E-05	No	0,421	#NUM!
K00	O46	Yes	Yes	0,476032	4,31342E-06	No		#NUM!
K00	O47	Yes	Yes	0,287394	1,22446E-05	No	0,625	#NUM!
K00	O49	Yes	Yes	0,426879	3,61771E-06	No		#NUM!
K00	O62	Yes	Yes	0,523065	5,67702E-05	No	0,615	#NUM!
K00	O63	Yes	Yes	0,530043	1,05748E-05	No	3	#NUM!
K00	O64	Yes	Yes	0,503097	8,62685E-06	No	0,455	#NUM!
K00	O68	Yes	Yes	0,511939	3,26985E-05	No	0,529	#NUM!
K00	O70	Yes	Yes	0,50967	6,59537E-05	No	0,583	0,000142397
K00	O71	Yes	Yes	0,425967	9,46171E-06	No	0,474	#NUM!
K00	O72	Yes	Yes	0,476414	4,82825E-05	No	0,2	#NUM!
K00	O73	Yes	Yes	0,237079	#NUM!	No		#NUM!
K00	O75	Yes	Yes	0,522732	9,87913E-06	No	2	#NUM!
K00	O80	Yes	Yes	0,490093	9,47562E-05	No	0,521	0,00025089
K00	O81	Yes	Yes	0,572847	1,61406E-05	No	0,545	#NUM!
K00	O82	Yes	Yes	0,463897	3,1168E-05	No	0,526	#NUM!
K00	O83	Yes	Yes	0,394485	7,65285E-06	No		#NUM!
K00	O90	Yes	Yes	0,285559	3,47857E-06	No		#NUM!
K00	O91	Yes	Yes	0,244261	#NUM!	No		#NUM!
K00	O92	Yes	Yes	0,260347	4,45257E-06	No	0,5	#NUM!
K00	O99	Yes	Yes	0,401713	4,61954E-05	No	0,565	0,000176301
K00	Y99	Yes	Yes	0,444212	2,32368E-05	No	6	#NUM!
K01	A63	Yes	Yes	0,53964	1,66971E-05	No	1,172	0,000739108
K01	C18	Yes	Yes	0,480797	5,14828E-06	No		#NUM!
K01	E05	Yes	Yes	0,599008	1,21054E-05	No	0,611	#NUM!
K01	E11	Yes	Yes	0,701856	3,10288E-05	No	0,833	0,000135616
K01	E55	No	No			Yes	1,262	0,002156298
K01	E64	Yes	Yes	2,88999	2,25411E-05	No		#NUM!
K01	E66	Yes	Yes	0,44325	4,31342E-05	No	0,99	0,000678081
K01	E73	No	No			Yes	1,774	0,000372945
K01	E83	Yes	Yes	1,7854	1,08531E-05	No	2,333	#NUM!
K01	F17	Yes	Yes	0,615156	1,62797E-05	No	9	#NUM!
K01	G56	Yes	Yes	0,445041	1,92017E-05	No	0,885	0,000311917
K01	H25	Yes	Yes	0,691278	3,53423E-05	No	1,933	0,000196643
K01	I08	Yes	Yes	7,32041	5,84399E-06	No		#NUM!
K01	I31	Yes	Yes	3,07355	8,76599E-06	No		#NUM!
K01	I83	Yes	Yes	0,565171	1,71146E-05	No	1,026	0,000264452
K01	J44	Yes	Yes	0,731975	2,81068E-05	No	1	#NUM!
K01	J95	Yes	Yes	2,78487	7,09628E-06	No		#NUM!
K01	K08	No	No			Yes	3,444	0,001471436
K01	K10	No	No			Yes	2,916	0,001640956
K01	K56	Yes	Yes	0,570538	1,09923E-05	No	0,222	#NUM!
K01	K58	Yes	Yes	0,575455	1,87843E-05	No	1,491	0,000556026
K01	K59	Yes	Yes	0,696664	6,17794E-05	No	1,127	0,00084082
K01	K62	Yes	Yes	0,636123	2,39325E-05	No	0,667	#NUM!
K01	K80	Yes	Yes	0,485969	2,64371E-05	No	1,086	0,000257671
K01	L08	Yes	Yes	0,60566	1,66971E-05	No	1,024	0,000291575
K01	L82	No	No			Yes	2,345	0,000461095
K01	M19	Yes	Yes	0,481304	1,60014E-05	No	1	0,000244109
K01	M23	Yes	Yes	0,38794	6,74842E-05	No	1,443	0,000684862
K01	M48	Yes	Yes	0,5062	1,09923E-05	No	0,889	#NUM!
K01	M51	Yes	Yes	0,371314	2,42108E-05	No	0,973	0,000488218
K01	M54	Yes	Yes	0,533875	6,31708E-05	No	1,163	0,003587049
K01	M65	Yes	Yes	0,467387	2,58805E-05	No	1,31	0,000257671
K01	M67	Yes	Yes	0,454883	2,46283E-05	No	1,286	0,000366164
K01	M70	Yes	Yes	0,530582	1,54448E-05	No	1,403	0,000684862
K01	M75	Yes	Yes	0,468283	4,29951E-05	No	1,517	0,000596711
K01	M76	Yes	Yes	0,453797	1,61406E-05	No	1,6	0,000325479
K01	M77	Yes	Yes	0,525736	1,32186E-05	No	1,575	0,000779793
K01	M79	Yes	Yes	0,585697	6,87365E-05	No	1,379	0,002122394
K01	N20	Yes	Yes	0,434967	1,5584E-05	No	1,722	0,000210205
K01	N30	Yes	Yes	0,61751	5,20394E-05	No	1,377	0,002400407
K01	N39	Yes	Yes	0,638489	3,7986E-05	No	1,48	0,00150534
K01	N46	Yes	Yes	0,430511	6,81799E-06	No	2,2	0,000149178
K01	N80	Yes	Yes	0,51976	7,09628E-06	No	1,125	0,000183082
K01	N83	Yes	Yes	0,599525	1,64188E-05	No	1,237	0,000637396
K01	N92	Yes	Yes	0,600287	2,94983E-05	No	1,057	0,001125615
K01	N97	Yes	Yes	0,610831	1,96191E-05	No	1,135	0,000400068
K01	O02	Yes	Yes	0,511999	1,83668E-05	No	0,972	0,000237328
K01	O03	Yes	Yes	0,476261	2,1428E-05	No	0,621	#NUM!
K01	O04	Yes	Yes	0,458175	5,80225E-05	No	0,817	0,000393287
K01	O08	Yes	Yes	0,409208	8,07028E-06	No	0,444	#NUM!
K01	O13	Yes	Yes	0,331573	#NUM!	No	1,154	#NUM!
K01	O14	Yes	Yes	0,454359	6,53971E-06	No	1,333	#NUM!
K01	O20	Yes	Yes	0,362412	1,62797E-05	No	1,288	0,000454314
K01	O21	Yes	Yes	0,495662	7,09628E-06	No	1,591	0,000237328
K01	O23	Yes	Yes	0,435261	1,1688E-05	No	1,012	0,000569588
K01	O24	Yes	Yes	0,30099	4,59171E-06	No	0,853	0,000196643
K01	O26	Yes	Yes	0,403702	1,92017E-05	No	1	0,00050178
K01	O32	Yes	Yes	0,43845	9,18342E-06	No	0,5	#NUM!
K01	O34	Yes	Yes	0,358906	7,65285E-06	No	1,029	0,000244109
K01	O36	Yes	Yes	0,438946	1,32186E-05	No	0,776	0,000352602
K01	O42	Yes	Yes	0,441212	1,3636E-05	No	1,045	0,000311917
K01	O47	Yes	Yes	0,412107	1,7532E-05	No	1,074	0,000393287
K01	O48	Yes	Yes	0,417797	8,20942E-06	No	0,583	#NUM!
K01	O62	Yes	Yes	0,479762	5,27351E-05	No	1,304	0,000494999
K01	O63	Yes	Yes	0,504001	6,81799E-06	No	0,4	#NUM!
K01	O64	Yes	Yes	0,378972	6,40057E-06	No	1,15	0,000155959
K01	O66	Yes	Yes	0,351824	3,61771E-06	No	1	#NUM!
K01	O68	Yes	Yes	0,43951	2,79677E-05	No	0,949	0,00025089
K01	O70	Yes	Yes	0,460649	6,37274E-05	No	0,848	0,000793355
K01	O71	Yes	Yes	0,508847	1,11314E-05	No	1,115	0,000393287
K01	O72	Yes	Yes	0,447453	5,0648E-05	No	0,739	#NUM!
K01	O75	Yes	Yes	0,371232	7,65285E-06	No	0,533	#NUM!
K01	O80	Yes	Yes	0,43416	9,64259E-05	No	0,951	0,001186642
K01	O81	Yes	Yes	0,516307	1,44708E-05	No	1,048	0,000149178
K01	O82	Yes	Yes	0,451659	3,25594E-05	No	1,271	0,000413629
K01	O83	Yes	Yes	0,369715	7,93114E-06	No	1	#NUM!
K01	O86	Yes	Yes	0,360745	3,06114E-06	No	1,167	#NUM!
K01	O90	Yes	Yes	0,347005	3,20028E-06	No		#NUM!
K01	O91	Yes	Yes	0,321065	#NUM!	No	0,708	#NUM!
K01	O92	Yes	Yes	0,390277	5,14828E-06	No	0,407	#NUM!
K01	O99	Yes	Yes	0,422928	4,60562E-05	No	1,168	0,000989998
K02	A41	Yes	Yes	1,98869	0,00016878	No	1,4	0,000393287
K02	A49	Yes	Yes	2,19136	8,94688E-05	No	0,983	0,001240888
K02	B00	No	No			Yes	1,395	0,005465333
K02	B07	No	No			Yes	1,967	0,019155789
K02	B27	No	No			Yes	1,622	0,003166638
K02	B35	No	No			Yes	1,408	0,008754026
K02	B37	No	No			Yes	1,218	0,011262926
K02	B77	No	No			Yes	1,882	0,002319037
K02	B80	No	No			Yes	1,263	0,016741821
K02	B85	No	No			Yes	2,062	0,001112053
K02	B96	No	No			Yes	2,4	0,000650958
K02	C15	Yes	Yes	1,99068	1,461E-05	No		#NUM!
K02	C80	Yes	Yes	4,11588	2,26803E-05	No	0,5	#NUM!
K02	D10	No	No			Yes	3,4	0,000366164
K02	D22	No	No			Yes	1,504	0,017270724
K02	D23	No	No			Yes	1,704	0,006041702
K02	D48	No	No			Yes	2,2	0,001098491
K02	D50	No	No			Yes	1,251	0,010727242
K02	D63	Yes	Yes	1,7134	4,53605E-05	No	1,258	0,000339041
K02	D64	Yes	Yes	1,6744	0,00013316	No	2,105	0,000433972
K02	E06	No	No			Yes	1,623	0,00208849
K02	E41	Yes	Yes	5,42472	1,32186E-05	No		#NUM!
K02	E53	No	No			Yes	1,674	0,001912189
K02	E55	No	No			Yes	1,392	0,018850653
K02	E56	No	No			Yes	3,143	0,000454314
K02	E64	Yes	Yes	4,66962	5,60745E-05	No	0	#NUM!
K02	E66	No	No			Yes	1,217	0,008191219
K02	E83	Yes	Yes	2,40249	3,00548E-05	No	2,5	0,000264452
K02	E86	Yes	Yes	2,0061	0,00016071	No	1,625	0,000515342
K02	E87	Yes	Yes	2,03462	0,000100183	No	1,125	0,000298356
K02	F05	Yes	Yes	1,72541	2,40717E-05	No	0,667	#NUM!
K02	F06	No	No			Yes	1,65	0,000664519
K02	F32	No	No			Yes	1,289	0,008042041
K02	F33	No	No			Yes	1,638	0,00184438
K02	F41	Yes	Yes	2,71754	5,91357E-05	No	1,447	0,005241566
K02	F43	No	No			Yes	1,436	0,005797593
K02	F51	No	No			Yes	1,45	0,002278352
K02	F52	No	No			Yes	1,767	0,000664519
K02	F81	No	No			Yes	1,769	0,004041363
K02	F90	No	No			Yes	1,807	0,004990676
K02	F93	No	No			Yes	3,438	0,001701983
K02	F95	No	No			Yes	1,686	0,002522461
K02	G24	No	No			Yes	2,133	0,00108493
K02	G43	No	No			Yes	1,395	0,005133073
K02	G44	No	No			Yes	1,444	0,009730463
K02	H00	No	No			Yes	1,328	0,004909307
K02	H01	No	No			Yes	1,702	0,002936091
K02	H18	No	No			Yes	2	0,000400068
K02	H21	No	No			Yes	6	0,000162739
K02	H26	No	No			Yes	2,135	0,000650958
K02	H43	No	No			Yes	1,847	0,000976437
K02	H52	No	No			Yes	1,528	0,038420071
K02	H53	No	No			Yes	1,771	0,005444991
K02	H61	No	No			Yes	1,261	0,014029497
K02	H68	No	No			Yes	1,394	0,004794033
K02	H92	No	No			Yes	1,299	0,009750805
K02	H93	No	No			Yes	1,494	0,001559586
K02	I08	Yes	Yes	5,62803	8,76599E-06	No	2	#NUM!
K02	I31	Yes	Yes	3,12125	1,76711E-05	No	1	#NUM!
K02	I38	Yes	Yes	7,62281	1,44708E-05	No		#NUM!
K02	I42	No	No			Yes	2,217	0,0006713
K02	I46	Yes	Yes	1,93433	3,81251E-05	No	1,167	#NUM!
K02	I49	No	No			Yes	1,521	0,004617732
K02	I78	No	No			Yes	3,059	0,001017122
K02	I95	Yes	Yes	1,48358	2,7272E-05	No	0,769	0,000305136
K02	J01	No	No			Yes	1,472	0,026302763
K02	J02	No	No			Yes	1,245	0,037647059
K02	J15	Yes	Yes	1,79304	0,000125368	No	1,388	0,001525682
K02	J18	Yes	Yes	1,58614	0,000321141	No	1,12	0,00844889
K02	J30	No	No			Yes	1,328	0,029815223
K02	J34	No	No			Yes	1,409	0,011479912
K02	J69	Yes	Yes	3,13307	2,85243E-05	No	0,667	#NUM!
K02	J90	Yes	Yes	1,90546	3,65945E-05	No	2	#NUM!
K02	J95	Yes	Yes	5,71555	3,13071E-05	No		#NUM!
K02	J96	Yes	Yes	2,10428	0,000143456	No	0,865	0,000325479
K02	K00	No	No			Yes	2,899	0,03472453
K02	K01	No	No			Yes	2,764	0,013188676
K02	K03	No	No			Yes	4,607	0,038345482
K02	K04	No	No			Yes	3,861	0,059169351
K02	K05	No	No			Yes	3,148	0,030818783
K02	K06	No	No			Yes	7,5	0,00100356
K02	K07	No	No			Yes	2,61	0,037219868
K02	K08	No	No			Yes	5,089	0,007574165
K02	K09	No	No			Yes	4	0,000257671
K02	K10	No	No			Yes	2,729	0,005160197
K02	K11	No	No			Yes	2,4	0,001030683
K02	K13	No	No			Yes	2,308	0,001891846
K02	K20	No	No			Yes	2,444	0,00058315
K02	K21	No	No			Yes	1,195	0,006496016
K02	K22	Yes	Yes	1,85682	3,90991E-05	No	1	0,00016952
K02	K30	No	No			Yes	1,297	0,007431768
K02	K31	No	No			Yes	2,286	0,000610273
K02	K59	Yes	Yes	1,37246	0,000179216	No	1,366	0,008591287
K02	K60	No	No			Yes	1,667	0,001322258
K02	K62	No	No			Yes	2,08	0,000664519
K02	K63	No	No			Yes	2,455	0,000454314
K02	K64	Yes	Yes	0,59208	1,6558E-05	No		#NUM!
K02	L04	No	No			Yes	1,569	0,00393287
K02	L08	No	No			Yes	1,37	0,003993897
K02	L21	No	No			Yes	1,764	0,00551958
K02	L24	No	No			Yes	1,679	0,007018139
K02	L30	No	No			Yes	1,367	0,015019495
K02	L43	No	No			Yes	4,2	0,000291575
K02	L50	No	No			Yes	1,461	0,00820478
K02	L60	No	No			Yes	2,031	0,006719783
K02	L70	No	No			Yes	1,652	0,020884896
K02	L71	No	No			Yes	1,492	0,001701983
K02	L72	No	No			Yes	1,451	0,002230887
K02	L73	No	No			Yes	1,939	0,001491778
K02	L82	No	No			Yes	1,862	0,001647737
K02	L84	No	No			Yes	2,029	0,003105611
K02	L85	No	No			Yes	2,5	0,002712324
K02	L98	No	No			Yes	2,125	0,002122394
K02	M02	No	No			Yes	1,862	0,001518902
K02	M19	No	No			Yes	1,284	0,001973216
K02	M20	No	No			Yes	1,443	0,001939312
K02	M21	No	No			Yes	1,395	0,017541956
K02	M25	No	No			Yes	1,383	0,022241058
K02	M40	No	No			Yes	1,625	0,002569927
K02	M41	No	No			Yes	1,425	0,009093067
K02	M43	No	No			Yes	1,83	0,002780132
K02	M62	No	No			Yes	2,217	0,001417189
K02	M67	No	No			Yes	1,405	0,00259705
K02	M70	No	No			Yes	1,62	0,004794033
K02	M75	No	No			Yes	1,293	0,003451432
K02	M77	No	No			Yes	1,307	0,004109171
K02	M79	No	No			Yes	1,407	0,017223258
K02	M92	No	No			Yes	1,919	0,004665197
K02	M93	No	No			Yes	3,583	0,00108493
K02	N10	No	No			Yes	1,508	0,002461434
K02	N17	Yes	Yes	2,07084	4,4804E-05	No	1,231	0,000149178
K02	N30	No	No			Yes	1,263	0,017013053
K02	N31	No	No			Yes	1,509	0,001322258
K02	N39	No	No			Yes	1,335	0,010598407
K02	N45	No	No			Yes	2	0,000901848
K02	N47	No	No			Yes	1,867	0,003031022
K02	N50	No	No			Yes	1,75	0,001735887
K02	N76	No	No			Yes	1,256	0,008259027
K02	N80	No	No			Yes	1,725	0,000644177
K02	N83	No	No			Yes	1,404	0,002468215
K02	N92	No	No			Yes	1,423	0,005472114
K02	N94	No	No			Yes	1,451	0,006211222
K02	N97	No	No			Yes	1,556	0,000820478
K02	O24	No	No			Yes	1,759	0,000650958
K02	O28	No	No			Yes	3,882	0,000854382
K02	O32	No	No			Yes	2,143	0,000366164
K02	O34	No	No			Yes	2,778	0,000562807
K02	O42	No	No			Yes	1,625	0,00108493
K02	O71	No	No			Yes	1,978	0,001383285
K02	O72	Yes	Yes	0,316814	2,36543E-05	No	1,222	0,000264452
K02	O83	Yes	Yes	0,329588	5,42657E-06	No		#NUM!
K02	Q82	No	No			Yes	2	0,000989998
K02	Y99	Yes	Yes	1,90284	0,000949788	No	1,12	0,000447533
K03	A56	No	No			Yes	1,554	0,000684862
K03	D23	No	No			Yes	1,691	0,001891846
K03	D48	No	No			Yes	3,238	0,000461095
K03	E64	Yes	Yes	5,17372	1,32186E-05	No		#NUM!
K03	F32	No	No			Yes	1,384	0,002271571
K03	F41	No	No			Yes	1,314	0,002271571
K03	F50	No	No			Yes	2,125	0,000345821
K03	G43	No	No			Yes	1,431	0,001410409
K03	I84	No	No			Yes	1,575	0,001206984
K03	K01	No	No			Yes	1,82	0,003641295
K03	L73	No	No			Yes	1,805	0,00050178
K03	M70	No	No			Yes	1,575	0,001356162
K03	N76	No	No			Yes	1,233	0,002224106
K03	N92	No	No			Yes	1,301	0,001525682
K03	N94	No	No			Yes	1,27	0,001498559
K03	O20	No	No			Yes	1,962	0,000345821
K03	O23	No	No			Yes	1,909	0,000569588
K03	O28	No	No			Yes	2,263	0,000291575
K03	O42	No	No			Yes	1,931	0,000379725
K03	O62	No	No			Yes	1,9	0,000515342
K03	O71	No	No			Yes	2,179	0,000413629
K03	O72	Yes	Yes	0,428666	9,04428E-06	No	0,556	#NUM!
K04	A04	Yes	Yes	1,5315	3,6038E-05	No	1,321	0,000820478
K04	A41	Yes	Yes	1,59939	0,000199531	No	1,188	0,001064587
K04	A49	Yes	Yes	1,91673	0,000119384	No	1,469	0,001600271
K04	A60	No	No			Yes	1,363	0,001349381
K04	A69	No	No			Yes	1,179	0,004285472
K04	B02	No	No			Yes	1,229	0,003085269
K04	B07	No	No			Yes	1,318	0,011167995
K04	B36	No	No			Yes	1,288	0,00351246
K04	B44	Yes	Yes	2,44866	8,20942E-06	No	4	#NUM!
K04	C18	Yes	Yes	0,60398	2,69937E-05	No	0,967	0,000393287
K04	C44	No	No			Yes	1,397	0,001647737
K04	C80	Yes	Yes	3,14107	3,0194E-05	No	1	#NUM!
K04	D12	Yes	Yes	0,815615	0,000101157	No	1,28	0,001430751
K04	D16	No	No			Yes	1,69	0,000542465
K04	D17	No	No			Yes	1,42	0,00368198
K04	D22	No	No			Yes	1,187	0,014870317
K04	D23	No	No			Yes	1,457	0,011405323
K04	D37	No	No			Yes	1,559	0,000623835
K04	D48	No	No			Yes	1,241	0,001871504
K04	D63	Yes	Yes	1,32966	5,20394E-05	No	1,257	0,001640956
K04	D64	Yes	Yes	1,34256	0,00017045	No	1,064	0,001261231
K04	D69	No	No			Yes	1,529	0,001125615
K04	D70	No	No			Yes	1,595	0,000481438
K04	E07	No	No			Yes	1,593	0,001349381
K04	E41	Yes	Yes	3,45406	1,40534E-05	No		#NUM!
K04	E55	No	No			Yes	1,256	0,017874216
K04	E56	No	No			Yes	1,806	0,000481438
K04	E64	Yes	Yes	3,89625	6,67885E-05	No	1	#NUM!
K04	E83	Yes	Yes	1,83798	3,57597E-05	No	1,542	0,000278013
K04	E86	Yes	Yes	1,38391	0,000174207	No	1	0,000237328
K04	E87	Yes	Yes	1,41615	0,000121193	No	1,181	0,000847601
K04	F00	Yes	Yes	0,566459	1,02966E-05	No	1,091	0,000244109
K04	F01	No	No			Yes	0,572	0,000698423
K04	F40	No	No			Yes	1,667	0,001369724
K04	F41	Yes	Yes	2,06705	7,41631E-05	No	1,282	0,012354636
K04	F43	No	No			Yes	1,262	0,006170537
K04	F81	No	No			Yes	1,603	0,002312256
K04	F90	No	No			Yes	1,564	0,00267842
K04	F93	No	No			Yes	1,509	0,000881505
K04	G44	No	No			Yes	1,389	0,010150873
K04	G58	No	No			Yes	1,547	0,003037803
K04	H00	No	No			Yes	1,351	0,004821156
K04	H01	No	No			Yes	1,321	0,004468554
K04	H02	No	No			Yes	1,387	0,001898627
K04	H04	No	No			Yes	1,291	0,003424309
K04	H11	No	No			Yes	1,322	0,005675538
K04	H25	Yes	Yes	0,793646	0,000190486	No	1,321	0,010157654
K04	H26	No	No			Yes	1,407	0,003153077
K04	H43	No	No			Yes	1,449	0,003559925
K04	H53	No	No			Yes	1,512	0,004726225
K04	H57	No	No			Yes	1,369	0,001139176
K04	H60	No	No			Yes	1,357	0,008360739
K04	H92	No	No			Yes	1,328	0,007228344
K04	H93	No	No			Yes	1,242	0,003980336
K04	I08	Yes	Yes	7,49614	1,57231E-05	No	2,75	#NUM!
K04	I21	No	No			Yes	1,728	0,00159349
K04	I31	Yes	Yes	3,91058	3,36725E-05	No	1,333	#NUM!
K04	I33	Yes	Yes	9,22223	4,54997E-05	No	2,667	#NUM!
K04	I38	Yes	Yes	9,36885	2,7272E-05	No		#NUM!
K04	I44	Yes	Yes	1,53455	4,7726E-05	No	1,244	0,000678081
K04	I45	No	No			Yes	1,871	0,000827259
K04	I48	Yes	Yes	1,32658	0,000275781	No	1,335	0,005383963
K04	I51	Yes	Yes	1,78685	3,75685E-05	No	0,855	0,000318698
K04	I71	Yes	Yes	1,30122	4,78651E-05	No	1,03	0,000230548
K04	I86	No	No			Yes	1,462	0,000678081
K04	I87	No	No			Yes	1,291	0,001803696
K04	I88	No	No			Yes	1,44	0,001491778
K04	I89	Yes	Yes	1,70799	2,32368E-05	No	1,08	0,000562807
K04	J10	No	No			Yes	1,369	0,002956433
K04	J11	No	No			Yes	1,152	0,006787591
K04	J15	Yes	Yes	1,33131	0,000149996	No	1,068	0,001810476
K04	J18	Yes	Yes	1,30025	0,000390991	No	1,168	0,009228683
K04	J31	No	No			Yes	1,337	0,007472453
K04	J32	No	No			Yes	1,495	0,003254789
K04	J34	No	No			Yes	1,252	0,010150873
K04	J38	No	No			Yes	1,449	0,000820478
K04	J44	Yes	Yes	0,892623	0,00015264	No	0,997	0,002691982
K04	J90	Yes	Yes	1,94855	6,35882E-05	No	1,32	0,000230548
K04	J95	Yes	Yes	3,89279	3,24203E-05	No	1	#NUM!
K04	J96	Yes	Yes	1,44522	0,000168919	No	0,985	0,001329039
K04	K00	No	No			Yes	1,596	0,017996271
K04	K01	No	No			Yes	1,486	0,007479234
K04	K03	No	No			Yes	1,484	0,018321749
K04	K05	No	No			Yes	2,158	0,028716732
K04	K06	No	No			Yes	2,294	0,00092219
K04	K07	No	No			Yes	1,371	0,018023394
K04	K08	No	No			Yes	3,607	0,011452789
K04	K09	No	No			Yes	6	0,000372945
K04	K10	No	No			Yes	3,717	0,012815731
K04	K11	No	No			Yes	1,747	0,001200203
K04	K13	No	No			Yes	1,667	0,001559586
K04	K35	No	No			Yes	1,485	0,002732667
K04	K43	No	No			Yes	1,419	0,001247669
K04	K56	No	No			Yes	1,455	0,001105272
K04	K57	Yes	Yes	0,746328	8,40422E-05	No	1,331	0,002190202
K04	K58	No	No			Yes	1,383	0,005594169
K04	K59	Yes	Yes	1,1507	0,000217063	No	1,264	0,01029327
K04	K62	No	No			Yes	1,494	0,001729107
K04	K72	No	No			Yes	2,429	0,000230548
K04	K76	No	No			Yes	1,308	0,003410748
K04	L03	No	No			Yes	1,195	0,007424987
K04	L05	No	No			Yes	1,529	0,000549246
K04	L21	No	No			Yes	1,248	0,005011019
K04	L29	No	No			Yes	1,236	0,001939312
K04	L30	No	No			Yes	1,252	0,016002712
K04	L57	No	No			Yes	1,554	0,001661299
K04	L60	No	No			Yes	1,387	0,007201221
K04	L70	No	No			Yes	1,244	0,010320393
K04	L72	No	No			Yes	1,443	0,003959993
K04	L73	No	No			Yes	1,399	0,001695203
K04	L82	No	No			Yes	1,377	0,007797932
K04	L84	No	No			Yes	1,452	0,003783692
K04	L85	No	No			Yes	1,5	0,002820817
K04	L89	No	No			Yes	0,674	0,000650958
K04	L98	No	No			Yes	1,278	0,002434311
K04	M18	No	No			Yes	1,43	0,000766232
K04	M19	No	No			Yes	1,336	0,008360739
K04	M21	No	No			Yes	1,315	0,014178674
K04	M25	No	No			Yes	1,309	0,026675708
K04	M40	No	No			Yes	1,435	0,001878284
K04	M41	No	No			Yes	1,248	0,008136972
K04	M53	No	No			Yes	1,349	0,002447873
K04	M62	No	No			Yes	1,342	0,001234107
K04	M67	No	No			Yes	1,257	0,003573487
K04	M70	No	No			Yes	1,412	0,009438888
K04	M71	No	No			Yes	1,413	0,002020681
K04	M72	No	No			Yes	1,354	0,002359722
K04	M76	No	No			Yes	1,25	0,002603831
K04	M77	No	No			Yes	1,373	0,010937447
K04	M79	No	No			Yes	1,423	0,022220715
K04	M92	No	No			Yes	1,305	0,002325818
K04	M95	No	No			Yes	1,434	0,001125615
K04	N17	Yes	Yes	1,72315	5,96922E-05	No	1,01	0,000691643
K04	N18	No	No			Yes	1,225	0,002630954
K04	N39	No	No			Yes	1,345	0,015453467
K04	N42	No	No			Yes	1,384	0,000928971
K04	N45	No	No			Yes	1,409	0,000949313
K04	N50	No	No			Yes	1,377	0,002942872
K04	N62	No	No			Yes	1,56	0,000569588
K04	N64	No	No			Yes	1,323	0,00477369
K04	N83	No	No			Yes	1,254	0,004034582
K04	N94	No	No			Yes	1,328	0,004380403
K04	O21	No	No			Yes	1,77	0,000888286
K04	O24	No	No			Yes	1,5	0,001220546
K04	O36	No	No			Yes	1,273	0,001769791
K04	O72	Yes	Yes	0,518938	3,97948E-05	No	1,191	0,000549246
K04	O83	Yes	Yes	0,452772	7,93114E-06	No	0,5	#NUM!
K04	O99	No	No			Yes	1,365	0,004231226
K04	Y99	Yes	Yes	1,2734	0,001026456	No	1,125	0,003051365
K05	A04	Yes	Yes	1,68356	3,88208E-05	No	1,697	0,000379725
K05	A41	Yes	Yes	1,85641	0,000229725	No	1,364	0,000610273
K05	A49	Yes	Yes	2,18106	0,000123002	No	1,432	0,000786574
K05	A60	No	No			Yes	2	0,000908629
K05	B44	Yes	Yes	2,71989	7,79199E-06	No	2	#NUM!
K05	B59	Yes	Yes	3,93098	5,56571E-06	No		#NUM!
K05	B95	Yes	Yes	2,97135	1,22446E-05	No	1,167	#NUM!
K05	C15	Yes	Yes	1,66404	2,11497E-05	No	5	#NUM!
K05	C18	Yes	Yes	0,662597	3,08897E-05	No	0,964	0,000183082
K05	C25	Yes	Yes	0,552623	1,04357E-05	No	1	#NUM!
K05	C79	Yes	Yes	1,41001	7,84765E-05	No	2	#NUM!
K05	C80	Yes	Yes	4,42245	3,82643E-05	No	1	#NUM!
K05	D04	No	No			Yes	2,364	0,000176301
K05	D12	No	No			Yes	1,378	0,000915409
K05	D18	No	No			Yes	1,864	0,001498559
K05	D50	Yes	Yes	1,30957	5,46831E-05	No	1,134	0,004949992
K05	D63	Yes	Yes	1,62106	6,24751E-05	No	1,086	0,000684862
K05	D64	Yes	Yes	1,50025	0,000197583	No	1,683	0,000718766
K05	D68	Yes	Yes	1,89159	2,922E-05	No	1,75	0,000142397
K05	E41	Yes	Yes	4,66474	1,89234E-05	No		#NUM!
K05	E47	Yes	Yes	3,70506	9,32256E-06	No		#NUM!
K05	E53	No	No			Yes	1,489	0,000908629
K05	E55	No	No			Yes	1,365	0,008801492
K05	E63	Yes	Yes	3,68919	8,20942E-06	No	3	#NUM!
K05	E64	Yes	Yes	7,55821	0,00011855	No	2	#NUM!
K05	E83	Yes	Yes	2,29993	4,13254E-05	No	2,111	#NUM!
K05	E86	Yes	Yes	1,7478	0,000218315	No	1,067	#NUM!
K05	E87	Yes	Yes	1,78929	0,000142343	No	0,975	0,000528903
K05	F05	Yes	Yes	1,76998	4,32734E-05	No	0,812	#NUM!
K05	F41	Yes	Yes	2,471	8,12594E-05	No	1,497	0,006909646
K05	F50	No	No			Yes	1,848	0,000413629
K05	G58	No	No			Yes	1,562	0,001451093
K05	H01	No	No			Yes	1,462	0,002447873
K05	H11	No	No			Yes	1,34	0,002888625
K05	H25	Yes	Yes	0,8674	0,000206627	No	1,292	0,004834718
K05	H26	No	No			Yes	1,376	0,001539244
K05	H43	No	No			Yes	1,311	0,001857942
K05	H91	No	No			Yes	1,346	0,001952873
K05	I08	Yes	Yes	11,9131	3,03331E-05	No	0,4	#NUM!
K05	I31	Yes	Yes	4,72795	3,85425E-05	No	1,667	#NUM!
K05	I33	Yes	Yes	9,19824	4,82825E-05	No	7	#NUM!
K05	I38	Yes	Yes	9,23447	2,76894E-05	No		#NUM!
K05	I44	Yes	Yes	1,64129	5,23177E-05	No	1,089	0,00033226
K05	I46	Yes	Yes	1,45772	4,7726E-05	No	1,867	0,000189863
K05	I48	Yes	Yes	1,41352	0,000297209	No	1,316	0,002230887
K05	I51	Yes	Yes	2,07427	4,36908E-05	No	1,455	0,000216986
K05	I71	Yes	Yes	1,43291	5,07871E-05	No	1,053	0,000135616
K05	I89	Yes	Yes	2,51666	2,76894E-05	No	0,82	0,000278013
K05	I95	Yes	Yes	1,5255	4,56388E-05	No	1,529	0,000352602
K05	I97	Yes	Yes	2,99017	1,461E-05	No	1,333	#NUM!
K05	J09	Yes	Yes	2,37546	1,01574E-05	No		#NUM!
K05	J10	Yes	Yes	2,34916	9,04428E-06	No	1,218	0,000983217
K05	J11	No	No			Yes	1,466	0,003071707
K05	J15	Yes	Yes	1,57529	0,00016878	No	0,907	0,000725547
K05	J18	Yes	Yes	1,53673	0,000451936	No	1,31	0,004414308
K05	J69	Yes	Yes	1,64145	2,11497E-05	No	2	#NUM!
K05	J81	Yes	Yes	1,74182	2,83851E-05	No	2,833	#NUM!
K05	J90	Yes	Yes	2,02905	6,20577E-05	No	1,4	#NUM!
K05	J95	Yes	Yes	5,19162	4,43865E-05	No	2	#NUM!
K05	J96	Yes	Yes	1,64142	0,000184086	No	1,041	0,000691643
K05	J98	Yes	Yes	1,45745	3,64554E-05	No	1,143	#NUM!
K05	K01	No	No			Yes	2,521	0,005316155
K05	K06	No	No			Yes	2,957	0,000461095
K05	K08	No	No			Yes	2,47	0,004807595
K05	K10	No	No			Yes	2,725	0,005987456
K05	K22	Yes	Yes	1,49666	5,10654E-05	No	1,348	0,00042041
K05	K43	No	No			Yes	1,529	0,000705204
K05	K57	Yes	Yes	0,765788	8,51553E-05	No	1,437	0,001159519
K05	K59	Yes	Yes	1,35469	0,000232647	No	1,234	0,003790473
K05	K72	No	No			Yes	3,667	0,000149178
K05	K92	Yes	Yes	1,34604	8,76599E-05	No	1,524	0,000433972
K05	L57	Yes	Yes	1,63865	2,22628E-05	No	1,478	0,0006713
K05	L60	No	No			Yes	1,482	0,003566706
K05	L82	No	No			Yes	1,503	0,0038515
K05	L98	Yes	Yes	1,39608	4,31342E-05	No	1,742	0,001145957
K05	M70	No	No			Yes	1,374	0,004658417
K05	N17	Yes	Yes	2,19444	7,01279E-05	No	0,887	0,000318698
K05	N28	Yes	Yes	1,67019	2,76894E-05	No	1,15	0,001037464
K05	N39	No	No			Yes	1,305	0,008028479
K05	N50	No	No			Yes	1,648	0,00158671
K05	N64	No	No			Yes	1,226	0,002502119
K05	O21	No	No			Yes	1,528	0,000549246
K05	O42	No	No			Yes	1,481	0,000813697
K05	O72	Yes	Yes	0,445618	2,6298E-05	No	0,891	0,000278013
K05	Y99	Yes	Yes	1,55909	0,001242684	No	1,12	0,001830819
K06	L50	No	No			Yes	4,2	0,000142397
K07	A41	Yes	Yes	0,382619	3,33943E-05	No	1,083	#NUM!
K07	A46	Yes	Yes	0,410847	2,11497E-05	No	1,5	#NUM!
K07	A49	Yes	Yes	0,524899	2,58805E-05	No	1,059	0,000244109
K07	A54	Yes	Yes	0,484359	5,56571E-06	No	0,5	#NUM!
K07	A69	No	No			Yes	1,473	0,000739108
K07	B00	No	No			Yes	1,414	0,001735887
K07	B07	No	No			Yes	1,759	0,0056891
K07	B35	No	No			Yes	1,373	0,002373284
K07	B36	No	No			Yes	1,376	0,000942533
K07	C18	Yes	Yes	0,430663	8,62685E-06	No	0,5	#NUM!
K07	C25	Yes	Yes	0,346105	#NUM!	No	1	#NUM!
K07	C34	Yes	Yes	0,355899	1,53057E-05	No		#NUM!
K07	C78	Yes	Yes	0,253726	1,43317E-05	No	1	#NUM!
K07	C79	Yes	Yes	0,286424	1,05748E-05	No	1,5	#NUM!
K07	D17	Yes	Yes	0,601984	2,90808E-05	No	0,837	0,000278013
K07	D22	No	No			Yes	1,707	0,005878963
K07	D23	No	No			Yes	1,382	0,001790134
K07	D48	No	No			Yes	2	0,000298356
K07	D50	Yes	Yes	0,52145	1,96191E-05	No	1,197	0,002556365
K07	D62	Yes	Yes	0,531818	7,65285E-06	No		#NUM!
K07	D63	Yes	Yes	0,249515	6,26142E-06	No	1	#NUM!
K07	D64	Yes	Yes	0,535165	3,86817E-05	No	1	#NUM!
K07	D68	Yes	Yes	0,628583	1,8506E-05	No	2,167	#NUM!
K07	D72	No	No			Yes	4,167	0,00016952
K07	E03	Yes	Yes	0,661856	4,2856E-05	No	1,3	0,000528903
K07	E05	Yes	Yes	0,502399	2,75503E-05	No	1,167	#NUM!
K07	E11	Yes	Yes	0,359487	3,88208E-05	No	0,84	0,000142397
K07	E28	Yes	Yes	0,670484	2,21237E-05	No	1,258	0,000759451
K07	E55	No	No			Yes	1,395	0,006156976
K07	E66	Yes	Yes	0,430085	0,000127594	No	1	0,001634175
K07	E68	Yes	Yes	0,44954	1,0714E-05	No		#NUM!
K07	E73	No	No			Yes	2	0,000556026
K07	E78	Yes	Yes	0,57775	6,48405E-05	No	0,936	0,000494999
K07	E86	Yes	Yes	0,542252	4,25777E-05	No	1,8	#NUM!
K07	E87	Yes	Yes	0,43343	2,28194E-05	No	1,333	#NUM!
K07	F05	Yes	Yes	0,391808	4,45257E-06	No		#NUM!
K07	F17	Yes	Yes	0,487412	3,64554E-05	No	0,818	#NUM!
K07	F32	Yes	Yes	0,650454	3,13071E-05	No	1,169	0,001918969
K07	F33	Yes	Yes	0,743873	2,3376E-05	No	1,016	0,000433972
K07	F40	No	No			Yes	1,737	0,000447533
K07	F41	Yes	Yes	0,535965	3,03331E-05	No	1,275	0,001885065
K07	F43	No	No			Yes	1,32	0,001620614
K07	G25	No	No			Yes	1,759	0,000345821
K07	G43	No	No			Yes	1,474	0,001749449
K07	G44	No	No			Yes	1,412	0,003044584
K07	G56	Yes	Yes	0,533605	6,85974E-05	No	1,195	0,00033226
K07	G57	No	No			Yes	2,857	0,000135616
K07	G62	Yes	Yes	0,658559	1,80886E-05	No	0,875	#NUM!
K07	G96	Yes	Yes	0,594395	2,22628E-05	No		#NUM!
K07	H00	No	No			Yes	1,975	0,001579929
K07	H02	No	No			Yes	2,353	0,000271232
K07	H26	Yes	Yes	0,695258	2,56023E-05	No	3,429	0,000162739
K07	H35	Yes	Yes	0,714038	2,79677E-05	No	1,146	0,000318698
K07	H36	Yes	Yes	0,271326	9,04428E-06	No	0,667	#NUM!
K07	H51	No	No			Yes	2,611	0,000318698
K07	H57	Yes	Yes	0,678446	2,83851E-05	No	1,657	0,000393287
K07	I10	Yes	Yes	0,574533	0,000137612	No	0,606	0,000406849
K07	I20	Yes	Yes	0,619303	6,34491E-05	No	1	0,000176301
K07	I21	Yes	Yes	0,54505	2,61588E-05	No	1,333	#NUM!
K07	I25	Yes	Yes	0,539571	4,4804E-05	No	1,267	#NUM!
K07	I26	Yes	Yes	0,500759	1,461E-05	No	2	#NUM!
K07	I44	Yes	Yes	0,566824	6,81799E-06	No	1,625	#NUM!
K07	I46	Yes	Yes	0,341968	6,26142E-06	No	0,667	#NUM!
K07	I48	Yes	Yes	0,586624	5,05088E-05	No	0,85	#NUM!
K07	I49	Yes	Yes	0,581868	2,76894E-05	No	1,449	0,001051026
K07	I50	Yes	Yes	0,448052	2,64371E-05	No	1,182	0,000176301
K07	I61	Yes	Yes	0,52459	8,34856E-06	No		#NUM!
K07	I63	Yes	Yes	0,568567	2,61588E-05	No	1,5	#NUM!
K07	I69	Yes	Yes	0,544662	2,94983E-05	No	0,75	#NUM!
K07	I71	Yes	Yes	0,576011	6,95714E-06	No	1	#NUM!
K07	I73	Yes	Yes	0,590949	1,98974E-05	No	1,333	#NUM!
K07	I80	Yes	Yes	0,508028	2,93591E-05	No	0,933	#NUM!
K07	I82	Yes	Yes	0,474146	6,53971E-06	No	2	#NUM!
K07	I84	No	No			Yes	1,365	0,001166299
K07	J15	Yes	Yes	0,499328	3,61771E-05	No	1,575	0,000427191
K07	J31	No	No			Yes	1,249	0,001668079
K07	J34	No	No			Yes	1,765	0,003675199
K07	J44	Yes	Yes	0,5058	4,36908E-05	No	1	#NUM!
K07	J90	Yes	Yes	0,328751	5,42657E-06	No	1	#NUM!
K07	K01	No	No			Yes	3,163	0,006306154
K07	K03	No	No			Yes	1,747	0,011656213
K07	K05	No	No			Yes	1,401	0,008130192
K07	K10	No	No			Yes	1,643	0,001403628
K07	K21	No	No			Yes	1,421	0,001946093
K07	K43	Yes	Yes	0,39627	1,54448E-05	No	1,6	#NUM!
K07	K56	Yes	Yes	0,400346	1,58623E-05	No	1,333	#NUM!
K07	K59	Yes	Yes	0,565236	0,000128568	No	1,314	0,002102051
K07	K62	Yes	Yes	0,687142	5,80225E-05	No	1	#NUM!
K07	K72	Yes	Yes	0,38403	4,17428E-06	No	1	#NUM!
K07	K76	Yes	Yes	0,53826	1,25228E-05	No	1,348	0,000210205
K07	K80	Yes	Yes	0,47579	7,52762E-05	No	1,621	0,000318698
K07	K92	Yes	Yes	0,456243	2,56023E-05	No	1,385	#NUM!
K07	L08	Yes	Yes	0,567612	3,75685E-05	No	1,204	0,000800136
K07	L21	No	No			Yes	1,589	0,001701983
K07	L30	Yes	Yes	0,674658	3,04723E-05	No	1,246	0,003227666
K07	L60	No	No			Yes	1,398	0,001952873
K07	L70	No	No			Yes	1,743	0,008109849
K07	L71	No	No			Yes	1,621	0,000637396
K07	L82	No	No			Yes	1,727	0,000515342
K07	L89	Yes	Yes	0,342246	6,12228E-06	No	0,333	#NUM!
K07	L97	Yes	Yes	0,353565	7,09628E-06	No	0,5	#NUM!
K07	L98	Yes	Yes	0,488014	2,05931E-05	No	1,3	0,000440753
K07	M10	Yes	Yes	0,472637	8,34856E-06	No	1,15	0,000155959
K07	M16	Yes	Yes	0,58535	3,74294E-05	No	1,552	0,000305136
K07	M17	Yes	Yes	0,65976	7,58328E-05	No	1,086	0,000427191
K07	M23	No	No			Yes	1,354	0,001478217
K07	M25	No	No			Yes	1,411	0,006733345
K07	M40	No	No			Yes	1,506	0,000786574
K07	M41	No	No			Yes	1,495	0,002834379
K07	M46	Yes	Yes	0,516197	7,09628E-06	No	2,167	#NUM!
K07	M48	Yes	Yes	0,68042	3,20028E-05	No	1,714	0,000162739
K07	M51	Yes	Yes	0,605151	0,000101435	No	1	0,00050178
K07	M53	No	No			Yes	1,653	0,000549246
K07	M54	Yes	Yes	0,670268	0,000207879	No	1,217	0,005553484
K07	M60	No	No			Yes	1,682	0,00050178
K07	M62	No	No			Yes	2,139	0,000522122
K07	M65	No	No			Yes	1,574	0,00050178
K07	M67	No	No			Yes	1,795	0,000888286
K07	M70	Yes	Yes	0,64493	5,05088E-05	No	1,389	0,001064587
K07	M75	Yes	Yes	0,694198	0,000146517	No	1,467	0,000745889
K07	M76	No	No			Yes	1,889	0,00092219
K07	M77	Yes	Yes	0,643652	4,43865E-05	No	1,866	0,001037464
K07	M79	No	No			Yes	1,546	0,005241566
K07	M93	No	No			Yes	2,222	0,000406849
K07	N17	Yes	Yes	0,393129	6,95714E-06	No	1,25	#NUM!
K07	N18	Yes	Yes	0,384584	1,62797E-05	No	1	#NUM!
K07	N30	Yes	Yes	0,575632	0,000120358	No	1,027	0,00360061
K07	N39	Yes	Yes	0,620802	9,03036E-05	No	1,17	0,002332599
K07	N46	Yes	Yes	0,535384	1,47491E-05	No	1,444	#NUM!
K07	N63	No	No			Yes	2,217	0,000345821
K07	N64	No	No			Yes	1,412	0,000813697
K07	N81	Yes	Yes	0,75349	3,93774E-05	No	1,714	#NUM!
K07	N87	Yes	Yes	0,675538	4,45257E-05	No	0,942	0,00033226
K07	N92	No	No			Yes	1,274	0,001952873
K07	N93	Yes	Yes	0,767584	2,76894E-05	No	1,111	0,000135616
K07	N94	No	No			Yes	1,333	0,002386845
K07	N97	Yes	Yes	0,659687	5,80225E-05	No	1,348	0,000210205
K07	O02	Yes	Yes	0,513079	5,05088E-05	No	2	0,000162739
K07	O08	Yes	Yes	0,507106	2,94983E-05	No	1	#NUM!
K07	O13	Yes	Yes	0,411251	1,00183E-05	No	0,438	#NUM!
K07	O14	Yes	Yes	0,529754	2,18454E-05	No	1,75	#NUM!
K07	O21	Yes	Yes	0,545681	2,11497E-05	No	0,679	#NUM!
K07	O23	Yes	Yes	0,441622	2,99157E-05	No	0,693	0,000352602
K07	O24	Yes	Yes	0,316266	1,61406E-05	No	0,85	#NUM!
K07	O26	No	No			Yes	0,683	0,000467876
K07	O30	Yes	Yes	0,474486	1,40534E-05	No	0,5	#NUM!
K07	O32	Yes	Yes	0,480795	2,50457E-05	No	0,714	#NUM!
K07	O34	Yes	Yes	0,356226	2,17063E-05	No	0,667	#NUM!
K07	O35	Yes	Yes	0,563104	1,08531E-05	No	0,4	#NUM!
K07	O36	Yes	Yes	0,459532	4,22994E-05	No	0,489	0,000155959
K07	O42	Yes	Yes	0,512055	4,54997E-05	No	0,487	#NUM!
K07	O44	Yes	Yes	0,563511	5,42657E-06	No	0,667	#NUM!
K07	O47	Yes	Yes	0,484438	4,81434E-05	No	0,733	0,000223767
K07	O49	Yes	Yes	0,677428	1,71146E-05	No		#NUM!
K07	O62	Yes	Yes	0,502333	0,000148465	No	0,585	0,000257671
K07	O63	Yes	Yes	0,615839	2,76894E-05	No	0,5	#NUM!
K07	O68	Yes	Yes	0,519301	9,16951E-05	No	0,344	#NUM!
K07	O70	Yes	Yes	0,532119	0,000201618	No	0,612	0,000427191
K07	O72	Yes	Yes	0,513568	0,000207044	No	0,824	#NUM!
K07	O73	Yes	Yes	0,446739	7,37456E-06	No		#NUM!
K07	O75	Yes	Yes	0,494798	2,96374E-05	No	0,667	#NUM!
K07	O80	No	No			Yes	0,721	0,000983217
K07	O81	Yes	Yes	0,602273	4,27168E-05	No	0,235	#NUM!
K07	O82	Yes	Yes	0,424754	8,73816E-05	No	0,59	0,000155959
K07	O83	Yes	Yes	0,448774	3,6038E-05	No		#NUM!
K07	O90	Yes	Yes	0,559591	1,87843E-05	No	0,286	#NUM!
K07	O91	Yes	Yes	0,391942	9,60085E-06	No	0,583	#NUM!
K07	O92	Yes	Yes	0,52582	2,2402E-05	No	0,529	#NUM!
K07	O99	Yes	Yes	0,43688	0,000146517	No	0,511	0,000461095
K07	Q38	No	No			Yes	6,13	0,000956094
K07	Y99	Yes	Yes	0,424894	0,000150552	No	0,867	#NUM!
K08	A41	Yes	Yes	1,26776	0,000142482	No	1,056	0,000257671
K08	A49	Yes	Yes	1,48021	7,94505E-05	No	0,739	0,000230548
K08	B02	No	No			Yes	1,679	0,000603492
K08	C18	Yes	Yes	0,569777	2,15671E-05	No	0,824	#NUM!
K08	C25	Yes	Yes	0,555269	9,32256E-06	No	0,571	#NUM!
K08	C78	Yes	Yes	0,767018	5,85791E-05	No	1,222	#NUM!
K08	C80	Yes	Yes	2,3044	1,79494E-05	No	0,5	#NUM!
K08	D12	Yes	Yes	0,822673	7,47196E-05	No	0,66	0,000237328
K08	E41	Yes	Yes	2,87641	1,00183E-05	No		#NUM!
K08	E47	Yes	Yes	2,95424	7,79199E-06	No		#NUM!
K08	E55	No	No			Yes	1,225	0,002434311
K08	E64	Yes	Yes	3,71555	5,05088E-05	No		#NUM!
K08	E86	Yes	Yes	1,262	0,000153196	No	0,143	#NUM!
K08	E87	Yes	Yes	1,31288	9,23908E-05	No	1,172	0,000230548
K08	F41	Yes	Yes	1,578	5,45439E-05	No	1,381	0,001647737
K08	H25	Yes	Yes	0,816042	0,000177964	No	1,437	0,002542804
K08	H26	No	No			Yes	1,432	0,000854382
K08	I08	Yes	Yes	3,85331	9,60085E-06	No		#NUM!
K08	I21	No	No			Yes	1,641	0,000433972
K08	I31	Yes	Yes	2,3424	1,68363E-05	No	3	#NUM!
K08	I48	Yes	Yes	1,11146	0,000203288	No	0,993	0,001023902
K08	J11	No	No			Yes	1,5	0,000813697
K08	J18	Yes	Yes	1,16158	0,000313906	No	1,179	0,001295135
K08	J95	Yes	Yes	3,64971	2,30977E-05	No	2	#NUM!
K08	J96	Yes	Yes	1,21752	0,00012328	No	1,167	0,00033226
K08	K57	Yes	Yes	0,799656	7,20759E-05	No	1,173	0,000413629
K08	L73	No	No			Yes	2,478	0,000386506
K08	M48	Yes	Yes	0,691973	4,53605E-05	No	1,484	0,000644177
K08	N18	Yes	Yes	1,21074	6,53971E-05	No	1,085	0,000603492
K08	N39	No	No			Yes	1,46	0,002603831
K08	O72	Yes	Yes	0,46519	4,24385E-05	No	1,333	#NUM!
K08	Y99	Yes	Yes	1,12178	0,000868111	No	1,125	0,000854382
K09	C78	Yes	Yes	0,500771	8,62685E-06	No		#NUM!
K09	C79	Yes	Yes	0,51094	6,81799E-06	No		#NUM!
K09	D64	Yes	Yes	0,692063	1,73928E-05	No	1	#NUM!
K09	E66	Yes	Yes	0,396769	1,23837E-05	No	0,75	#NUM!
K09	E86	Yes	Yes	0,621729	1,51666E-05	No		#NUM!
K09	G47	Yes	Yes	0,675576	1,2662E-05	No	1,75	#NUM!
K09	I10	Yes	Yes	0,726473	5,73268E-05	No	1,222	#NUM!
K09	I48	Yes	Yes	0,639031	2,6298E-05	No		#NUM!
K09	I50	Yes	Yes	0,575229	1,8506E-05	No	1,667	#NUM!
K09	I69	Yes	Yes	0,64308	1,34968E-05	No	0,5	#NUM!
K09	J15	Yes	Yes	0,600512	1,44708E-05	No		#NUM!
K09	J18	Yes	Yes	0,61769	3,96557E-05	No	1	#NUM!
K09	J44	Yes	Yes	0,672177	2,50457E-05	No	0,4	#NUM!
K09	K59	Yes	Yes	0,649141	2,78285E-05	No	1,333	#NUM!
K09	K92	Yes	Yes	0,530063	7,51371E-06	No		#NUM!
K09	N18	Yes	Yes	0,616777	7,09628E-06	No	1,5	#NUM!
K09	N30	Yes	Yes	0,650388	2,28194E-05	No	1,077	#NUM!
K09	N39	Yes	Yes	0,54079	1,58623E-05	No	0,857	#NUM!
K09	O70	Yes	Yes	0,408421	6,81799E-06	No		#NUM!
K09	O72	Yes	Yes	0,405606	6,67885E-06	No		#NUM!
K09	O99	Yes	Yes	0,413579	5,70485E-06	No		#NUM!
K09	Y99	Yes	Yes	0,620886	9,09993E-05	No	3	#NUM!
K10	C34	Yes	Yes	1,32644	2,68545E-05	No	1,722	0,000210205
K10	E55	No	No			Yes	1,409	0,003675199
K10	E86	Yes	Yes	1,61093	5,39874E-05	No	0,833	#NUM!
K10	E87	Yes	Yes	1,5566	3,77077E-05	No	1,343	0,000318698
K10	F41	Yes	Yes	2,1615	1,98974E-05	No	1,361	0,002352941
K10	I08	Yes	Yes	7,3576	1,25228E-05	No	3	#NUM!
K10	I13	No	No			Yes	1,531	0,000508561
K10	I48	Yes	Yes	0,715471	5,57962E-05	No	1,232	0,001295135
K10	I71	Yes	Yes	0,591137	7,37456E-06	No	3	#NUM!
K10	J15	Yes	Yes	1,41085	4,41082E-05	No	1,55	0,00042041
K10	J18	Yes	Yes	1,28607	0,000106722	No	1,301	0,001932531
K10	J69	Yes	Yes	2,53474	7,37456E-06	No	3,333	#NUM!
K10	J96	Yes	Yes	1,66198	4,68911E-05	No	1,081	0,000454314
K10	K08	No	No			Yes	3,457	0,002461434
K10	K59	Yes	Yes	1,42137	6,84582E-05	No	1,626	0,002074928
K10	K64	Yes	Yes	0,46675	7,79199E-06	No		#NUM!
K10	L82	No	No			Yes	1,347	0,002027462
K10	N18	No	No			Yes	1,444	0,000969656
K10	N39	No	No			Yes	1,228	0,003614172
K10	O72	Yes	Yes	0,525714	1,18271E-05	No	2	0,000176301
K10	Y99	Yes	Yes	1,64784	0,000336169	No	1,179	0,001247669
K11	A41	Yes	Yes	0,712104	6,53971E-05	No	2	#NUM!
K11	C25	Yes	Yes	0,424051	5,28742E-06	No	1	#NUM!
K11	C34	Yes	Yes	0,594429	3,15854E-05	No	1	#NUM!
K11	C61	Yes	Yes	0,679889	1,58623E-05	No	3	#NUM!
K11	C78	Yes	Yes	0,351797	1,83668E-05	No		#NUM!
K11	C79	Yes	Yes	0,437857	1,83668E-05	No	1	#NUM!
K11	D11	No	No			Yes		0,000142397
K11	D17	No	No			Yes	3	0,000203424
K11	D64	Yes	Yes	0,699544	6,05271E-05	No	0,857	#NUM!
K11	E78	Yes	Yes	0,833852	8,26508E-05	No	1,208	0,000393287
K11	E87	Yes	Yes	0,721101	4,00731E-05	No	1,5	#NUM!
K11	F41	Yes	Yes	0,694922	1,86451E-05	No	1,69	0,00033226
K11	H25	Yes	Yes	0,794547	0,000103105	No	0,977	0,000284794
K11	H35	Yes	Yes	0,730899	3,72903E-05	No	1,074	0,000196643
K11	I26	Yes	Yes	0,595946	1,90626E-05	No	0,667	#NUM!
K11	I35	Yes	Yes	0,701787	2,61588E-05	No	1,25	#NUM!
K11	I46	Yes	Yes	0,517026	1,08531E-05	No	1	#NUM!
K11	I48	Yes	Yes	0,754345	8,64076E-05	No	1,353	0,000155959
K11	I50	Yes	Yes	0,694619	7,34674E-05	No	1,857	0,000264452
K11	J10	No	No			Yes	10	0,000135616
K11	J15	Yes	Yes	0,766325	5,51005E-05	No	2,667	#NUM!
K11	J18	Yes	Yes	0,79898	0,000158762	No	1	0,000210205
K11	J44	Yes	Yes	0,802256	7,98679E-05	No	1,182	#NUM!
K11	K10	No	No			Yes	4,167	0,000339041
K11	K59	Yes	Yes	0,74021	9,71216E-05	No	1,545	0,000230548
K11	L97	Yes	Yes	0,453757	1,25228E-05	No	1	#NUM!
K11	M19	Yes	Yes	0,68016	4,13254E-05	No	1,609	0,00025089
K11	M48	Yes	Yes	0,672642	3,5064E-05	No	1,444	#NUM!
K11	M85	Yes	Yes	0,595738	2,01757E-05	No	1,333	#NUM!
K11	N13	Yes	Yes	0,507997	1,29403E-05	No		#NUM!
K11	N17	Yes	Yes	0,620311	1,39143E-05	No	1,167	#NUM!
K11	N18	Yes	Yes	0,647157	2,79677E-05	No	1,077	#NUM!
K11	N39	Yes	Yes	0,724048	7,88939E-05	No	1,459	0,000366164
K11	O72	Yes	Yes	0,471496	4,43865E-05	No	1	#NUM!
K11	O83	Yes	Yes	0,567668	1,01574E-05	No		#NUM!
K11	Y99	Yes	Yes	0,697107	0,000411584	No	0,95	#NUM!
K12	A41	Yes	Yes	1,35673	7,88939E-05	No	1,353	0,000155959
K12	A49	Yes	Yes	1,40204	4,43865E-05	No	1,875	0,000406849
K12	B01	No	No			Yes	1,218	0,002895406
K12	B07	No	No			Yes	1,274	0,001362943
K12	D51	No	No			Yes	2,136	0,000318698
K12	E55	No	No			Yes	1,415	0,001878284
K12	F95	No	No			Yes	2,05	0,000284794
K12	H00	No	No			Yes	1,956	0,000596711
K12	H68	No	No			Yes	1,892	0,00083404
K12	I87	No	No			Yes	2,5	0,000203424
K12	J11	No	No			Yes	1,613	0,001213765
K12	J35	No	No			Yes	1,46	0,003688761
K12	J39	No	No			Yes	1,6	0,000928971
K12	K00	No	No			Yes	1,254	0,002325818
K12	K01	No	No			Yes	1,741	0,000684862
K12	K04	No	No			Yes	1,406	0,004448212
K12	K05	No	No			Yes	1,82	0,002203763
K12	L01	No	No			Yes	1,748	0,001315477
K12	L08	No	No			Yes	2,043	0,000650958
K12	L43	No	No			Yes	12	0,000162739
K12	L60	No	No			Yes	1,641	0,000718766
K12	L71	No	No			Yes	2	0,000325479
K12	L85	No	No			Yes	2,375	0,000386506
K12	N39	Yes	Yes	0,780531	5,37091E-05	No	1,652	0,001478217
K12	N47	No	No			Yes	1,628	0,000474657
K12	N48	No	No			Yes	1,6	0,000488218
K12	O72	Yes	Yes	0,563992	3,90991E-05	No	0,4	#NUM!
K12	Y99	Yes	Yes	1,18802	0,00038139	No	1,224	0,000481438
K13	C02	Yes	Yes	20,5687	2,19846E-05	No	4	#NUM!
K13	C06	Yes	Yes	26,6269	6,08054E-05	No		#NUM!
K13	C18	Yes	Yes	0,479337	1,19663E-05	No	2	#NUM!
K13	C34	Yes	Yes	0,705871	2,90808E-05	No	0,667	#NUM!
K13	C61	Yes	Yes	0,580236	1,48883E-05	No	2,5	#NUM!
K13	C78	Yes	Yes	0,556181	1,97583E-05	No		#NUM!
K13	C79	Yes	Yes	0,543096	1,53057E-05	No		#NUM!
K13	E11	Yes	Yes	0,802205	6,33099E-05	No	1,154	#NUM!
K13	E64	Yes	Yes	2,34489	1,28011E-05	No	1	#NUM!
K13	E78	Yes	Yes	0,729213	6,30317E-05	No	1,053	0,000271232
K13	H25	Yes	Yes	0,713711	0,000101296	No	1,167	0,00033226
K13	H26	Yes	Yes	0,638096	2,64371E-05	No	1,125	#NUM!
K13	I10	Yes	Yes	0,810105	0,00015737	No	1,098	0,000305136
K13	I44	Yes	Yes	0,447761	6,67885E-06	No	2,5	#NUM!
K13	I48	Yes	Yes	0,756169	8,04245E-05	No	0,952	0,000135616
K13	I50	Yes	Yes	0,663791	5,59354E-05	No	1,038	0,000183082
K13	I70	Yes	Yes	0,6704	3,20028E-05	No	0,769	#NUM!
K13	K57	Yes	Yes	0,734696	4,13254E-05	No	6,5	#NUM!
K13	M19	Yes	Yes	0,622695	3,0194E-05	No	2,615	0,000230548
K13	M48	Yes	Yes	0,655266	3,15854E-05	No	1,3	#NUM!
K13	M81	Yes	Yes	0,783791	4,60562E-05	No	4	#NUM!
K13	N18	Yes	Yes	0,709983	2,29586E-05	No	1,182	#NUM!
K13	N30	Yes	Yes	0,719725	6,47014E-05	No	1,444	0,000528903
K13	O72	Yes	Yes	0,498936	1,19663E-05	No	1,5	#NUM!
K13	Y99	Yes	Yes	0,830028	0,00031321	No	0,889	#NUM!
K14	B08	No	No			Yes	2,188	0,000237328
K14	F41	Yes	Yes	2,07533	9,60085E-06	No	2	0,000271232
K14	J11	No	No			Yes	1,875	0,000305136
K14	K05	No	No			Yes	2,281	0,000494999
K14	L30	No	No			Yes	2,085	0,000664519
K20	A04	Yes	Yes	1,58617	5,28742E-05	No	1,167	#NUM!
K20	A41	Yes	Yes	1,23713	0,000270215	No	2,214	0,000210205
K20	B00	No	No			Yes	2,609	0,000406849
K20	C15	Yes	Yes	2,98357	6,41448E-05	No	4	#NUM!
K20	C16	Yes	Yes	2,09404	4,52214E-05	No	1,333	#NUM!
K20	C34	Yes	Yes	0,692715	8,91905E-05	No	3	#NUM!
K20	C44	Yes	Yes	0,635899	5,20394E-05	No	0,87	0,000135616
K20	C61	Yes	Yes	0,71065	5,78834E-05	No	1,077	#NUM!
K20	C64	Yes	Yes	0,604497	1,39143E-05	No		#NUM!
K20	C71	Yes	Yes	0,506182	8,48771E-06	No		#NUM!
K20	C77	Yes	Yes	0,612603	3,1168E-05	No		#NUM!
K20	C78	Yes	Yes	0,677744	9,43388E-05	No	2	#NUM!
K20	C79	Yes	Yes	0,531919	5,53788E-05	No		#NUM!
K20	D12	Yes	Yes	1,2852	0,000188538	No	1,565	0,000244109
K20	D13	No	No			Yes	3,222	0,000196643
K20	D22	No	No			Yes	1,889	0,000691643
K20	D23	No	No			Yes	2,186	0,000874725
K20	D50	Yes	Yes	2,44256	0,000170728	No	1,714	0,000650958
K20	D64	Yes	Yes	1,85009	0,00041381	No	2,615	0,000230548
K20	E41	Yes	Yes	3,56432	1,92017E-05	No		#NUM!
K20	E47	Yes	Yes	2,86734	9,46171E-06	No		#NUM!
K20	E55	Yes	Yes	1,5455	3,17245E-05	No	1,364	0,000711985
K20	E64	Yes	Yes	2,05938	4,29951E-05	No		#NUM!
K20	E78	Yes	Yes	0,841478	0,000208436	No	1,062	0,001037464
K20	E86	Yes	Yes	1,68718	0,000384451	No	0,5	#NUM!
K20	E87	Yes	Yes	1,64258	0,000192295	No	2	0,000135616
K20	F03	Yes	Yes	1,26683	0,000123002	No	1	#NUM!
K20	F05	Yes	Yes	1,44896	4,98131E-05	No	1	#NUM!
K20	F33	Yes	Yes	1,76657	6,66494E-05	No	1,913	0,000298356
K20	F41	Yes	Yes	1,47057	6,30317E-05	No	1,689	0,000847601
K20	G47	Yes	Yes	0,73504	8,09811E-05	No	2,06	0,00117308
K20	G50	No	No			Yes	2,3	0,000311917
K20	G58	No	No			Yes	2,118	0,000244109
K20	G62	Yes	Yes	1,53257	6,87365E-05	No	2,8	0,000189863
K20	H25	Yes	Yes	0,861744	0,000311123	No	1,395	0,001125615
K20	H26	Yes	Yes	0,81687	8,62685E-05	No	1,767	0,000359383
K20	H43	No	No			Yes	2,31	0,000454314
K20	H91	No	No			Yes	1,769	0,000474657
K20	I35	Yes	Yes	0,832888	8,75208E-05	No	0,955	0,000142397
K20	I44	Yes	Yes	0,763964	4,25777E-05	No	1,2	#NUM!
K20	I48	Yes	Yes	0,768717	0,000309036	No	1,012	0,000549246
K20	I49	Yes	Yes	0,68924	6,53971E-05	No	1,794	0,000766232
K20	I50	Yes	Yes	0,831159	0,000304305	No	1,231	0,000874725
K20	I69	Yes	Yes	1,18389	0,000212332	No	1,054	0,000264452
K20	J10	No	No			Yes	2,455	0,000183082
K20	J11	No	No			Yes	2,7	0,000366164
K20	J15	Yes	Yes	1,20436	0,000212749	No	2,4	0,000244109
K20	J18	Yes	Yes	1,19579	0,000641309	No	1,486	0,000745889
K20	J44	Yes	Yes	1,16457	0,000329073	No	1,59	0,00042041
K20	J69	Yes	Yes	2,1265	4,0908E-05	No	2	#NUM!
K20	J96	Yes	Yes	1,14064	0,000197444	No	2,158	0,000278013
K20	K43	Yes	Yes	1,22125	7,63894E-05	No	2,7	0,000183082
K20	K44	No	No			Yes	5,105	0,000657739
K20	K52	Yes	Yes	1,70222	0,000137473	No	4,167	0,00016952
K20	K55	Yes	Yes	1,86572	3,61771E-05	No	2,333	#NUM!
K20	K56	Yes	Yes	1,40017	0,000125646	No	1,5	#NUM!
K20	K57	Yes	Yes	1,45193	0,000234038	No	3,045	0,000515342
K20	K59	Yes	Yes	1,44332	0,000347022	No	2,059	0,000711985
K20	K62	Yes	Yes	1,3695	0,000175876	No	4,5	0,000183082
K20	K63	Yes	Yes	1,80688	4,91174E-05	No	2	#NUM!
K20	K72	Yes	Yes	2,61534	5,95531E-05	No	4	#NUM!
K20	K81	Yes	Yes	1,37034	4,88391E-05	No	1,833	0,000149178
K20	K83	Yes	Yes	1,35722	4,36908E-05	No	0,667	#NUM!
K20	K91	Yes	Yes	1,57246	3,25594E-05	No	4,4	0,000149178
K20	L82	No	No			Yes	1,694	0,000711985
K20	L84	No	No			Yes	2,174	0,000339041
K20	M48	Yes	Yes	0,813855	8,04245E-05	No	1,59	0,00042041
K20	M75	Yes	Yes	0,719994	0,000135942	No	1,562	0,000773012
K20	M80	Yes	Yes	1,51135	0,000110201	No	1,478	0,000230548
K20	M81	Yes	Yes	1,34661	0,000188678	No	1,895	0,000244109
K20	N17	Yes	Yes	1,34207	6,69277E-05	No	4,333	0,000176301
K20	N30	Yes	Yes	1,16647	0,000367198	No	1,362	0,001200203
K20	N39	Yes	Yes	1,17427	0,000270772	No	1,778	0,001383285
K20	N50	No	No			Yes	2,188	0,000237328
K20	Y99	Yes	Yes	1,06701	0,001875505	No	1,367	0,000908629
K21	A04	No	No			Yes	1,822	0,000901848
K21	A07	No	No			Yes	3,2	0,000223767
K21	A08	No	No			Yes	1,768	0,003729446
K21	A09	No	No			Yes	1,748	0,004346499
K21	A41	Yes	Yes	0,769463	0,000390295	No	1,296	0,001491778
K21	A46	Yes	Yes	0,736761	0,000177129	No	1,202	0,001573148
K21	A49	Yes	Yes	0,837189	0,000182694	No	1,991	0,001451093
K21	A69	No	No			Yes	1,667	0,004088829
K21	B00	No	No			Yes	1,924	0,004794033
K21	B02	No	No			Yes	1,611	0,003254789
K21	B07	No	No			Yes	1,896	0,003451432
K21	B27	No	No			Yes	2,469	0,000535684
K21	B30	No	No			Yes	2,333	0,000189863
K21	B34	No	No			Yes	1,515	0,017752161
K21	B35	No	No			Yes	1,73	0,012395321
K21	B36	No	No			Yes	1,888	0,002630954
K21	B77	No	No			Yes	2,212	0,000779793
K21	B80	No	No			Yes	1,878	0,003871843
K21	B86	No	No			Yes	1,865	0,000935752
K21	B96	No	No			Yes	1,983	0,000806916
K21	B97	No	No			Yes	1,663	0,001939312
K21	C06	Yes	Yes	0,589339	1,39143E-05	No	3	#NUM!
K21	C15	Yes	Yes	2,08212	8,18159E-05	No	2,889	0,000176301
K21	C16	Yes	Yes	1,53086	7,02671E-05	No	2,471	0,000569588
K21	C18	Yes	Yes	0,681787	0,000138586	No	1,364	0,000718766
K21	C20	Yes	Yes	0,438019	4,49431E-05	No	1,297	0,000325479
K21	C24	Yes	Yes	0,606675	9,60085E-06	No	1,571	#NUM!
K21	C25	No	No			Yes	1,6	0,000433972
K21	C34	Yes	Yes	0,555221	0,000181581	No	1,625	0,000793355
K21	C44	Yes	Yes	0,757053	0,000141369	No	1,425	0,001796915
K21	C48	Yes	Yes	0,429294	4,03514E-06	No	8	#NUM!
K21	C61	Yes	Yes	0,708159	0,000128707	No	1,46	0,000989998
K21	C64	Yes	Yes	0,504679	3,24203E-05	No	1,326	0,000386506
K21	C67	Yes	Yes	0,401699	3,72903E-05	No	1,7	0,000230548
K21	C71	Yes	Yes	0,339333	2,0454E-05	No	1,235	0,000149178
K21	C77	Yes	Yes	0,499731	7,81982E-05	No	1,714	#NUM!
K21	C78	Yes	Yes	0,503882	0,000175459	No	1,269	0,000223767
K21	C79	Yes	Yes	0,401707	0,000105609	No	1,185	0,000216986
K21	C80	Yes	Yes	0,650959	2,28194E-05	No	1,429	0,000203424
K21	C83	Yes	Yes	0,564434	2,89417E-05	No	1,5	0,000162739
K21	C90	Yes	Yes	0,436618	1,58623E-05	No	2,875	0,000155959
K21	C92	Yes	Yes	0,433299	1,25228E-05	No	1,4	#NUM!
K21	D04	No	No			Yes	2,062	0,000447533
K21	D09	Yes	Yes	0,463895	1,22446E-05	No	1	#NUM!
K21	D12	Yes	Yes	1,29296	0,000533195	Yes	3,102	0,003363282
K21	D13	No	No			Yes	4,508	0,001864723
K21	D17	No	No			Yes	1,72	0,003641295
K21	D18	No	No			Yes	1,812	0,002542804
K21	D21	No	No			Yes	1,897	0,001993558
K21	D22	No	No			Yes	1,664	0,009384641
K21	D23	No	No			Yes	1,699	0,010659434
K21	D27	No	No			Yes	1,866	0,001885065
K21	D32	Yes	Yes	0,715505	1,7532E-05	No	1,5	0,000203424
K21	D35	No	No			Yes	2,933	0,000596711
K21	D37	No	No			Yes	2,129	0,000895067
K21	D38	No	No			Yes	1,86	0,000725547
K21	D39	No	No			Yes	1,575	0,000779793
K21	D41	No	No			Yes	1,692	0,000447533
K21	D43	Yes	Yes	0,458961	9,73999E-06	No	2	0,000155959
K21	D44	No	No			Yes	2,389	0,000291575
K21	D46	Yes	Yes	0,559224	1,68363E-05	No	0,667	#NUM!
K21	D48	No	No			Yes	1,663	0,002041024
K21	D50	Yes	Yes	1,85194	0,000295678	No	1,4	0,00869978
K21	D51	No	No			Yes	1,562	0,002468215
K21	D52	No	No			Yes	1,454	0,000956094
K21	D61	Yes	Yes	0,57015	1,34968E-05	No	1,6	#NUM!
K21	D62	Yes	Yes	1,30678	0,000103661	Yes	2,373	0,00092219
K21	D63	Yes	Yes	0,642754	9,08602E-05	No	1,276	0,002196983
K21	D64	Yes	Yes	1,24577	0,000598592	No	1,433	0,001661299
K21	D68	No	No			Yes	2,389	0,000291575
K21	D69	Yes	Yes	0,759735	5,69094E-05	No	1,346	0,000711985
K21	D72	Yes	Yes	1,74684	2,44891E-05	No	1,897	0,000372945
K21	E03	Yes	Yes	1,19313	0,00020287	No	1,524	0,004739786
K21	E07	No	No			Yes	2,063	0,001105272
K21	E11	Yes	Yes	0,904538	0,000535282	No	1,39	0,004956772
K21	E14	Yes	Yes	0,815341	0,000164049	No	1,25	0,00016952
K21	E16	Yes	Yes	0,83164	7,90331E-05	No	2	0,000176301
K21	E21	No	No			Yes	2,4	0,000569588
K21	E53	No	No			Yes	1,576	0,00133582
K21	E55	No	No			Yes	1,65	0,01196813
K21	E61	No	No			Yes	2,576	0,000576369
K21	E63	Yes	Yes	2,0429	1,92017E-05	No	1,333	#NUM!
K21	E64	Yes	Yes	1,76462	9,26691E-05	No		#NUM!
K21	E65	No	No			Yes	5	0,000210205
K21	E66	Yes	Yes	1,32487	0,000638109	No	1,507	0,010381421
K21	E73	No	No			Yes	3,219	0,002102051
K21	E78	Yes	Yes	1,18158	0,00074177	No	1,324	0,017602984
K21	E79	No	No			Yes	1,7	0,002732667
K21	E86	Yes	Yes	1,20797	0,000585373	No	3,667	0,000223767
K21	E87	Yes	Yes	1,10104	0,000330186	No	1,173	0,001112053
K21	F05	No	No			Yes	1,917	0,000311917
K21	F06	No	No			Yes	1,654	0,00351246
K21	F13	No	No			Yes	2,375	0,000386506
K21	F17	Yes	Yes	1,66621	0,000265067	No	2,171	0,000603492
K21	F31	Yes	Yes	1,43898	2,94983E-05	No	1,65	0,000223767
K21	F32	Yes	Yes	1,31038	0,000272163	No	1,929	0,012334294
K21	F33	Yes	Yes	1,49547	0,000160988	No	2,26	0,004617732
K21	F38	No	No			Yes	2,971	0,000705204
K21	F39	No	No			Yes	2,48	0,000427191
K21	F41	Yes	Yes	1,23092	0,000160571	No	2,248	0,013337854
K21	F43	Yes	Yes	1,64216	0,000118828	Yes	1,878	0,004556705
K21	F52	No	No			Yes	2,044	0,001566367
K21	G12	Yes	Yes	0,614351	1,00183E-05	No	1,375	#NUM!
K21	G20	Yes	Yes	0,812512	4,81434E-05	No	1,261	0,00075267
K21	G25	No	No			Yes	2	0,001885065
K21	G44	No	No			Yes	2,392	0,008903204
K21	G45	No	No			Yes	2,048	0,003526021
K21	G50	No	No			Yes	2,312	0,00368198
K21	G53	No	No			Yes	1,84	0,000311917
K21	G54	No	No			Yes	1,973	0,0025089
K21	G55	No	No			Yes	2,286	0,000216986
K21	G56	No	No			Yes	2,094	0,008340397
K21	G57	No	No			Yes	2,324	0,001118834
K21	G58	No	No			Yes	2,438	0,003220885
K21	G62	No	No			Yes	2,143	0,002047805
K21	G63	No	No			Yes	2,37	0,001613833
K21	G83	No	No			Yes	2,07	0,000603492
K21	G91	Yes	Yes	0,731224	2,47674E-05	No	0,909	#NUM!
K21	G95	Yes	Yes	0,472603	3,32551E-05	No	1,125	#NUM!
K21	G96	No	No			Yes	2,455	0,000183082
K21	H00	No	No			Yes	1,567	0,003071707
K21	H01	No	No			Yes	1,681	0,004644855
K21	H02	No	No			Yes	1,404	0,002047805
K21	H04	No	No			Yes	2,477	0,004733006
K21	H05	No	No			Yes	2,333	0,000237328
K21	H10	No	No			Yes	1,677	0,01966435
K21	H11	No	No			Yes	1,884	0,006848618
K21	H18	No	No			Yes	1,585	0,001139176
K21	H20	No	No			Yes	2	0,000800136
K21	H21	No	No			Yes	2,16	0,000372945
K21	H25	Yes	Yes	0,894927	0,000737178	No	1,441	0,013466689
K21	H26	Yes	Yes	0,852666	0,000209966	No	1,32	0,003024241
K21	H33	No	No			Yes	2,146	0,000698423
K21	H34	Yes	Yes	0,719954	3,42291E-05	No	1,213	0,000386506
K21	H35	Yes	Yes	0,862413	0,000237517	No	1,326	0,008713341
K21	H43	Yes	Yes	0,726005	7,38848E-05	No	1,922	0,003661638
K21	H47	No	No			Yes	1,709	0,000644177
K21	H53	No	No			Yes	1,586	0,00301068
K21	H54	Yes	Yes	1,30721	4,92565E-05	No	1,185	0,000739108
K21	H57	No	No			Yes	2,465	0,000718766
K21	H60	No	No			Yes	1,741	0,006251907
K21	H61	No	No			Yes	1,448	0,01230039
K21	H62	No	No			Yes	2,638	0,001234107
K21	H81	No	No			Yes	1,914	0,011947788
K21	H90	No	No			Yes	1,518	0,007811493
K21	H91	No	No			Yes	1,47	0,004678759
K21	H92	No	No			Yes	2,097	0,004536362
K21	H93	No	No			Yes	2,074	0,005146635
K21	I10	Yes	Yes	1,12253	0,001545458	No	1,305	0,016660451
K21	I13	No	No			Yes	1,469	0,002434311
K21	I21	No	No			Yes	1,483	0,002108832
K21	I22	No	No			Yes	1,595	0,000461095
K21	I26	Yes	Yes	0,867872	0,000142621	No	1,514	0,001118834
K21	I27	Yes	Yes	0,713424	4,29951E-05	No	2,118	0,000244109
K21	I33	Yes	Yes	0,561395	1,7532E-05	No	0,727	#NUM!
K21	I34	Yes	Yes	0,818097	7,87548E-05	No	1,482	0,000861163
K21	I35	Yes	Yes	0,852682	0,000211497	No	1,417	0,001220546
K21	I42	Yes	Yes	0,691424	6,95714E-05	No	2,028	0,001457874
K21	I44	No	No			Yes	1,626	0,001179861
K21	I45	No	No			Yes	1,875	0,000813697
K21	I46	Yes	Yes	0,773344	9,29473E-05	No	1,192	0,00042041
K21	I48	Yes	Yes	0,760228	0,000600679	No	1,231	0,006150195
K21	I50	Yes	Yes	0,760531	0,000492148	No	1,264	0,010096627
K21	I61	Yes	Yes	0,694783	7,15194E-05	No	0,796	0,000264452
K21	I63	Yes	Yes	0,838317	0,000304723	No	1,14	0,002481777
K21	I64	Yes	Yes	0,874902	0,000317941	No	0,857	#NUM!
K21	I69	No	No			Yes	1,217	0,003403967
K21	I70	Yes	Yes	0,750327	0,000236821	No	1,66	0,00477369
K21	I71	Yes	Yes	0,785203	0,000101852	No	3,526	0,000454314
K21	I73	Yes	Yes	0,869453	0,000198418	No	1,593	0,000637396
K21	I74	Yes	Yes	0,674439	3,25594E-05	No	1,682	0,00050178
K21	I78	No	No			Yes	2,103	0,000827259
K21	I80	Yes	Yes	0,843736	0,000217758	No	1,635	0,003980336
K21	I81	No	No			Yes	7,333	0,000155959
K21	I82	No	No			Yes	1,877	0,000827259
K21	I87	No	No			Yes	1,774	0,002285133
K21	I89	Yes	Yes	0,686121	3,25594E-05	No	2	0,000691643
K21	I95	No	No			Yes	2,488	0,000732328
K21	J10	No	No			Yes	1,593	0,001912189
K21	J11	No	No			Yes	1,694	0,003837939
K21	J15	No	No			Yes	1,676	0,002495338
K21	J16	No	No			Yes	1,821	0,000345821
K21	J18	No	No			Yes	1,482	0,009133751
K21	J22	No	No			Yes	2,648	0,000983217
K21	J31	No	No			Yes	3,054	0,008801492
K21	J32	No	No			Yes	2,106	0,003105611
K21	J34	No	No			Yes	2,303	0,007472453
K21	J37	No	No			Yes	4,918	0,002034243
K21	J38	No	No			Yes	5,146	0,001430751
K21	J39	No	No			Yes	2,355	0,00242753
K21	J40	No	No			Yes	1,903	0,002529242
K21	J43	No	No			Yes	3	0,000691643
K21	J47	Yes	Yes	1,73122	4,70302E-05	No	3	0,000325479
K21	J69	Yes	Yes	1,29631	5,53788E-05	No	0,818	0,000183082
K21	J81	Yes	Yes	0,762298	5,63528E-05	No	1,053	0,000271232
K21	J90	Yes	Yes	0,76875	8,02854E-05	No	1,684	0,000216986
K21	J91	Yes	Yes	0,687734	3,28377E-05	No	1,281	0,000773012
K21	J93	Yes	Yes	0,767317	4,9674E-05	No	1,4	#NUM!
K21	J96	Yes	Yes	0,814408	0,000338256	No	1,378	0,002373284
K21	J98	Yes	Yes	1,19134	9,78173E-05	No	2	0,000271232
K21	K04	Yes	Yes	0,826315	8,20942E-05	No	1,384	0,014599085
K21	K05	Yes	Yes	0,737727	7,11019E-05	No	1,469	0,008136972
K21	K08	No	No			Yes	1,364	0,00368198
K21	K10	No	No			Yes	1,276	0,004644855
K21	K11	No	No			Yes	1,962	0,000691643
K21	K12	No	No			Yes	2,32	0,001966435
K21	K13	No	No			Yes	2,145	0,000800136
K21	K14	No	No			Yes	5	0,000983217
K21	K22	No	No			Yes	4,419	0,002576708
K21	K25	No	No			Yes	3,631	0,006156976
K21	K27	No	No			Yes	4,321	0,000820478
K21	K42	No	No			Yes	1,798	0,001390066
K21	K43	Yes	Yes	1,27706	0,000177964	Yes	2,134	0,001939312
K21	K44	No	No			Yes	12,278	0,006001017
K21	K45	No	No			Yes	2,375	0,000257671
K21	K52	Yes	Yes	1,66187	0,000372624	Yes	2,933	0,002108832
K21	K55	Yes	Yes	1,39179	5,89965E-05	No	1,242	0,000278013
K21	K56	No	No			Yes	2,018	0,001498559
K21	K57	Yes	Yes	1,58143	0,000609584	Yes	3,622	0,005512799
K21	K58	No	No			Yes	3,896	0,008428547
K21	K59	Yes	Yes	1,71429	0,001127752	Yes	2,575	0,011208679
K21	K60	No	No			Yes	2,474	0,002237667
K21	K62	Yes	Yes	1,22539	0,00041228	Yes	2,261	0,002115613
K21	K63	No	No			Yes	3,976	0,001139176
K21	K64	Yes	Yes	1,29177	0,00018339	No		#NUM!
K21	K65	No	No			Yes	1,771	0,00042041
K21	K66	No	No			Yes	1,872	0,000494999
K21	K71	No	No			Yes	3	0,000284794
K21	K72	No	No			Yes	1,958	0,000318698
K21	K74	Yes	Yes	1,23482	7,83374E-05	No	1,294	0,000298356
K21	K75	No	No			Yes	3,1	0,00042041
K21	K76	Yes	Yes	1,82276	0,000191739	Yes	2,28	0,00518732
K21	K80	No	No			Yes	1,856	0,007635192
K21	K81	Yes	Yes	1,66146	0,000130377	No	2,478	0,002217325
K21	K82	Yes	Yes	1,82955	1,90626E-05	No	3,519	0,001437532
K21	K83	No	No			Yes	3,557	0,001471436
K21	K85	No	No			Yes	1,951	0,001078149
K21	K91	No	No			Yes	3,418	0,001559586
K21	K92	No	No			Yes	2,19	0,001566367
K21	L01	No	No			Yes	1,703	0,002685201
K21	L08	No	No			Yes	1,828	0,002746228
K21	L24	No	No			Yes	1,864	0,004549924
K21	L25	No	No			Yes	1,606	0,001749449
K21	L27	No	No			Yes	2,156	0,001796915
K21	L28	No	No			Yes	1,617	0,000657739
K21	L29	No	No			Yes	2,485	0,00225801
K21	L30	No	No			Yes	1,765	0,012910663
K21	L43	No	No			Yes	1,618	0,000610273
K21	L50	No	No			Yes	1,993	0,003749788
K21	L53	No	No			Yes	2,786	0,000264452
K21	L56	No	No			Yes	2,889	0,000176301
K21	L57	No	No			Yes	1,954	0,002325818
K21	L60	No	No			Yes	1,823	0,00552636
K21	L72	No	No			Yes	1,536	0,003146296
K21	L73	No	No			Yes	2	0,001213765
K21	L81	No	No			Yes	1,945	0,001918969
K21	L82	No	No			Yes	1,807	0,009343957
K21	L84	No	No			Yes	2,041	0,00301068
K21	L85	No	No			Yes	1,884	0,00209527
K21	L89	Yes	Yes	0,578082	5,357E-05	No	1,171	0,001301916
K21	L91	No	No			Yes	1,75	0,000427191
K21	L92	No	No			Yes	2,147	0,000494999
K21	L97	Yes	Yes	0,630049	8,76599E-05	No	1,263	0,001864723
K21	L98	Yes	Yes	0,661363	9,08602E-05	No	1,538	0,001783353
K21	M10	No	No			Yes	1,706	0,007045262
K21	M13	No	No			Yes	1,734	0,005289032
K21	M16	Yes	Yes	0,768254	0,000309732	No	1,882	0,009425326
K21	M17	Yes	Yes	0,890965	0,000525542	No	1,557	0,013670114
K21	M18	No	No			Yes	2,267	0,000928971
K21	M19	No	No			Yes	1,769	0,010496694
K21	M20	No	No			Yes	1,785	0,005302594
K21	M21	No	No			Yes	1,898	0,008598067
K21	M24	No	No			Yes	1,727	0,00326157
K21	M25	No	No			Yes	1,608	0,020267842
K21	M35	No	No			Yes	2,273	0,001030683
K21	M40	No	No			Yes	2	0,001132395
K21	M41	No	No			Yes	1,76	0,00602814
K21	M42	No	No			Yes	1,783	0,010116969
K21	M43	No	No			Yes	1,943	0,002542804
K21	M46	Yes	Yes	0,730631	2,96374E-05	No	2,023	0,00058993
K21	M47	No	No			Yes	2,174	0,010096627
K21	M48	No	No			Yes	2,132	0,00526869
K21	M50	No	No			Yes	2,121	0,005845058
K21	M53	No	No			Yes	2,31	0,00267842
K21	M65	No	No			Yes	1,819	0,003403967
K21	M67	No	No			Yes	1,778	0,002820817
K21	M70	No	No			Yes	1,979	0,00878793
K21	M71	No	No			Yes	1,717	0,00209527
K21	M72	No	No			Yes	1,99	0,002603831
K21	M75	No	No			Yes	1,807	0,012964909
K21	M76	No	No			Yes	1,846	0,002115613
K21	M77	No	No			Yes	1,92	0,011249364
K21	M79	No	No			Yes	2,061	0,019365994
K21	M80	Yes	Yes	1,22665	0,000205792	No	1,816	0,002820817
K21	M81	Yes	Yes	1,22006	0,000450127	No	1,906	0,002691982
K21	M82	No	No			Yes	4,6	0,000155959
K21	M85	Yes	Yes	1,15615	0,000208714	No	1,45	0,001484997
K21	M90	Yes	Yes	0,364214	4,31342E-06	No	3	#NUM!
K21	N10	No	No			Yes	1,527	0,002156298
K21	N12	No	No			Yes	2,062	0,000223767
K21	N13	Yes	Yes	0,535195	7,97288E-05	No	1,897	0,00050178
K21	N17	Yes	Yes	0,825885	9,61476E-05	No	1,152	0,000874725
K21	N18	Yes	Yes	0,769159	0,000225829	No	1,429	0,003566706
K21	N19	Yes	Yes	0,702309	0,000107418	No	1,906	0,000413629
K21	N21	No	No			Yes	2	0,000345821
K21	N28	No	No			Yes	2,346	0,003871843
K21	N29	No	No			Yes	2,7	0,000183082
K21	N30	No	No			Yes	1,634	0,018016613
K21	N31	No	No			Yes	2,226	0,004210883
K21	N39	No	No			Yes	1,785	0,016945245
K21	N42	No	No			Yes	1,635	0,000949313
K21	N43	No	No			Yes	1,857	0,000528903
K21	N45	No	No			Yes	1,959	0,000650958
K21	N48	No	No			Yes	2,103	0,001803696
K21	N50	No	No			Yes	2,053	0,002366503
K21	N63	No	No			Yes	1,804	0,001810476
K21	N64	No	No			Yes	1,938	0,005139854
K21	N73	No	No			Yes	2,718	0,000725547
K21	N80	No	No			Yes	2,149	0,001471436
K21	N81	No	No			Yes	1,97	0,003573487
K21	N83	No	No			Yes	1,891	0,003295474
K21	N84	No	No			Yes	1,485	0,003743007
K21	N85	No	No			Yes	1,564	0,001905408
K21	N90	No	No			Yes	2,1	0,001993558
K21	N93	No	No			Yes	1,955	0,000895067
K21	O49	Yes	Yes	0,511804	1,12706E-05	No		#NUM!
K21	O72	Yes	Yes	0,54982	0,000181581	No	0,884	0,000257671
K21	O83	Yes	Yes	0,539582	3,78468E-05	No		#NUM!
K21	Q44	No	No			Yes	2,577	0,000454314
K21	Q61	No	No			Yes	3,2	0,000325479
K21	Y99	Yes	Yes	0,692532	0,002225449	No	1,094	0,006496016
K22	A04	Yes	Yes	1,40252	4,75868E-05	No	1,25	#NUM!
K22	C25	Yes	Yes	0,539998	2,03148E-05	No	1,5	#NUM!
K22	C78	Yes	Yes	0,746862	0,00011034	No	0,75	#NUM!
K22	C79	Yes	Yes	0,595782	6,10837E-05	No		#NUM!
K22	E41	Yes	Yes	4,67995	2,79677E-05	No		#NUM!
K22	E47	Yes	Yes	4,47433	1,28011E-05	No		#NUM!
K22	E86	Yes	Yes	1,51225	0,000377077	No		#NUM!
K22	E87	Yes	Yes	1,31476	0,000181999	No	2	0,000176301
K22	F33	Yes	Yes	1,4722	6,19185E-05	No	1,333	0,000189863
K22	G30	Yes	Yes	0,685805	1,58623E-05	No		#NUM!
K22	G47	Yes	Yes	0,795607	9,19733E-05	No	1,803	0,000806916
K22	J15	Yes	Yes	1,23089	0,000224855	No	1,944	0,000237328
K22	J18	Yes	Yes	1,23176	0,000622664	No	1,463	0,000664519
K22	J22	Yes	Yes	1,60342	3,10288E-05	No	2	#NUM!
K22	J69	Yes	Yes	3,59171	6,55362E-05	No		#NUM!
K22	J81	Yes	Yes	0,684598	3,33943E-05	No	1	#NUM!
K22	J96	Yes	Yes	1,26379	0,000227777	No	2,471	0,000284794
K22	K59	Yes	Yes	1,16222	0,000321837	No	1,867	0,000569588
K22	L89	Yes	Yes	0,74031	3,2142E-05	No	0,95	#NUM!
K22	M80	Yes	Yes	1,4863	9,46171E-05	No	0,852	0,000155959
K22	N18	Yes	Yes	0,630586	9,65651E-05	No	1	0,00025089
K22	N19	Yes	Yes	0,577058	5,31525E-05	No	0,8	#NUM!
K22	N39	Yes	Yes	0,916421	0,000221794	No	1,925	0,000874725
K22	O72	Yes	Yes	0,485625	2,75503E-05	No	1,5	#NUM!
K22	Y99	Yes	Yes	1,14631	0,001962886	No	1,383	0,000881505
K25	A04	Yes	Yes	1,48592	0,000136082	No	1,5	0,000162739
K25	A09	Yes	Yes	1,37089	0,000335195	No	1,483	0,000603492
K25	A41	No	No			Yes	1,82	0,000759451
K25	A49	Yes	Yes	1,14446	0,000215254	No	1,838	0,000461095
K25	B37	Yes	Yes	2,10907	0,000219567	No	1,876	0,002156298
K25	B96	Yes	Yes	1,39886	3,54814E-05	No	2,8	0,000189863
K25	C16	Yes	Yes	3,91602	0,000242526	Yes	6,077	0,000562807
K25	C18	Yes	Yes	0,856956	0,000200087	No	3,643	0,000345821
K25	C22	Yes	Yes	1,69856	5,39874E-05	No	0,875	#NUM!
K25	C34	Yes	Yes	0,708174	0,000236264	No	1,323	0,000278013
K25	C44	Yes	Yes	0,733276	0,000135108	No	1,444	0,000528903
K25	C45	Yes	Yes	0,36195	5,42657E-06	No	1	#NUM!
K25	C71	Yes	Yes	0,501271	2,00366E-05	No	0,667	#NUM!
K25	C77	Yes	Yes	0,565961	6,60928E-05	No	1,25	#NUM!
K25	C78	Yes	Yes	0,736352	0,000255466	No	1,25	0,000135616
K25	C79	Yes	Yes	0,552993	0,000136916	No	1,25	#NUM!
K25	C92	Yes	Yes	0,649313	1,87843E-05	No		#NUM!
K25	D09	Yes	Yes	0,511157	1,19663E-05	No		#NUM!
K25	D12	Yes	Yes	1,17442	0,000364276	Yes	2,5	0,000976437
K25	D13	No	No			Yes	6,583	0,000535684
K25	D17	No	No			Yes	1,658	0,000820478
K25	D18	No	No			Yes	1,596	0,000508561
K25	D22	No	No			Yes	1,363	0,00125445
K25	D23	No	No			Yes	1,568	0,001973216
K25	D37	No	No			Yes	2,45	0,00033226
K25	D41	No	No			Yes	4	0,000162739
K25	D51	No	No			Yes	1,721	0,000711985
K25	D52	No	No			Yes	2,7	0,000366164
K25	D63	No	No			Yes	2,638	0,001437532
K25	D64	No	No			Yes	2,642	0,000949313
K25	D69	No	No			Yes	2,304	0,000359383
K25	E16	Yes	Yes	1,20877	0,000120498	No	5,5	#NUM!
K25	E41	Yes	Yes	1,86618	3,06114E-05	No		#NUM!
K25	E46	Yes	Yes	2,13378	1,83668E-05	No	1	#NUM!
K25	E53	No	No			Yes	2,318	0,000345821
K25	E55	Yes	Yes	1,46311	7,55545E-05	No	1,445	0,002068147
K25	E61	Yes	Yes	1,6671	1,51666E-05	No	2,333	#NUM!
K25	E63	Yes	Yes	2,03989	2,35151E-05	No		#NUM!
K25	E64	Yes	Yes	1,67569	8,23725E-05	No		#NUM!
K25	E73	No	No			Yes	2,619	0,000379725
K25	E79	No	No			Yes	2,032	0,000854382
K25	E86	Yes	Yes	1,27315	0,000968712	No	1,5	#NUM!
K25	E87	Yes	Yes	1,48413	0,000506897	No	2,613	0,000549246
K25	F03	Yes	Yes	1,11752	0,00037986	No	0,875	0,000189863
K25	F05	Yes	Yes	1,26719	0,000123837	No	2,286	#NUM!
K25	F06	No	No			Yes	2,1	0,001145957
K25	F13	No	No			Yes	20	0,000135616
K25	F32	Yes	Yes	1,37009	0,000337004	No	1,626	0,002502119
K25	F33	Yes	Yes	1,54681	0,000156536	No	1,575	0,000786574
K25	G31	Yes	Yes	1,37895	4,2856E-05	No	2,182	0,000162739
K25	G47	Yes	Yes	0,783227	0,000119524	No	1,783	0,003566706
K25	G58	No	No			Yes	1,564	0,00058315
K25	G62	Yes	Yes	1,21052	0,000115488	No	2,273	0,000678081
K25	H00	No	No			Yes	1,529	0,000528903
K25	H01	No	No			Yes	1,615	0,000996779
K25	H04	No	No			Yes	2,162	0,000996779
K25	H11	No	No			Yes	1,351	0,001410409
K25	H18	No	No			Yes	1,846	0,000325479
K25	H26	No	No			Yes	1,355	0,001010341
K25	H53	No	No			Yes	1,471	0,000684862
K25	H60	No	No			Yes	1,496	0,001356162
K25	I13	No	No			Yes	2,246	0,001051026
K25	I26	No	No			Yes	2	0,000447533
K25	I35	Yes	Yes	1,17047	0,000285938	No	1,618	0,000372945
K25	I46	Yes	Yes	1,19538	0,000166136	No	1,1	0,000149178
K25	I69	Yes	Yes	1,15397	0,000586208	No	1,72	0,00108493
K25	I71	Yes	Yes	1,28075	0,000160849	No	2,643	0,00025089
K25	I80	No	No			Yes	1,744	0,001396847
K25	I81	Yes	Yes	2,80058	1,78103E-05	No		#NUM!
K25	I82	No	No			Yes	2,529	0,000291575
K25	I84	No	No			Yes	1,823	0,002739447
K25	I86	No	No			Yes	3	0,000142397
K25	I87	No	No			Yes	1,636	0,000610273
K25	I95	Yes	Yes	1,22772	0,000166136	No	1,462	#NUM!
K25	J10	No	No			Yes	2	0,00050178
K25	J11	No	No			Yes	1,931	0,000766232
K25	J15	Yes	Yes	1,11773	0,0005389	No	1,702	0,000657739
K25	J18	Yes	Yes	1,10012	0,001655798	No	1,493	0,00209527
K25	J39	No	No			Yes	2,857	0,000406849
K25	J69	Yes	Yes	1,52336	8,73816E-05	No	2,667	#NUM!
K25	J91	No	No			Yes	1,676	0,00042041
K25	J96	Yes	Yes	1,17215	0,000588017	No	2,421	0,001098491
K25	K31	Yes	Yes	6,93314	0,00023863	No	2,636	0,000393287
K25	K43	Yes	Yes	1,51907	0,000214002	No	2,086	0,000494999
K25	K44	No	No			Yes	3,88	0,001315477
K25	K52	Yes	Yes	1,49774	0,000302775	No	2,5	0,000474657
K25	K55	Yes	Yes	2,84073	0,00012829	No	4,286	0,000203424
K25	K56	Yes	Yes	1,28273	0,000326011	No	2,433	0,000494999
K25	K57	No	No			Yes	2,706	0,001566367
K25	K58	No	No			Yes	3,057	0,0018376
K25	K59	Yes	Yes	1,18714	0,000732865	No	2,129	0,002319037
K25	K63	Yes	Yes	1,93376	0,000145961	No	4,182	0,000311917
K25	K72	Yes	Yes	3,45332	0,000151248	No	2	0,000135616
K25	K74	Yes	Yes	3,51527	0,00018019	No	6,25	0,00016952
K25	K76	Yes	Yes	2,83762	0,000183947	No	2,831	0,001437532
K25	K83	Yes	Yes	1,33869	0,00010394	No	2,765	0,000318698
K25	K91	Yes	Yes	1,55649	7,20759E-05	No	3	0,000366164
K25	L02	No	No			Yes	1,593	0,001810476
K25	L03	No	No			Yes	1,263	0,001471436
K25	L08	No	No			Yes	1,603	0,000739108
K25	L24	No	No			Yes	1,851	0,000854382
K25	L27	No	No			Yes	1,917	0,000318698
K25	L30	No	No			Yes	1,283	0,002434311
K25	L60	No	No			Yes	1,477	0,00109171
K25	L81	No	No			Yes	1,828	0,000359383
K25	L82	No	No			Yes	1,318	0,001776572
K25	L84	No	No			Yes	1,559	0,000623835
K25	L85	No	No			Yes	1,767	0,000515342
K25	L89	Yes	Yes	1,25944	0,000142204	No	1,778	0,000542465
K25	L97	Yes	Yes	1,14239	0,000158901	No	1,593	0,00058315
K25	L98	No	No			Yes	2,019	0,000725547
K25	M25	No	No			Yes	1,417	0,003844719
K25	M75	No	No			Yes	1,469	0,002753009
K25	M77	No	No			Yes	1,648	0,002156298
K25	M79	No	No			Yes	1,615	0,003559925
K25	M80	Yes	Yes	1,21957	0,000285243	No	1,828	0,000718766
K25	M81	Yes	Yes	1,19719	0,000471276	No	1,304	0,000494999
K25	N17	Yes	Yes	1,77689	0,000223881	No	1,774	0,000372945
K25	N18	Yes	Yes	1,2129	0,000370815	Yes	1,897	0,001790134
K25	N19	Yes	Yes	1,26932	0,000244056	No	2,889	0,000176301
K25	N28	Yes	Yes	1,39386	7,52762E-05	No	1,742	0,000779793
K25	N30	Yes	Yes	1,09266	0,001000158	No	1,643	0,003797254
K25	N39	No	No			Yes	1,663	0,003966774
K25	Y99	Yes	Yes	1,10541	0,005730176	Yes	1,469	0,003702322
K26	A04	Yes	Yes	1,61017	9,78173E-05	No	1,167	0,000142397
K26	A08	No	No			Yes	1,484	0,000644177
K26	A09	Yes	Yes	1,25419	0,000217063	No	1,544	0,000711985
K26	A41	Yes	Yes	1,26464	0,000514828	No	1,702	0,000542465
K26	B00	No	No			Yes	1,374	0,000847601
K26	B34	No	No			Yes	1,23	0,003668418
K26	B35	No	No			Yes	1,259	0,002732667
K26	B36	No	No			Yes	1,9	0,000644177
K26	B37	Yes	Yes	2,05634	0,000144152	Yes	1,63	0,002210544
K26	B97	No	No			Yes	2,467	0,00050178
K26	C15	Yes	Yes	0,669462	2,74111E-05	No	2,5	#NUM!
K26	C16	Yes	Yes	1,29472	5,41265E-05	No	2,538	0,000223767
K26	C17	Yes	Yes	3,8455	2,6298E-05	No	1,25	#NUM!
K26	C18	Yes	Yes	0,788066	0,000122028	No	2,158	0,000278013
K26	C22	Yes	Yes	1,65821	3,45074E-05	No	1	#NUM!
K26	C25	Yes	Yes	1,60505	7,72242E-05	No	2,667	#NUM!
K26	C34	Yes	Yes	0,667301	0,000168084	No	2,273	0,000339041
K26	C44	Yes	Yes	0,696452	9,41996E-05	No	0,846	0,000372945
K26	C61	Yes	Yes	0,691534	9,21125E-05	No	1,607	0,000305136
K26	C71	Yes	Yes	0,487853	1,47491E-05	No	0,8	#NUM!
K26	C77	Yes	Yes	0,539676	4,43865E-05	No	3	#NUM!
K26	C78	Yes	Yes	0,707409	0,000164606	No	2,429	#NUM!
K26	C79	Yes	Yes	0,551246	9,73999E-05	No	2,2	#NUM!
K26	C83	Yes	Yes	0,50487	1,93408E-05	No	3	#NUM!
K26	C92	Yes	Yes	0,388937	1,05748E-05	No	1	#NUM!
K26	D09	Yes	Yes	0,451512	7,09628E-06	No		#NUM!
K26	D12	Yes	Yes	1,13249	0,000231255	Yes	3,053	0,001037464
K26	D13	No	No			Yes	2,321	0,000440753
K26	D17	No	No			Yes	1,467	0,000895067
K26	D18	No	No			Yes	1,98	0,0006713
K26	D22	No	No			Yes	1,335	0,001647737
K26	D23	No	No			Yes	1,322	0,002169859
K26	D35	No	No			Yes	2,75	0,000149178
K26	D38	No	No			Yes	2,357	0,000223767
K26	D50	No	No			Yes	1,444	0,002115613
K26	D52	No	No			Yes	2,1	0,000284794
K26	D63	No	No			Yes	2,156	0,001125615
K26	D64	Yes	Yes	1,71826	0,000831934	No	1,683	0,000467876
K26	E13	Yes	Yes	1,52132	2,39325E-05	No	1,286	#NUM!
K26	E21	No	No			Yes	2,556	0,000155959
K26	E41	Yes	Yes	2,25682	2,21237E-05	No		#NUM!
K26	E46	Yes	Yes	1,95028	1,08531E-05	No		#NUM!
K26	E47	Yes	Yes	1,93478	9,32256E-06	No		#NUM!
K26	E55	Yes	Yes	1,52227	4,53605E-05	No	1,489	0,0018376
K26	E63	Yes	Yes	2,45765	1,6558E-05	No		#NUM!
K26	E64	Yes	Yes	1,68939	5,57962E-05	No		#NUM!
K26	E66	No	No			Yes	1,292	0,00225801
K26	E73	Yes	Yes	3,23097	1,40534E-05	Yes	4,133	0,000481438
K26	E78	Yes	Yes	0,789905	0,000288721	No	1,219	0,003885404
K26	E86	Yes	Yes	1,25422	0,000653693	No	1	#NUM!
K26	E87	Yes	Yes	1,51672	0,000333386	No	2,75	0,000447533
K26	F03	Yes	Yes	1,16739	0,00027912	No	0,864	#NUM!
K26	F05	Yes	Yes	1,34681	8,80773E-05	No	2	#NUM!
K26	F06	No	No			Yes	1,589	0,000969656
K26	F17	Yes	Yes	2,84846	0,000174346	No	1,5	0,000162739
K26	F32	Yes	Yes	1,27984	0,000215254	No	1,568	0,002719105
K26	F33	Yes	Yes	1,40418	9,04428E-05	No	1,734	0,00075267
K26	F38	No	No			Yes	5,8	0,000196643
K26	F41	No	No			Yes	1,593	0,002549585
K26	F43	No	No			Yes	1,57	0,000915409
K26	F51	No	No			Yes	1,571	0,001810476
K26	G25	No	No			Yes	2,741	0,00050178
K26	G44	No	No			Yes	2,222	0,001905408
K26	G47	Yes	Yes	0,652253	7,06845E-05	No	1,522	0,003498898
K26	G50	No	No			Yes	1,961	0,000678081
K26	G54	No	No			Yes	1,574	0,00050178
K26	G56	No	No			Yes	1,748	0,001932531
K26	G58	No	No			Yes	1,947	0,00075267
K26	G62	No	No			Yes	2,523	0,00075267
K26	G95	Yes	Yes	0,666288	2,58805E-05	No	6	#NUM!
K26	H10	No	No			Yes	1,496	0,004197322
K26	H11	No	No			Yes	1,589	0,001573148
K26	H20	No	No			Yes	2,462	0,000216986
K26	H25	No	No			Yes	1,297	0,004088829
K26	H35	Yes	Yes	0,782176	0,000156814	No	1,364	0,00233938
K26	H52	No	No			Yes	1,336	0,005933209
K26	H60	No	No			Yes	1,565	0,001559586
K26	H61	No	No			Yes	1,308	0,00284794
K26	H62	No	No			Yes	2,294	0,000264452
K26	H65	No	No			Yes	1,566	0,001546025
K26	H81	No	No			Yes	1,868	0,002800475
K26	H90	No	No			Yes	1,368	0,002068147
K26	H93	No	No			Yes	1,762	0,001206984
K26	I21	No	No			Yes	1,471	0,000684862
K26	I44	Yes	Yes	0,829769	8,82165E-05	No	0,857	0,000203424
K26	I46	Yes	Yes	1,233	0,000119802	No	1,235	0,000142397
K26	I49	Yes	Yes	0,703837	0,000120358	No	1,241	0,002237667
K26	I67	No	No			Yes	1,618	0,001213765
K26	I70	No	No			Yes	1,612	0,001661299
K26	I71	No	No			Yes	3,3	0,000223767
K26	I80	No	No			Yes	1,615	0,001281573
K26	I83	No	No			Yes	1,674	0,002054586
K26	I84	No	No			Yes	1,845	0,003064926
K26	J00	No	No			Yes	1,469	0,002102051
K26	J01	No	No			Yes	1,397	0,003017461
K26	J02	No	No			Yes	1,381	0,002963214
K26	J03	No	No			Yes	1,507	0,001559586
K26	J04	No	No			Yes	1,544	0,002963214
K26	J06	No	No			Yes	1,324	0,005838278
K26	J10	No	No			Yes	1,8	0,000366164
K26	J15	No	No			Yes	1,897	0,000745889
K26	J18	No	No			Yes	1,354	0,002373284
K26	J20	No	No			Yes	1,455	0,005621292
K26	J30	No	No			Yes	1,492	0,003227666
K26	J31	No	No			Yes	2	0,001735887
K26	J32	No	No			Yes	1,623	0,000766232
K26	J34	No	No			Yes	1,806	0,001640956
K26	J38	No	No			Yes	2	0,000271232
K26	J39	No	No			Yes	1,816	0,000467876
K26	J42	No	No			Yes	3,394	0,000759451
K26	J43	No	No			Yes	2,9	0,000196643
K26	J44	Yes	Yes	1,12393	0,000639917	No	1,822	0,001735887
K26	J47	Yes	Yes	0,503873	7,65285E-06	No	0,857	#NUM!
K26	J69	Yes	Yes	1,58804	6,02488E-05	No	3,25	#NUM!
K26	J84	Yes	Yes	0,754485	3,896E-05	No	10	#NUM!
K26	J96	Yes	Yes	1,16512	0,000403792	No	1,478	0,000691643
K26	K04	No	No			Yes	1,196	0,00393287
K26	K05	No	No			Yes	1,248	0,001918969
K26	K12	No	No			Yes	1,706	0,000393287
K26	K20	No	No			Yes	2,8	0,000664519
K26	K21	No	No			Yes	2,333	0,005845058
K26	K22	No	No			Yes	2,316	0,000596711
K26	K25	No	No			Yes	5,316	0,002854721
K26	K30	Yes	Yes	2,10533	0,000335473	Yes	1,826	0,002732667
K26	K31	Yes	Yes	8,45015	0,000199809	No	1,857	0,000352602
K26	K42	No	No			Yes	2,037	0,000372945
K26	K43	Yes	Yes	1,6729	0,000169893	Yes	3	0,00058993
K26	K44	No	No			Yes	3,545	0,001322258
K26	K52	Yes	Yes	1,32873	0,000177964	No	2,538	0,000447533
K26	K55	Yes	Yes	2,05556	6,91539E-05	No	1,75	#NUM!
K26	K56	Yes	Yes	1,15124	0,000199809	No	2,483	0,000488218
K26	K57	Yes	Yes	1,22053	0,000304862	Yes	2,7	0,001329039
K26	K58	Yes	Yes	1,50512	9,46171E-05	Yes	2,798	0,001946093
K26	K59	No	No			Yes	1,832	0,002285133
K26	K60	No	No			Yes	2,342	0,000603492
K26	K62	Yes	Yes	1,47311	0,000341456	No	1,719	0,000372945
K26	K63	Yes	Yes	1,92779	9,33648E-05	No	2,357	0,000223767
K26	K72	Yes	Yes	3,29878	0,000109227	No	3,667	#NUM!
K26	K73	No	No			Yes	5,364	0,000400068
K26	K76	Yes	Yes	2,74472	0,00012175	Yes	2,157	0,00142397
K26	K80	No	No			Yes	1,53	0,001898627
K26	K83	Yes	Yes	1,8307	9,04428E-05	No	5	0,000406849
K26	K86	No	No			Yes	3,136	0,00125445
K26	K91	No	No			Yes	2,417	0,000393287
K26	K92	No	No			Yes	1,675	0,000454314
K26	L02	No	No			Yes	1,644	0,00209527
K26	L03	No	No			Yes	1,379	0,001634175
K26	L08	No	No			Yes	1,451	0,000698423
K26	L20	No	No			Yes	2,104	0,001105272
K26	L21	No	No			Yes	1,616	0,000813697
K26	L23	No	No			Yes	1,675	0,003471775
K26	L24	No	No			Yes	1,391	0,000827259
K26	L25	No	No			Yes	1,686	0,000400068
K26	L30	No	No			Yes	1,357	0,002691982
K26	L50	No	No			Yes	1,727	0,000773012
K26	L60	No	No			Yes	1,595	0,00125445
K26	L82	No	No			Yes	1,255	0,0018376
K26	L84	No	No			Yes	1,462	0,000644177
K26	L89	Yes	Yes	1,21524	0,000100461	No	1,256	0,000366164
K26	L90	No	No			Yes	3,857	0,000183082
K26	L98	No	No			Yes	2,021	0,000657739
K26	M10	No	No			Yes	1,456	0,001912189
K26	M13	No	No			Yes	1,696	0,001322258
K26	M17	No	No			Yes	1,419	0,004041363
K26	M18	No	No			Yes	2,818	0,000210205
K26	M19	No	No			Yes	1,643	0,002807255
K26	M20	No	No			Yes	1,709	0,001274792
K26	M21	No	No			Yes	1,331	0,001552806
K26	M22	No	No			Yes	1,769	0,000311917
K26	M23	No	No			Yes	1,523	0,001125615
K26	M25	Yes	Yes	0,774774	5,53788E-05	No	1,393	0,0038515
K26	M35	No	No			Yes	3,444	0,000210205
K26	M40	No	No			Yes	2,05	0,000278013
K26	M41	No	No			Yes	1,705	0,001295135
K26	M42	No	No			Yes	1,747	0,002854721
K26	M43	No	No			Yes	1,766	0,000562807
K26	M47	No	No			Yes	2,228	0,002719105
K26	M48	No	No			Yes	1,907	0,001383285
K26	M50	No	No			Yes	2,286	0,001518902
K26	M51	No	No			Yes	1,622	0,00326157
K26	M53	No	No			Yes	2,262	0,000644177
K26	M65	No	No			Yes	1,655	0,000942533
K26	M67	No	No			Yes	1,721	0,000793355
K26	M70	No	No			Yes	1,659	0,002081709
K26	M71	No	No			Yes	2,613	0,000549246
K26	M75	Yes	Yes	0,651815	0,000134968	No	1,534	0,002434311
K26	M77	No	No			Yes	1,704	0,002698763
K26	M79	Yes	Yes	0,851834	0,000219011	No	1,788	0,003370063
K26	M80	Yes	Yes	1,29508	0,000189095	No	1,182	0,000528903
K26	M81	Yes	Yes	1,18439	0,000294426	No	1,477	0,000440753
K26	M85	No	No			Yes	2,206	0,000508561
K26	N11	No	No			Yes	2,094	0,000908629
K26	N13	Yes	Yes	0,735887	7,19368E-05	No	1,474	0,000189863
K26	N17	Yes	Yes	1,84557	0,000169198	No	1,656	0,000359383
K26	N18	Yes	Yes	1,26396	0,000275503	No	1,336	0,001023902
K26	N19	Yes	Yes	1,32692	0,000195635	No	2,091	0,000155959
K26	N20	No	No			Yes	1,877	0,001349381
K26	N23	No	No			Yes	1,905	0,000271232
K26	N28	No	No			Yes	1,988	0,00109171
K26	N30	No	No			Yes	1,523	0,003756569
K26	N31	No	No			Yes	1,833	0,000895067
K26	N39	No	No			Yes	1,347	0,003559925
K26	N40	No	No			Yes	1,462	0,002325818
K26	N41	No	No			Yes	1,612	0,001464655
K26	N45	No	No			Yes	2,571	0,000244109
K26	N48	No	No			Yes	1,973	0,000494999
K26	N64	No	No			Yes	2,055	0,001017122
K26	N83	No	No			Yes	2,109	0,000657739
K26	N85	No	No			Yes	1,7	0,000461095
K26	N95	No	No			Yes	1,591	0,002664858
K26	O72	Yes	Yes	0,409594	9,60085E-06	No	0,4	#NUM!
K26	Y99	Yes	Yes	1,12182	0,004140609	No	1,114	0,002047805
K27	A04	Yes	Yes	1,6254	3,74294E-05	No	1	#NUM!
K27	A41	Yes	Yes	1,55359	0,000220263	No	2,5	#NUM!
K27	B35	No	No			Yes	1,852	0,000345821
K27	C16	Yes	Yes	2,45873	3,22811E-05	No	2	#NUM!
K27	C34	Yes	Yes	0,709297	5,09262E-05	No	2,667	#NUM!
K27	C78	Yes	Yes	0,657923	4,95348E-05	No		#NUM!
K27	C79	Yes	Yes	0,547718	2,75503E-05	No		#NUM!
K27	E86	Yes	Yes	1,32397	0,000237656	No		#NUM!
K27	F03	Yes	Yes	1,33964	9,96262E-05	No		#NUM!
K27	F33	Yes	Yes	1,66286	3,9934E-05	No	1,714	#NUM!
K27	G47	Yes	Yes	0,683898	2,50457E-05	No	2,125	0,000345821
K27	I46	Yes	Yes	1,57494	5,23177E-05	No	2	#NUM!
K27	J11	No	No			Yes	6,333	0,000135616
K27	J15	Yes	Yes	1,2523	0,000139282	No	2	#NUM!
K27	J18	No	No			Yes	1,857	0,000359383
K27	J96	Yes	Yes	1,88447	0,000224576	No	2	#NUM!
K27	K30	Yes	Yes	3,44053	0,000169615	No	2,333	0,00033226
K27	K59	Yes	Yes	1,2194	0,000171841	No	1,421	0,000183082
K27	N18	Yes	Yes	1,27225	8,43205E-05	No	1,222	0,000149178
K27	Y99	Yes	Yes	1,19306	0,001423848	No	1,585	0,000440753
K28	Y99	Yes	Yes	1,25169	0,0003473	No	1,125	#NUM!
K29	A04	Yes	Yes	1,5769	0,000161823	Yes	2,443	0,001220546
K29	A08	No	No			Yes	2,259	0,004963553
K29	A09	No	No			Yes	2,228	0,006048483
K29	A41	Yes	Yes	1,09696	0,000695435	Yes	1,863	0,003532802
K29	A46	No	No			Yes	1,334	0,00275979
K29	A48	No	No			Yes	3,3	0,000223767
K29	A49	Yes	Yes	1,13116	0,00026618	Yes	1,887	0,002434311
K29	A66	No	No			Yes	2,056	0,00050178
K29	A69	No	No			Yes	1,239	0,004407527
K29	B00	No	No			Yes	1,777	0,006001017
K29	B02	No	No			Yes	1,864	0,004536362
K29	B07	No	No			Yes	1,669	0,004048144
K29	B25	No	No			Yes	4,571	0,000216986
K29	B34	Yes	Yes	1,28014	0,00010867	Yes	1,571	0,023115782
K29	B35	No	No			Yes	1,674	0,015894219
K29	B36	No	No			Yes	1,758	0,003159858
K29	B37	Yes	Yes	2,61508	0,000322255	No	1,918	0,014999152
K29	B77	No	No			Yes	2,767	0,001125615
K29	B80	No	No			Yes	1,566	0,004129513
K29	B81	No	No			Yes	2,5	0,000237328
K29	B86	No	No			Yes	1,766	0,001281573
K29	B94	No	No			Yes	2,348	0,000366164
K29	B95	No	No			Yes	1,846	0,000325479
K29	B96	No	No			Yes	2,083	0,001186642
K29	B97	No	No			Yes	1,603	0,002630954
K29	C15	No	No			Yes	3,455	0,000257671
K29	C16	No	No			Yes	2,623	0,00108493
K29	C18	Yes	Yes	0,882343	0,000235569	No	2,107	0,001471436
K29	C19	No	No			Yes	1,778	0,000325479
K29	C20	No	No			Yes	1,695	0,000678081
K29	C22	Yes	Yes	1,52661	5,19002E-05	No	1,773	0,000264452
K29	C24	No	No			Yes	2,4	0,000162739
K29	C25	Yes	Yes	1,30035	0,00011521	No	2,282	0,000603492
K29	C26	No	No			Yes	4	0,000189863
K29	C34	Yes	Yes	0,698388	0,000281764	No	1,421	0,001213765
K29	C44	Yes	Yes	0,737559	0,000168084	No	1,564	0,002576708
K29	C45	Yes	Yes	0,403983	6,40057E-06	No	1	#NUM!
K29	C61	Yes	Yes	0,718818	0,000145961	No	1,184	0,001308696
K29	C64	Yes	Yes	0,694573	4,13254E-05	No	1,8	0,0006713
K29	C65	No	No			Yes	3	0,000142397
K29	C67	Yes	Yes	0,43861	5,63528E-05	No	1	0,000244109
K29	C71	Yes	Yes	0,47122	2,65763E-05	No	1,238	0,000176301
K29	C77	Yes	Yes	0,476455	8,41814E-05	No	1,111	#NUM!
K29	C78	Yes	Yes	0,614975	0,000255327	No	1,667	0,000542465
K29	C79	Yes	Yes	0,493701	0,000149718	No	0,976	0,000271232
K29	C83	Yes	Yes	0,667898	3,95165E-05	No	2,176	0,00025089
K29	C90	Yes	Yes	0,72628	3,39508E-05	No	1,591	0,000237328
K29	C92	Yes	Yes	0,654533	2,47674E-05	No	3	#NUM!
K29	D01	No	No			Yes	2,727	0,000203424
K29	D04	No	No			Yes	2,122	0,000705204
K29	D09	Yes	Yes	0,504755	1,44708E-05	No	0,333	#NUM!
K29	D10	No	No			Yes	2,146	0,000596711
K29	D12	Yes	Yes	1,59408	0,000669555	Yes	3,312	0,00485506
K29	D13	No	No			Yes	6,476	0,002766571
K29	D14	No	No			Yes	1,905	0,000542465
K29	D17	No	No			Yes	1,94	0,005078827
K29	D18	No	No			Yes	1,901	0,003390405
K29	D21	No	No			Yes	2,109	0,002875064
K29	D22	Yes	Yes	0,741038	4,64737E-05	No	1,457	0,009181217
K29	D23	No	No			Yes	1,738	0,013242923
K29	D27	No	No			Yes	2,604	0,002719105
K29	D28	No	No			Yes	2,125	0,000230548
K29	D35	No	No			Yes	3,25	0,000705204
K29	D37	No	No			Yes	2,374	0,001464655
K29	D38	No	No			Yes	1,956	0,000915409
K29	D39	No	No			Yes	1,806	0,001139176
K29	D41	No	No			Yes	1,719	0,000664519
K29	D43	Yes	Yes	0,554179	1,39143E-05	No	2,077	0,000183082
K29	D44	No	No			Yes	3,056	0,000372945
K29	D46	No	No			Yes	4,143	0,000196643
K29	D47	Yes	Yes	1,24969	5,69094E-05	No	1,844	0,000400068
K29	D48	No	No			Yes	1,545	0,002691982
K29	D50	Yes	Yes	2,93426	0,000585791	No	1,791	0,013670114
K29	D51	No	No			Yes	1,976	0,003858281
K29	D52	No	No			Yes	2,164	0,001613833
K29	D53	No	No			Yes	2,269	0,000400068
K29	D62	No	No			Yes	2,148	0,001281573
K29	D63	No	No			Yes	2,448	0,005750127
K29	D64	Yes	Yes	2,04167	0,001292497	Yes	1,97	0,003424309
K29	D65	Yes	Yes	1,77038	1,1688E-05	No	0,5	#NUM!
K29	D69	Yes	Yes	1,45859	0,000103244	Yes	1,871	0,001437532
K29	D70	No	No			Yes	1,75	0,000617054
K29	D72	No	No			Yes	2,128	0,000562807
K29	E02	No	No			Yes	2,7	0,000183082
K29	E03	Yes	Yes	1,29228	0,000257971	No	1,7	0,006963892
K29	E04	No	No			Yes	2,279	0,008496355
K29	E07	No	No			Yes	2,311	0,001613833
K29	E13	Yes	Yes	1,5118	5,73268E-05	No	3,308	0,000291575
K29	E14	Yes	Yes	1,27841	0,000281764	No	1,393	0,000264452
K29	E16	Yes	Yes	1,24163	0,000150274	No	3,067	0,000311917
K29	E21	No	No			Yes	2,396	0,000779793
K29	E27	Yes	Yes	1,33337	4,36908E-05	No	4,167	0,00016952
K29	E41	Yes	Yes	1,98276	3,65945E-05	No		#NUM!
K29	E44	No	No			Yes	3	0,000223767
K29	E46	Yes	Yes	2,05704	2,0454E-05	No	0,667	#NUM!
K29	E53	Yes	Yes	1,67484	4,7726E-05	Yes	1,873	0,001918969
K29	E55	Yes	Yes	1,6507	0,000107557	Yes	1,762	0,016450246
K29	E56	No	No			Yes	2,548	0,000535684
K29	E61	Yes	Yes	2,03676	2,05931E-05	No	2,023	0,000603492
K29	E63	Yes	Yes	1,88199	2,49065E-05	No	2,6	#NUM!
K29	E64	Yes	Yes	1,75571	0,000110479	No		#NUM!
K29	E65	No	No			Yes	2,4	0,00025089
K29	E66	Yes	Yes	1,23398	0,000583565	No	1,531	0,013595525
K29	E73	Yes	Yes	4,41862	6,38665E-05	Yes	6,841	0,003587049
K29	E78	Yes	Yes	1,22982	0,000829012	No	1,372	0,023644686
K29	E79	No	No			Yes	1,783	0,003614172
K29	E80	No	No			Yes	3,25	0,000440753
K29	E86	Yes	Yes	1,46976	0,001061102	No	2	0,000203424
K29	E87	Yes	Yes	1,46238	0,000548361	Yes	2,266	0,002875064
K29	F01	No	No			Yes	1,267	0,003471775
K29	F05	Yes	Yes	1,23511	0,000128568	No	1,471	0,000339041
K29	F06	Yes	Yes	1,35144	5,09262E-05	Yes	1,795	0,005424648
K29	F13	No	No			Yes	3,231	0,000569588
K29	F17	Yes	Yes	2,63284	0,000409914	No	2,02	0,000705204
K29	F32	Yes	Yes	1,69346	0,000465572	No	1,951	0,016097644
K29	F33	Yes	Yes	1,89511	0,000242108	No	1,989	0,005621292
K29	F34	Yes	Yes	1,92567	4,45257E-05	No	1,785	0,000786574
K29	F41	Yes	Yes	1,51441	0,000208018	No	2,115	0,016524835
K29	F43	Yes	Yes	1,49884	0,000120637	Yes	1,668	0,005573826
K29	F52	No	No			Yes	1,873	0,001905408
K29	F60	Yes	Yes	1,62378	3,54814E-05	No	2,774	0,0006713
K29	G12	Yes	Yes	0,551129	9,60085E-06	No	2,25	#NUM!
K29	G25	No	No			Yes	1,972	0,002420749
K29	G31	Yes	Yes	1,39819	5,357E-05	No	2,148	0,000786574
K29	G44	Yes	Yes	1,54551	0,000166693	Yes	2,601	0,011947788
K29	G45	No	No			Yes	1,873	0,004597389
K29	G46	No	No			Yes	1,759	0,001037464
K29	G47	Yes	Yes	0,844216	0,000246422	No	1,91	0,020430581
K29	G50	No	No			Yes	2,835	0,004794033
K29	G52	No	No			Yes	3,1	0,00042041
K29	G53	No	No			Yes	2,852	0,000522122
K29	G54	No	No			Yes	1,987	0,003051365
K29	G56	Yes	Yes	0,852855	0,000306392	No	2,114	0,008815053
K29	G57	No	No			Yes	2,048	0,001451093
K29	G58	No	No			Yes	2,422	0,004122733
K29	G62	Yes	Yes	1,37448	0,000192991	Yes	2,186	0,002990337
K29	G63	No	No			Yes	2,608	0,002210544
K29	G83	No	No			Yes	1,656	0,000725547
K29	G91	Yes	Yes	0,725607	2,78285E-05	No	1	#NUM!
K29	G93	No	No			Yes	1,871	0,001573148
K29	G95	Yes	Yes	0,631669	4,64737E-05	No	5	0,000135616
K29	H00	No	No			Yes	1,496	0,003661638
K29	H01	No	No			Yes	1,654	0,006068825
K29	H02	No	No			Yes	1,686	0,002800475
K29	H04	No	No			Yes	1,778	0,005221224
K29	H10	No	No			Yes	1,528	0,02392948
K29	H11	No	No			Yes	2,155	0,009906764
K29	H17	No	No			Yes	1,628	0,000867944
K29	H18	No	No			Yes	1,452	0,001525682
K29	H25	No	No			Yes	1,551	0,023054755
K29	H26	Yes	Yes	0,815728	0,000266041	No	1,617	0,004671978
K29	H33	No	No			Yes	2,066	0,000854382
K29	H34	No	No			Yes	1,639	0,000800136
K29	H35	No	No			Yes	1,674	0,016294287
K29	H43	Yes	Yes	0,78874	8,39031E-05	No	1,718	0,004834718
K29	H44	No	No			Yes	1,598	0,000888286
K29	H47	No	No			Yes	1,818	0,000949313
K29	H53	No	No			Yes	1,839	0,003797254
K29	H54	Yes	Yes	1,52347	6,84582E-05	No	1,119	0,00108493
K29	H57	No	No			Yes	2,286	0,000867944
K29	H60	No	No			Yes	1,872	0,008720122
K29	H61	No	No			Yes	1,425	0,016674013
K29	H62	No	No			Yes	1,504	0,001234107
K29	H65	No	No			Yes	1,651	0,009554162
K29	H66	No	No			Yes	1,448	0,002942872
K29	H68	No	No			Yes	1,827	0,002936091
K29	H69	No	No			Yes	2,067	0,000630615
K29	H72	No	No			Yes	1,727	0,000515342
K29	H81	No	No			Yes	1,985	0,01606374
K29	H90	No	No			Yes	1,578	0,011534158
K29	H91	No	No			Yes	1,472	0,006896084
K29	H92	No	No			Yes	2,107	0,005756908
K29	H93	No	No			Yes	2,073	0,006902865
K29	I11	Yes	Yes	1,30765	0,000140395	No	1,308	0,021183251
K29	I13	No	No			Yes	2,129	0,004577047
K29	I22	No	No			Yes	3	0,000935752
K29	I26	No	No			Yes	1,731	0,002135955
K29	I27	No	No			Yes	2,062	0,000447533
K29	I33	No	No			Yes	2,4	0,000162739
K29	I34	Yes	Yes	1,19408	0,000138169	No	2,061	0,00167486
K29	I35	Yes	Yes	1,15089	0,000327959	No	1,547	0,001898627
K29	I36	No	No			Yes	2,879	0,000644177
K29	I44	No	No			Yes	1,605	0,001763011
K29	I47	No	No			Yes	1,934	0,003186981
K29	I50	Yes	Yes	1,13347	0,001022282	No	1,513	0,018898118
K29	I63	No	No			Yes	1,333	0,005214443
K29	I64	Yes	Yes	1,0759	0,000588295	No	1,286	#NUM!
K29	I65	No	No			Yes	2,098	0,00175623
K29	I67	No	No			Yes	1,89	0,007499576
K29	I69	Yes	Yes	1,21761	0,000636439	No	1,402	0,006068825
K29	I70	No	No			Yes	1,676	0,008496355
K29	I71	Yes	Yes	1,24509	0,000190486	No	1,65	0,0006713
K29	I72	No	No			Yes	2,933	0,000305136
K29	I74	No	No			Yes	1,962	0,001044245
K29	I77	No	No			Yes	1,87	0,000291575
K29	I78	No	No			Yes	1,9	0,000901848
K29	I80	No	No			Yes	2,119	0,006991015
K29	I81	Yes	Yes	2,24054	1,92017E-05	No	2,571	#NUM!
K29	I82	No	No			Yes	2,182	0,001139176
K29	I85	No	No			Yes	5,545	0,000413629
K29	I86	No	No			Yes	2,442	0,000711985
K29	I87	No	No			Yes	2,096	0,003573487
K29	I89	Yes	Yes	0,666828	3,47857E-05	No	1,817	0,001010341
K29	I95	Yes	Yes	1,38979	0,000193826	Yes	2,323	0,001220546
K29	J00	No	No			Yes	1,775	0,014083743
K29	J10	No	No			Yes	1,745	0,002603831
K29	J11	No	No			Yes	1,566	0,00460417
K29	J12	No	No			Yes	1,897	0,00050178
K29	J13	No	No			Yes	1,6	0,000433972
K29	J15	Yes	Yes	1,10331	0,000580086	Yes	1,646	0,003729446
K29	J16	No	No			Yes	1,864	0,000556026
K29	J18	Yes	Yes	1,13629	0,001753894	Yes	1,561	0,013066621
K29	J31	No	No			Yes	2,705	0,010639091
K29	J32	No	No			Yes	2,122	0,003898966
K29	J34	No	No			Yes	1,89	0,008889642
K29	J37	No	No			Yes	2,85	0,001932531
K29	J38	No	No			Yes	2,25	0,001159519
K29	J39	No	No			Yes	1,95	0,002366503
K29	J40	No	No			Yes	1,87	0,003309035
K29	J42	No	No			Yes	2,581	0,003132734
K29	J43	No	No			Yes	1,898	0,000759451
K29	J44	Yes	Yes	1,17288	0,001001828	No	1,967	0,008408205
K29	J69	Yes	Yes	1,31899	8,33465E-05	No	1,154	0,000305136
K29	J81	No	No			Yes	1,581	0,000664519
K29	J91	No	No			Yes	1,804	0,001871504
K29	J94	No	No			Yes	1,646	0,000535684
K29	J96	No	No			Yes	1,691	0,004943211
K29	J98	No	No			Yes	2,185	0,000400068
K29	K04	No	No			Yes	1,387	0,022715715
K29	K05	No	No			Yes	1,441	0,012659773
K29	K08	No	No			Yes	1,177	0,004387184
K29	K10	No	No			Yes	1,579	0,007316494
K29	K11	No	No			Yes	2,322	0,000928971
K29	K12	No	No			Yes	2,812	0,002441092
K29	K13	No	No			Yes	2,058	0,000962875
K29	K14	No	No			Yes	4,207	0,000827259
K29	K20	No	No			Yes	5,024	0,002902187
K29	K21	No	No			Yes	3,041	0,029672826
K29	K22	No	No			Yes	4,777	0,003342939
K29	K25	No	No			Yes	4,989	0,009310053
K29	K27	No	No			Yes	4,636	0,001037464
K29	K30	No	No			Yes	2,925	0,015806069
K29	K42	Yes	Yes	1,22668	0,000135525	Yes	1,872	0,00192575
K29	K43	No	No			Yes	2,158	0,00267842
K29	K44	No	No			Yes	6,146	0,006306154
K29	K45	No	No			Yes	2,632	0,000339041
K29	K50	No	No			Yes	4,933	0,00050178
K29	K52	Yes	Yes	1,8345	0,000472946	Yes	4,237	0,003220885
K29	K55	Yes	Yes	2,8445	0,000142204	Yes	2,486	0,000786574
K29	K56	Yes	Yes	1,15693	0,000322115	Yes	2,992	0,002881844
K29	K57	Yes	Yes	1,84875	0,000870338	Yes	4,163	0,007391083
K29	K58	Yes	Yes	3,05413	0,000496879	Yes	5,444	0,01213765
K29	K59	Yes	Yes	1,60912	0,001203724	Yes	3,489	0,016131548
K29	K60	No	No			Yes	3,441	0,002969995
K29	K62	Yes	Yes	1,5401	0,000591774	Yes	2,832	0,002834379
K29	K63	Yes	Yes	1,63399	0,000150831	Yes	4,341	0,00150534
K29	K64	Yes	Yes	1,4997	0,000163354	No		#NUM!
K29	K65	Yes	Yes	1,38358	0,000146378	Yes	2,562	0,000962875
K29	K66	No	No			Yes	3,897	0,000766232
K29	K71	Yes	Yes	2,37456	5,24568E-05	No	3,308	0,000291575
K29	K72	Yes	Yes	2,81979	0,000170032	No	2,583	0,00042041
K29	K74	Yes	Yes	3,09406	0,000197583	No	2,758	0,000691643
K29	K75	Yes	Yes	1,66765	2,6298E-05	Yes	3,962	0,000766232
K29	K76	Yes	Yes	3,09361	0,000291504	Yes	3,775	0,007852178
K29	K80	Yes	Yes	2,27343	0,001164764	Yes	2,459	0,011995253
K29	K81	Yes	Yes	1,87345	0,000194104	Yes	5,523	0,003776911
K29	K82	Yes	Yes	2,24434	2,46283E-05	Yes	5,804	0,002434311
K29	K83	Yes	Yes	1,66357	0,000158066	Yes	3,986	0,002244448
K29	K85	No	No			Yes	3,106	0,001979997
K29	K86	Yes	Yes	2,9455	0,000261449	Yes	5,837	0,005750127
K29	K90	Yes	Yes	2,38906	8,12594E-05	No	13,8	0,000515342
K29	K91	Yes	Yes	1,22437	8,33465E-05	Yes	5,833	0,002434311
K29	K92	No	No			Yes	2,848	0,002420749
K29	L01	No	No			Yes	1,607	0,003519241
K29	L02	No	No			Yes	1,867	0,010896762
K29	L03	No	No			Yes	1,732	0,009018478
K29	L08	No	No			Yes	1,691	0,00360061
K29	L21	No	No			Yes	1,764	0,004827937
K29	L23	No	No			Yes	1,856	0,019596542
K29	L24	No	No			Yes	1,682	0,005377183
K29	L25	No	No			Yes	1,976	0,002264791
K29	L27	No	No			Yes	2,358	0,002142736
K29	L28	No	No			Yes	1,812	0,000786574
K29	L29	Yes	Yes	1,58269	4,36908E-05	Yes	2,783	0,002969995
K29	L30	No	No			Yes	1,757	0,016280726
K29	L43	No	No			Yes	1,635	0,000698423
K29	L50	No	No			Yes	1,913	0,004488896
K29	L57	No	No			Yes	1,704	0,002888625
K29	L60	No	No			Yes	1,81	0,007180878
K29	L65	No	No			Yes	2,455	0,000732328
K29	L72	No	No			Yes	1,69	0,004224445
K29	L73	No	No			Yes	1,872	0,001491778
K29	L81	No	No			Yes	1,842	0,002291914
K29	L82	No	No			Yes	1,662	0,011174775
K29	L84	No	No			Yes	1,593	0,003539583
K29	L85	No	No			Yes	1,867	0,00284794
K29	L90	Yes	Yes	0,808203	7,91722E-05	No	1,522	0,000711985
K29	L92	No	No			Yes	1,78	0,000603492
K29	L97	No	No			Yes	1,542	0,003614172
K29	L98	No	No			Yes	1,508	0,003200542
K29	M10	Yes	Yes	1,30873	0,000194104	Yes	1,807	0,009994914
K29	M11	No	No			Yes	7,8	0,000264452
K29	M13	No	No			Yes	2,032	0,00736396
K29	M15	Yes	Yes	1,25476	9,87913E-05	No	1,797	0,018050517
K29	M16	No	No			Yes	1,742	0,014931344
K29	M18	No	No			Yes	1,684	0,00108493
K29	M19	No	No			Yes	1,969	0,014761824
K29	M20	No	No			Yes	2,113	0,007479234
K29	M21	No	No			Yes	1,816	0,01087642
K29	M23	No	No			Yes	1,644	0,00694355
K29	M24	No	No			Yes	1,875	0,004299034
K29	M25	No	No			Yes	1,596	0,026289202
K29	M35	No	No			Yes	2,671	0,001274792
K29	M40	No	No			Yes	2,083	0,001525682
K29	M41	No	No			Yes	1,985	0,008252246
K29	M42	No	No			Yes	2,252	0,015202577
K29	M43	No	No			Yes	2,076	0,003526021
K29	M47	Yes	Yes	1,12955	0,000306531	Yes	1,954	0,012937786
K29	M48	No	No			Yes	2,288	0,00711307
K29	M49	No	No			Yes	3,5	0,000142397
K29	M50	No	No			Yes	2,377	0,007357179
K29	M51	No	No			Yes	2,053	0,016206137
K29	M53	No	No			Yes	2,75	0,003505679
K29	M65	No	No			Yes	1,803	0,004414308
K29	M67	No	No			Yes	1,525	0,003505679
K29	M68	No	No			Yes	2,25	0,000183082
K29	M70	Yes	Yes	0,861916	0,000178381	No	1,59	0,008096288
K29	M71	No	No			Yes	2,005	0,002705543
K29	M72	No	No			Yes	1,82	0,003031022
K29	M75	Yes	Yes	0,905429	0,00052262	No	1,782	0,013914223
K29	M76	Yes	Yes	0,816328	9,55911E-05	No	1,622	0,002034243
K29	M77	No	No			Yes	1,755	0,013595525
K29	M79	Yes	Yes	1,15755	0,0007433	Yes	1,733	0,02284455
K29	M80	Yes	Yes	1,32361	0,000314045	No	1,981	0,004332938
K29	M81	Yes	Yes	1,23192	0,000586626	No	1,946	0,003776911
K29	M82	No	No			Yes	3,091	0,000230548
K29	M84	No	No			Yes	2,122	0,000705204
K29	M85	No	No			Yes	2,503	0,003003899
K29	M87	No	No			Yes	2,667	0,000271232
K29	M90	Yes	Yes	0,39141	4,59171E-06	No	1,833	#NUM!
K29	M99	No	No			Yes	2,25	0,000305136
K29	N10	No	No			Yes	1,57	0,002963214
K29	N11	No	No			Yes	2,48	0,0050178
K29	N13	Yes	Yes	0,719853	0,00012829	No	1,687	0,000766232
K29	N17	Yes	Yes	1,32949	0,00019146	Yes	1,735	0,00242753
K29	N18	Yes	Yes	1,30321	0,000417428	Yes	2,053	0,008435328
K29	N19	Yes	Yes	1,30312	0,000245309	No	1,6	0,000650958
K29	N20	No	No			Yes	2,509	0,006597728
K29	N21	No	No			Yes	1,97	0,000447533
K29	N23	No	No			Yes	2,518	0,001451093
K29	N28	Yes	Yes	1,46682	9,68433E-05	Yes	2,943	0,005790812
K29	N30	Yes	Yes	1,24116	0,001199828	Yes	1,742	0,024899135
K29	N31	No	No			Yes	2,181	0,005322936
K29	N32	No	No			Yes	2,516	0,00109171
K29	N39	Yes	Yes	1,12363	0,000838057	Yes	1,814	0,022790303
K29	N42	No	No			Yes	1,957	0,001234107
K29	N43	No	No			Yes	2,146	0,000596711
K29	N50	No	No			Yes	1,57	0,00259705
K29	N61	No	No			Yes	2,72	0,000461095
K29	N62	No	No			Yes	2,184	0,000562807
K29	N63	No	No			Yes	1,862	0,002020681
K29	N64	No	No			Yes	2,112	0,006645194
K29	N75	No	No			Yes	2,375	0,000386506
K29	N81	No	No			Yes	1,567	0,004129513
K29	N83	No	No			Yes	1,76	0,004238006
K29	N84	No	No			Yes	1,632	0,004990676
K29	N85	No	No			Yes	1,882	0,002712324
K29	N90	No	No			Yes	1,821	0,002420749
K29	N99	No	No			Yes	2,1	0,000569588
K29	O26	No	No			Yes	1,724	0,001715545
K29	O72	Yes	Yes	0,578145	0,000159875	No	1,228	0,000474657
K29	O83	Yes	Yes	0,589751	3,28377E-05	No		#NUM!
K29	O99	Yes	Yes	0,781882	0,00018993	No	1,409	0,002569927
K29	Q44	No	No			Yes	4,9	0,000664519
K29	Q61	No	No			Yes	4,188	0,000454314
K29	Q82	No	No			Yes	1,655	0,000617054
K29	Y99	Yes	Yes	0,970079	0,004744071	No	1,147	0,013025937
K30	A04	No	No			Yes	2,59	0,000684862
K30	A07	No	No			Yes	4,9	0,000339041
K30	A08	No	No			Yes	1,784	0,00309883
K30	A40	Yes	Yes	0,602463	1,79494E-05	No	2,25	#NUM!
K30	A41	Yes	Yes	0,724198	0,000330186	No	1,532	0,000800136
K30	A46	Yes	Yes	0,682583	0,000151805	No	1,493	0,000718766
K30	A49	Yes	Yes	0,777578	0,000148883	No	1,79	0,00075267
K30	B01	No	No			Yes	1,292	0,002230887
K30	B02	No	No			Yes	1,288	0,00133582
K30	B07	No	No			Yes	1,489	0,002352941
K30	B34	No	No			Yes	1,445	0,011676555
K30	B37	Yes	Yes	1,3669	0,000133855	No	1,529	0,005621292
K30	B80	No	No			Yes	1,656	0,003281912
K30	B81	No	No			Yes	3,286	0,000162739
K30	B96	No	No			Yes	1,781	0,000386506
K30	C06	Yes	Yes	0,455134	9,60085E-06	No	1	#NUM!
K30	C10	Yes	Yes	0,51445	7,93114E-06	No	1	#NUM!
K30	C16	Yes	Yes	1,58412	7,17976E-05	No	2,429	0,000230548
K30	C18	Yes	Yes	0,808686	0,000139004	No	1,357	0,000386506
K30	C20	Yes	Yes	0,447567	3,82643E-05	No	1,591	0,000237328
K30	C34	Yes	Yes	0,607184	0,000188399	No	1,194	0,000291575
K30	C43	Yes	Yes	0,560099	4,07688E-05	No	1,417	#NUM!
K30	C44	Yes	Yes	0,703149	0,000125646	No	1,395	0,000813697
K30	C49	Yes	Yes	0,429362	9,18342E-06	No	1	#NUM!
K30	C56	Yes	Yes	0,495729	3,18637E-05	No	0,941	#NUM!
K30	C61	Yes	Yes	0,717589	0,000103244	No	1,163	0,000339041
K30	C64	Yes	Yes	0,665489	3,22811E-05	No	1,036	0,000196643
K30	C67	Yes	Yes	0,44886	3,32551E-05	No	0,533	#NUM!
K30	C71	Yes	Yes	0,471985	2,25411E-05	No	2,667	#NUM!
K30	C77	Yes	Yes	0,537544	7,55545E-05	No	0,5	#NUM!
K30	C78	Yes	Yes	0,606028	0,000190904	No	1,444	0,000176301
K30	C79	Yes	Yes	0,469318	0,000106862	No	1	#NUM!
K30	C83	Yes	Yes	0,630199	2,83851E-05	No	1,429	#NUM!
K30	C90	Yes	Yes	0,596312	1,948E-05	No	1,167	#NUM!
K30	C91	Yes	Yes	0,658658	1,92017E-05	No	1,889	#NUM!
K30	C92	Yes	Yes	0,513699	1,37751E-05	No	0,667	#NUM!
K30	D05	Yes	Yes	0,555357	1,40534E-05	No	1,5	#NUM!
K30	D09	Yes	Yes	0,511954	1,02966E-05	No		#NUM!
K30	D12	Yes	Yes	1,38015	0,000486582	Yes	2,295	0,001464655
K30	D13	Yes	Yes	2,55161	0,000102131	No	2,528	0,000705204
K30	D22	No	No			Yes	1,565	0,005316155
K30	D30	Yes	Yes	0,613821	5,2596E-05	No	2,5	0,000203424
K30	D43	Yes	Yes	0,59093	1,21054E-05	No	1,8	#NUM!
K30	D48	No	No			Yes	1,75	0,001139176
K30	D50	Yes	Yes	1,35827	0,000222768	No	1,438	0,005336498
K30	D52	No	No			Yes	1,647	0,000576369
K30	D63	Yes	Yes	0,588221	8,44596E-05	No	1,417	0,001105272
K30	D64	Yes	Yes	1,1383	0,000552257	No	1,947	0,000989998
K30	D68	Yes	Yes	0,783844	5,34308E-05	No	1,818	0,000135616
K30	D69	Yes	Yes	0,773935	5,20394E-05	No	1,125	0,000366164
K30	D70	No	No			Yes	2,846	0,00025089
K30	E03	Yes	Yes	1,19197	0,000213167	No	1,365	0,00167486
K30	E11	Yes	Yes	0,932267	0,000503975	No	1,127	0,001749449
K30	E14	Yes	Yes	0,763553	0,000146378	No	1,4	#NUM!
K30	E16	Yes	Yes	0,713912	6,98496E-05	No	5,667	#NUM!
K30	E23	Yes	Yes	0,708797	2,17063E-05	No	1,75	#NUM!
K30	E53	No	No			Yes	1,693	0,001010341
K30	E55	Yes	Yes	1,58455	8,25116E-05	Yes	1,663	0,006651975
K30	E61	No	No			Yes	2,138	0,00042041
K30	E64	Yes	Yes	1,33948	7,05454E-05	No	1	#NUM!
K30	E66	Yes	Yes	1,13771	0,000604436	No	1,075	0,003485336
K30	E73	Yes	Yes	5,84192	8,58511E-05	Yes	4,146	0,001478217
K30	E78	Yes	Yes	1,29001	0,000722012	No	1,105	0,005506018
K30	E79	No	No			Yes	1,5	0,001051026
K30	E86	Yes	Yes	1,08732	0,000517889	No	1,429	0,000135616
K30	E87	No	No			Yes	1,526	0,000786574
K30	F17	Yes	Yes	1,64758	0,000266041	No	1,375	0,000149178
K30	F32	Yes	Yes	1,56042	0,000342709	No	1,74	0,005987456
K30	F33	Yes	Yes	1,66766	0,000179077	No	2,007	0,002366503
K30	F34	Yes	Yes	2,01194	3,68728E-05	No	2,8	0,000284794
K30	F41	Yes	Yes	1,50865	0,000193687	No	2,158	0,006753687
K30	F43	Yes	Yes	1,41125	0,000120358	No	1,975	0,002413968
K30	F80	No	No			Yes	1,581	0,0006713
K30	G44	Yes	Yes	1,56169	0,000176155	No	2,201	0,004238006
K30	G45	No	No			Yes	1,653	0,001403628
K30	G58	No	No			Yes	1,616	0,001369724
K30	G62	No	No			Yes	2,152	0,000962875
K30	G91	Yes	Yes	0,598904	1,8506E-05	No	1,6	#NUM!
K30	G95	Yes	Yes	0,546583	3,14463E-05	No	0,5	#NUM!
K30	H01	No	No			Yes	1,818	0,0025089
K30	H02	No	No			Yes	1,655	0,000976437
K30	H04	No	No			Yes	1,772	0,002061366
K30	H11	No	No			Yes	1,728	0,003193762
K30	H25	Yes	Yes	0,923285	0,000734813	No	1,484	0,005845058
K30	H26	No	No			Yes	1,674	0,002020681
K30	H33	Yes	Yes	0,667615	5,13437E-05	No	2,533	0,000257671
K30	H36	Yes	Yes	0,67255	8,07028E-05	No	0,898	0,000359383
K30	H43	Yes	Yes	0,760633	7,08236E-05	No	1,619	0,001525682
K30	H54	Yes	Yes	1,459	5,07871E-05	No	1,349	0,000393287
K30	H60	No	No			Yes	1,809	0,00343109
K30	H62	No	No			Yes	2,6	0,000617054
K30	H72	No	No			Yes	2,176	0,00025089
K30	H91	No	No			Yes	1,43	0,002352941
K30	H92	No	No			Yes	1,514	0,002630954
K30	I10	Yes	Yes	1,16613	0,001513316	No	1,201	0,005424648
K30	I13	No	No			Yes	1,626	0,001179861
K30	I26	Yes	Yes	0,841806	0,000127455	No	1,426	0,000454314
K30	I33	Yes	Yes	0,532257	1,62797E-05	No	0,8	#NUM!
K30	I42	Yes	Yes	0,767961	6,13619E-05	No	1,76	0,000596711
K30	I46	Yes	Yes	0,73752	8,64076E-05	No	0,714	0,00016952
K30	I48	Yes	Yes	0,858014	0,000604297	No	1,188	0,002658078
K30	I50	Yes	Yes	0,900849	0,000535143	No	1,298	0,004441431
K30	I61	Yes	Yes	0,68873	7,31891E-05	No	0,636	#NUM!
K30	I63	Yes	Yes	0,890032	0,000314184	No	1,047	0,001057806
K30	I64	Yes	Yes	0,86593	0,000326985	No	0,556	#NUM!
K30	I70	Yes	Yes	0,805082	0,000256301	No	1,39	0,00200712
K30	I78	No	No			Yes	1,917	0,000474657
K30	I80	Yes	Yes	0,77774	0,000197304	No	1,493	0,001457874
K30	I85	Yes	Yes	0,657533	3,1168E-05	No	2	#NUM!
K30	I89	Yes	Yes	0,61783	2,89417E-05	No	1,389	0,000339041
K30	J10	No	No			Yes	1,484	0,001247669
K30	J11	No	No			Yes	1,598	0,002380064
K30	J15	Yes	Yes	0,870668	0,000330742	No	1,54	0,000908629
K30	J18	Yes	Yes	0,891422	0,001000436	No	1,353	0,004109171
K30	J38	No	No			Yes	2,393	0,000454314
K30	J39	No	No			Yes	1,675	0,001396847
K30	J81	Yes	Yes	0,762289	5,81617E-05	No	0,87	0,000135616
K30	J86	Yes	Yes	0,612535	1,948E-05	No	1,75	#NUM!
K30	J90	Yes	Yes	0,673829	6,53971E-05	No	1,417	#NUM!
K30	J91	Yes	Yes	0,724441	3,47857E-05	No	1,152	0,000359383
K30	J93	Yes	Yes	0,669941	4,71694E-05	No	1,143	#NUM!
K30	J96	Yes	Yes	0,736912	0,000289973	No	1,388	0,001139176
K30	K02	Yes	Yes	0,723286	4,87E-05	No	1,302	0,005207662
K30	K03	No	No			Yes	1,201	0,002285133
K30	K04	Yes	Yes	0,708971	6,91539E-05	No	1,309	0,008794711
K30	K05	Yes	Yes	0,687914	6,01097E-05	No	1,339	0,00460417
K30	K08	No	No			Yes	1,434	0,002156298
K30	K10	No	No			Yes	1,823	0,002868283
K30	K21	Yes	Yes	4,36603	0,001203445	No	2,488	0,009974572
K30	K22	Yes	Yes	3,10884	0,000361215	No	2,805	0,000847601
K30	K31	Yes	Yes	3,14463	0,000123002	No	3,278	0,000901848
K30	K44	No	No			Yes	2,916	0,001647737
K30	K50	No	No			Yes	6,143	0,000291575
K30	K52	Yes	Yes	1,57757	0,000343683	No	2,639	0,001227327
K30	K55	Yes	Yes	1,58534	5,78834E-05	No	1,227	0,000183082
K30	K57	Yes	Yes	1,59916	0,000565754	Yes	3,378	0,002522461
K30	K58	Yes	Yes	3,59257	0,000606662	Yes	4,404	0,005255128
K30	K59	Yes	Yes	1,74784	0,001066807	Yes	2,497	0,006651975
K30	K62	Yes	Yes	1,2989	0,000411306	No	2,551	0,000989998
K30	K63	Yes	Yes	1,26759	9,07211E-05	No	2,243	0,000562807
K30	K64	Yes	Yes	1,46433	0,000162519	No		#NUM!
K30	K65	Yes	Yes	0,765931	6,97105E-05	No	1,5	0,000244109
K30	K70	Yes	Yes	0,809209	0,000103244	No	1,481	0,000271232
K30	K72	Yes	Yes	0,679746	4,00731E-05	No	1,056	#NUM!
K30	K74	Yes	Yes	0,741842	4,63345E-05	No	1,529	0,000176301
K30	K76	Yes	Yes	1,38639	0,000138725	No	1,809	0,00184438
K30	K80	Yes	Yes	2,21723	0,001082252	No	1,743	0,003471775
K30	K81	Yes	Yes	1,59223	0,000127037	No	1,625	0,000617054
K30	K82	Yes	Yes	2,47004	2,47674E-05	No	1,488	0,000433972
K30	K83	Yes	Yes	1,39222	0,000110758	No	2,171	0,000515342
K30	K85	Yes	Yes	1,6353	0,00017198	No	1,861	0,000454314
K30	K86	Yes	Yes	1,4589	0,000127872	No	1,701	0,000888286
K30	K90	Yes	Yes	1,90899	7,34674E-05	No	4,857	0,000230548
K30	K92	Yes	Yes	1,36278	0,000344517	No	2,658	0,000793355
K30	L08	Yes	Yes	0,758241	0,000111453	No	1,261	0,000983217
K30	L29	Yes	Yes	1,57674	3,896E-05	No	2,032	0,000867944
K30	L30	No	No			Yes	1,576	0,007092728
K30	L60	No	No			Yes	1,625	0,002881844
K30	L72	No	No			Yes	1,443	0,001552806
K30	L81	No	No			Yes	2,222	0,00108493
K30	L82	No	No			Yes	1,646	0,003946432
K30	L84	No	No			Yes	1,457	0,001383285
K30	L85	No	No			Yes	1,654	0,001200203
K30	L89	Yes	Yes	0,537198	5,0648E-05	No	1,211	0,000623835
K30	L90	Yes	Yes	0,748054	8,36248E-05	No	1,233	0,00025089
K30	L97	Yes	Yes	0,52225	6,85974E-05	No	1,549	0,000956094
K30	L98	Yes	Yes	0,674398	8,57119E-05	No	1,718	0,001200203
K30	M16	Yes	Yes	0,815458	0,000287191	No	1,686	0,003865062
K30	M20	Yes	Yes	0,863368	0,000183808	No	1,68	0,001993558
K30	M35	Yes	Yes	1,24495	0,000156953	No	1,872	0,000494999
K30	M47	Yes	Yes	1,11967	0,000284408	No	2,049	0,004454992
K30	M53	Yes	Yes	1,21115	0,000126342	No	1,824	0,00084082
K30	M65	Yes	Yes	0,885258	0,000258805	No	1,625	0,001410409
K30	M70	No	No			Yes	1,877	0,003946432
K30	M72	Yes	Yes	0,782027	0,000106583	No	2,111	0,001030683
K30	M76	No	No			Yes	2,353	0,00108493
K30	M79	Yes	Yes	1,16513	0,000740935	No	1,813	0,009425326
K30	M80	Yes	Yes	1,15925	0,000193687	No	1,67	0,001098491
K30	M81	Yes	Yes	1,16034	0,000449292	No	2,342	0,001356162
K30	M84	Yes	Yes	0,477393	2,1428E-05	No	1,875	0,000203424
K30	M85	No	No			Yes	1,935	0,000813697
K30	N13	Yes	Yes	0,61011	8,51553E-05	No	1,037	0,000189863
K30	N17	Yes	Yes	0,716465	7,86156E-05	No	1,417	0,000461095
K30	N18	Yes	Yes	0,793768	0,000196887	No	1,512	0,001763011
K30	N19	Yes	Yes	0,783312	0,000106862	No	1,765	0,000203424
K30	N39	No	No			Yes	1,618	0,008611629
K30	N84	No	No			Yes	1,81	0,001939312
K30	O49	Yes	Yes	0,550877	1,48883E-05	No		#NUM!
K30	O72	Yes	Yes	0,587913	0,000259501	No	1,259	0,000230548
K30	O83	Yes	Yes	0,594953	5,20394E-05	No		#NUM!
K30	O99	No	No			Yes	1,337	0,001640956
K30	Y99	Yes	Yes	0,670577	0,002176888	No	1,135	0,003593829
K31	A41	Yes	Yes	1,59427	0,000114654	No	1,286	0,000183082
K31	A49	No	No			Yes	3,231	0,000284794
K31	B34	No	No			Yes	1,451	0,00100356
K31	C34	Yes	Yes	0,593139	2,40717E-05	No	1,5	#NUM!
K31	D12	No	No			Yes	1,864	0,000278013
K31	D23	No	No			Yes	1,92	0,000650958
K31	F01	No	No			Yes	2,529	0,000291575
K31	F41	Yes	Yes	1,52335	2,88025E-05	No	2,015	0,000996779
K31	H04	No	No			Yes	2,667	0,000433972
K31	H10	No	No			Yes	1,469	0,001464655
K31	H61	No	No			Yes	1,465	0,000861163
K31	J11	No	No			Yes	3,286	0,000311917
K31	K03	No	No			Yes	2,222	0,000271232
K31	L02	No	No			Yes	1,917	0,000623835
K31	L30	No	No			Yes	1,511	0,00092219
K31	Y99	Yes	Yes	1,4434	0,000772242	No	1,217	0,000874725
K35	A04	Yes	Yes	0,640225	5,78834E-05	No	1,571	#NUM!
K35	A26	Yes	Yes	0,260724	#NUM!	No		#NUM!
K35	A41	Yes	Yes	0,411078	0,000189652	No	2,4	#NUM!
K35	A46	Yes	Yes	0,36882	7,05454E-05	No	2,2	#NUM!
K35	A49	Yes	Yes	0,446052	9,32256E-05	No	1,5	#NUM!
K35	A63	Yes	Yes	0,64328	7,16585E-05	No	1,759	0,000345821
K35	B02	Yes	Yes	0,303118	1,50274E-05	No	1,154	#NUM!
K35	B18	Yes	Yes	0,25581	1,2662E-05	No	1	#NUM!
K35	B36	Yes	Yes	0,402509	7,37456E-06	No	2,692	0,000237328
K35	B37	Yes	Yes	0,502059	4,59171E-05	No	1,128	0,000718766
K35	B95	Yes	Yes	0,407836	9,32256E-06	No		#NUM!
K35	B96	Yes	Yes	0,314574	8,90513E-06	No	0,857	#NUM!
K35	C10	Yes	Yes	0,291793	2,78285E-06	No		#NUM!
K35	C15	Yes	Yes	0,252725	5,56571E-06	No		#NUM!
K35	C16	Yes	Yes	0,350789	8,62685E-06	No	1	#NUM!
K35	C18	Yes	Yes	1,43389	0,000151526	No	3	#NUM!
K35	C20	Yes	Yes	0,369853	1,80886E-05	No	5	#NUM!
K35	C22	Yes	Yes	0,219073	4,73085E-06	No		#NUM!
K35	C24	Yes	Yes	0,297035	2,922E-06	No		#NUM!
K35	C25	Yes	Yes	0,307348	1,18271E-05	No		#NUM!
K35	C34	Yes	Yes	0,330242	5,56571E-05	No	0,333	#NUM!
K35	C43	Yes	Yes	0,518829	2,51848E-05	No		#NUM!
K35	C44	Yes	Yes	0,677065	4,84217E-05	No	7	#NUM!
K35	C48	Yes	Yes	0,283187	3,06114E-06	No		#NUM!
K35	C49	Yes	Yes	0,178166	6,26142E-06	No		#NUM!
K35	C50	Yes	Yes	0,452712	5,51005E-05	No	3	#NUM!
K35	C56	Yes	Yes	0,209971	1,23837E-05	No		#NUM!
K35	C61	Yes	Yes	0,687508	3,7012E-05	No	2	#NUM!
K35	C64	Yes	Yes	0,388709	1,33577E-05	No		#NUM!
K35	C67	Yes	Yes	0,264193	1,22446E-05	No		#NUM!
K35	C71	Yes	Yes	0,174631	8,07028E-06	No	0,5	#NUM!
K35	C77	Yes	Yes	0,24312	2,69937E-05	No		#NUM!
K35	C78	Yes	Yes	0,358493	7,97288E-05	No		#NUM!
K35	C79	Yes	Yes	0,244385	3,84034E-05	No		#NUM!
K35	C80	Yes	Yes	0,316436	7,79199E-06	No		#NUM!
K35	C83	Yes	Yes	0,270941	1,12706E-05	No		#NUM!
K35	C90	Yes	Yes	0,307533	5,28742E-06	No		#NUM!
K35	D09	Yes	Yes	0,419674	4,59171E-06	No		#NUM!
K35	D10	Yes	Yes	0,526475	1,6558E-05	No	3,5	#NUM!
K35	D12	Yes	Yes	1,17279	0,000200922	No	1,857	#NUM!
K35	D14	Yes	Yes	0,481806	1,92017E-05	No	2	#NUM!
K35	D17	Yes	Yes	0,724054	6,77625E-05	No	1,5	0,000223767
K35	D21	Yes	Yes	0,549229	1,66971E-05	No	4,75	#NUM!
K35	D22	Yes	Yes	0,713018	5,02305E-05	No	1,435	0,000895067
K35	D23	Yes	Yes	0,648426	6,03879E-05	No	1,52	0,000515342
K35	D24	Yes	Yes	0,763822	5,62137E-05	No	1,5	#NUM!
K35	D32	Yes	Yes	0,490987	6,95714E-06	No	1	#NUM!
K35	D33	Yes	Yes	0,241031	8,90513E-06	No	0,5	#NUM!
K35	D35	Yes	Yes	0,487575	1,43317E-05	No		#NUM!
K35	D43	Yes	Yes	0,243193	5,00914E-06	No	0,5	#NUM!
K35	D46	Yes	Yes	0,3117	5,00914E-06	No	1	#NUM!
K35	D47	Yes	Yes	0,505251	9,04428E-06	No	1	#NUM!
K35	D50	Yes	Yes	0,399684	5,14828E-05	No	1,243	0,000623835
K35	D51	Yes	Yes	0,506278	1,1688E-05	No	1,3	#NUM!
K35	D62	Yes	Yes	0,439764	2,57414E-05	No	0,5	#NUM!
K35	D63	Yes	Yes	0,266047	2,76894E-05	No	0,9	#NUM!
K35	D64	Yes	Yes	0,432605	0,00014123	No	1,667	#NUM!
K35	D68	Yes	Yes	0,528032	3,53423E-05	No	0,429	#NUM!
K35	D72	Yes	Yes	0,532629	1,12706E-05	No	1,5	#NUM!
K35	D75	Yes	Yes	0,491333	1,00183E-05	No		#NUM!
K35	D86	Yes	Yes	0,499264	1,82277E-05	No		#NUM!
K35	E03	Yes	Yes	0,759447	9,78173E-05	No	1,632	0,000210205
K35	E04	Yes	Yes	0,721265	6,90148E-05	No	1,45	0,000196643
K35	E05	Yes	Yes	0,71506	7,62502E-05	No	0,8	#NUM!
K35	E11	Yes	Yes	0,530528	0,000198	No	2,538	0,000223767
K35	E13	Yes	Yes	0,257239	1,00183E-05	No	1	#NUM!
K35	E14	Yes	Yes	0,388932	5,85791E-05	No	1	#NUM!
K35	E21	Yes	Yes	0,421939	1,47491E-05	No		#NUM!
K35	E22	Yes	Yes	0,4815	1,19663E-05	No	0,75	#NUM!
K35	E23	Yes	Yes	0,325704	1,41926E-05	No		#NUM!
K35	E27	Yes	Yes	0,428974	1,461E-05	No		#NUM!
K35	E29	Yes	Yes	0,416093	5,98314E-06	No		#NUM!
K35	E41	Yes	Yes	0,217316	#NUM!	No		#NUM!
K35	E47	Yes	Yes	0,398559	7,37456E-06	No		#NUM!
K35	E55	Yes	Yes	0,509308	2,2402E-05	No	1,101	0,000813697
K35	E61	Yes	Yes	0,399872	3,33943E-06	No	1,75	#NUM!
K35	E64	Yes	Yes	0,307617	1,53057E-05	No	1	#NUM!
K35	E65	Yes	Yes	0,504688	2,01757E-05	No		#NUM!
K35	E66	Yes	Yes	0,791689	0,000458614	No	1,818	0,000542465
K35	E68	Yes	Yes	0,543365	1,78103E-05	No		#NUM!
K35	E78	Yes	Yes	0,613717	0,000228612	No	1,235	0,000569588
K35	E83	Yes	Yes	0,295997	1,71146E-05	No	1	#NUM!
K35	E86	Yes	Yes	0,442471	0,000171702	No	3	#NUM!
K35	E87	Yes	Yes	0,382656	9,43388E-05	No	1,2	#NUM!
K35	E89	Yes	Yes	0,238705	1,0714E-05	No	1	#NUM!
K35	F01	Yes	Yes	0,497413	7,79199E-06	No	1	#NUM!
K35	F03	Yes	Yes	0,608784	4,63345E-05	No	1,5	#NUM!
K35	F05	Yes	Yes	0,390512	2,01757E-05	No		#NUM!
K35	F06	Yes	Yes	0,412003	1,23837E-05	No	1,222	#NUM!
K35	F14	Yes	Yes	0,348313	7,51371E-06	No		#NUM!
K35	F20	Yes	Yes	0,442404	3,3116E-05	No	1	#NUM!
K35	F31	Yes	Yes	0,591007	1,54448E-05	No	0,667	#NUM!
K35	F32	Yes	Yes	0,615863	0,000111453	No	1,083	0,000528903
K35	F33	Yes	Yes	0,669566	7,26325E-05	No	1,882	0,000216986
K35	F41	Yes	Yes	0,427612	6,65102E-05	No	1,127	0,000603492
K35	F43	Yes	Yes	0,478702	7,27716E-05	No	0,867	0,000264452
K35	F60	Yes	Yes	0,332097	2,01757E-05	No	2	#NUM!
K35	G03	Yes	Yes	0,445084	5,56571E-06	No		#NUM!
K35	G12	Yes	Yes	0,323827	4,03514E-06	No		#NUM!
K35	G20	Yes	Yes	0,563476	1,43317E-05	No		#NUM!
K35	G24	Yes	Yes	0,439905	9,73999E-06	No	2,5	#NUM!
K35	G31	Yes	Yes	0,261624	5,28742E-06	No	2	#NUM!
K35	G43	Yes	Yes	0,74769	0,000134829	No	1,828	0,000359383
K35	G44	Yes	Yes	0,591609	0,000101713	No	1,531	0,000664519
K35	G45	Yes	Yes	0,538419	7,22151E-05	No	1,625	#NUM!
K35	G47	Yes	Yes	0,509221	0,000117993	No	1,735	0,000576369
K35	G50	Yes	Yes	0,533615	1,32186E-05	No	1,769	0,000155959
K35	G51	Yes	Yes	0,452728	2,42108E-05	No	2	#NUM!
K35	G56	Yes	Yes	0,690662	0,000149578	No	2	0,000339041
K35	G57	Yes	Yes	0,617947	2,71328E-05	No	0,857	#NUM!
K35	G62	Yes	Yes	0,404191	3,03331E-05	No	0,286	#NUM!
K35	G63	Yes	Yes	0,35174	6,12228E-06	No	1,333	#NUM!
K35	G93	Yes	Yes	0,294401	1,54448E-05	No	2,5	#NUM!
K35	G95	Yes	Yes	0,328341	1,60014E-05	No		#NUM!
K35	G96	Yes	Yes	0,464534	5,12045E-05	No	1	#NUM!
K35	G97	Yes	Yes	0,378427	7,09628E-06	No		#NUM!
K35	G98	Yes	Yes	0,540615	2,56023E-05	No		#NUM!
K35	H02	Yes	Yes	0,672636	4,7726E-05	No	1,167	#NUM!
K35	H16	Yes	Yes	0,520164	2,76894E-05	No	1	#NUM!
K35	H18	Yes	Yes	0,581951	1,6558E-05	No	2	#NUM!
K35	H25	Yes	Yes	0,792565	0,000226524	No	1,5	0,000325479
K35	H26	Yes	Yes	0,598215	7,22151E-05	No	1,5	#NUM!
K35	H33	Yes	Yes	0,500595	2,47674E-05	No		#NUM!
K35	H35	Yes	Yes	0,770131	8,37639E-05	No	1,31	0,000257671
K35	H36	Yes	Yes	0,433524	3,49248E-05	No		#NUM!
K35	H43	Yes	Yes	0,504697	2,6298E-05	No	1,083	#NUM!
K35	H44	Yes	Yes	0,494651	1,28011E-05	No	2,5	#NUM!
K35	H46	Yes	Yes	0,384622	4,17428E-06	No		#NUM!
K35	H47	Yes	Yes	0,222406	1,00183E-05	No	1	#NUM!
K35	H52	Yes	Yes	0,437783	7,81982E-05	No	1,201	0,001457874
K35	H53	Yes	Yes	0,461119	4,99522E-05	No	2	0,000189863
K35	H57	Yes	Yes	0,477069	5,03697E-05	No	1	#NUM!
K35	H81	Yes	Yes	0,653931	6,33099E-05	No	1,966	0,000386506
K35	H90	Yes	Yes	0,644592	7,29108E-05	No	1,207	0,000237328
K35	H91	Yes	Yes	0,878541	0,000202035	No	1,75	0,000189863
K35	I10	Yes	Yes	0,81612	0,000649518	No	1	0,000603492
K35	I11	Yes	Yes	0,68319	3,13071E-05	No	1,25	0,000440753
K35	I15	Yes	Yes	0,359135	2,30977E-05	No	1,667	#NUM!
K35	I20	Yes	Yes	0,478663	0,000187704	No	2,688	0,000291575
K35	I21	Yes	Yes	0,503337	0,000125368	No	1,5	#NUM!
K35	I25	Yes	Yes	0,540327	0,000211358	No	0,958	0,000155959
K35	I26	Yes	Yes	0,523461	6,20577E-05	No	0,8	#NUM!
K35	I27	Yes	Yes	0,272137	1,14097E-05	No		#NUM!
K35	I30	Yes	Yes	0,404614	1,68363E-05	No		#NUM!
K35	I31	Yes	Yes	0,288453	6,67885E-06	No		#NUM!
K35	I34	Yes	Yes	0,42845	2,40717E-05	No	1,5	#NUM!
K35	I35	Yes	Yes	0,540192	6,30317E-05	No	1,2	#NUM!
K35	I38	Yes	Yes	0,207485	#NUM!	No		#NUM!
K35	I42	Yes	Yes	0,349721	2,61588E-05	No	3,5	#NUM!
K35	I44	Yes	Yes	0,524313	2,75503E-05	No	0,25	#NUM!
K35	I46	Yes	Yes	0,372604	3,06114E-05	No	5	#NUM!
K35	I47	Yes	Yes	0,409186	8,25116E-05	No	2,125	#NUM!
K35	I48	Yes	Yes	0,588707	0,000233203	No	0,69	0,000135616
K35	I49	Yes	Yes	0,512273	7,11019E-05	No	1,354	0,000440753
K35	I50	Yes	Yes	0,476297	0,000159179	No	1,478	0,000230548
K35	I51	Yes	Yes	0,508722	2,75503E-05	No		#NUM!
K35	I60	Yes	Yes	0,398828	1,28011E-05	No		#NUM!
K35	I61	Yes	Yes	0,358807	2,35151E-05	No		#NUM!
K35	I63	Yes	Yes	0,475015	8,91905E-05	No	1	#NUM!
K35	I64	Yes	Yes	0,52926	0,000104218	No		#NUM!
K35	I67	Yes	Yes	0,407801	1,33577E-05	No	1,889	#NUM!
K35	I69	Yes	Yes	0,507564	0,000107975	No	0,706	#NUM!
K35	I70	Yes	Yes	0,497274	7,87548E-05	No	1,778	#NUM!
K35	I71	Yes	Yes	0,741212	4,00731E-05	No	1	#NUM!
K35	I72	Yes	Yes	0,448585	8,90513E-06	No		#NUM!
K35	I73	Yes	Yes	0,57202	5,66311E-05	No	0,6	#NUM!
K35	I74	Yes	Yes	0,501823	1,47491E-05	No	0,5	#NUM!
K35	I78	Yes	Yes	0,532123	1,21054E-05	No	6	#NUM!
K35	I80	Yes	Yes	0,467036	9,83739E-05	No	1,929	0,000183082
K35	I82	Yes	Yes	0,392065	2,03148E-05	No	2	#NUM!
K35	I83	Yes	Yes	0,639863	0,000104635	No	1,103	0,000216986
K35	I85	Yes	Yes	0,111858	4,45257E-06	No		#NUM!
K35	I87	Yes	Yes	0,360701	9,18342E-06	No	1,375	#NUM!
K35	I89	Yes	Yes	0,372148	1,28011E-05	No	4	#NUM!
K35	I95	Yes	Yes	0,500322	3,61771E-05	No	1,25	#NUM!
K35	I99	Yes	Yes	0,452647	1,21054E-05	No	0,75	#NUM!
K35	J01	Yes	Yes	0,59197	4,52214E-05	No	1,482	0,001376504
K35	J03	Yes	Yes	0,576344	0,000178659	No	1,333	0,00108493
K35	J06	Yes	Yes	0,43603	5,02305E-05	No	1,329	0,002190202
K35	J09	Yes	Yes	0,304092	7,09628E-06	No		#NUM!
K35	J10	Yes	Yes	0,309894	8,62685E-06	No	1,818	0,000135616
K35	J15	Yes	Yes	0,384018	0,000139838	No	0,9	#NUM!
K35	J18	Yes	Yes	0,431142	0,000442335	No	1,255	0,000433972
K35	J22	Yes	Yes	0,314115	1,22446E-05	No	1,6	#NUM!
K35	J32	Yes	Yes	0,397689	3,15854E-05	No	1,273	0,000189863
K35	J34	Yes	Yes	0,502699	8,54336E-05	No	1,469	0,000637396
K35	J43	Yes	Yes	0,385847	1,72537E-05	No	3	#NUM!
K35	J44	Yes	Yes	0,531586	0,000204818	No	1,769	0,000155959
K35	J47	Yes	Yes	0,315436	6,53971E-06	No		#NUM!
K35	J69	Yes	Yes	0,423631	1,83668E-05	No		#NUM!
K35	J81	Yes	Yes	0,44184	2,00366E-05	No	1	#NUM!
K35	J84	Yes	Yes	0,237831	1,50274E-05	No		#NUM!
K35	J85	Yes	Yes	0,317161	4,87E-06	No		#NUM!
K35	J90	Yes	Yes	0,447643	3,00548E-05	No	2	#NUM!
K35	J91	Yes	Yes	0,296821	1,09923E-05	No	1,2	#NUM!
K35	J93	Yes	Yes	0,286466	2,46283E-05	No	1	#NUM!
K35	J94	Yes	Yes	0,332331	9,87913E-06	No		#NUM!
K35	J96	Yes	Yes	0,31459	0,000131351	No	0,8	#NUM!
K35	J98	Yes	Yes	0,351131	3,28377E-05	No	0,5	#NUM!
K35	K00	Yes	Yes	0,630475	4,06297E-05	No	1,175	0,000454314
K35	K04	Yes	Yes	0,372615	2,922E-05	No	1,397	0,001647737
K35	K05	Yes	Yes	0,305984	2,39325E-05	No	1,32	0,000867944
K35	K07	Yes	Yes	0,581441	8,93296E-05	No	1,052	0,000549246
K35	K08	Yes	Yes	0,405159	2,89417E-05	No	1,154	0,000203424
K35	K11	Yes	Yes	0,501998	2,2402E-05	No	2	#NUM!
K35	K21	Yes	Yes	0,55859	0,000153474	No	1,437	0,000847601
K35	K22	Yes	Yes	0,367198	3,53423E-05	No	1,8	#NUM!
K35	K25	Yes	Yes	0,567558	9,03036E-05	No	1,643	0,000155959
K35	K29	Yes	Yes	0,582496	0,000184782	No	1,74	0,001227327
K35	K30	Yes	Yes	0,673203	0,000164884	No	1,434	0,000515342
K35	K31	Yes	Yes	0,389398	1,48883E-05	No	2,4	#NUM!
K35	K36	Yes	Yes	17,0463	2,26803E-05	No		0,00016952
K35	K43	Yes	Yes	2,44069	0,000328655	No	4,5	#NUM!
K35	K44	Yes	Yes	0,638256	0,000100878	No	1,545	#NUM!
K35	K46	Yes	Yes	1,79133	2,47674E-05	No		#NUM!
K35	K50	Yes	Yes	0,628084	9,76782E-05	No	4	#NUM!
K35	K52	Yes	Yes	0,659214	0,000153753	No	1,833	0,000149178
K35	K56	Yes	Yes	1,62362	0,000342569	No	4,75	#NUM!
K35	K57	Yes	Yes	1,4129	0,000258666	No	4,429	0,000210205
K35	K59	Yes	Yes	0,71615	0,000497714	No	2,432	0,000725547
K35	K60	Yes	Yes	0,467473	6,47014E-05	No	2,4	0,000162739
K35	K61	Yes	Yes	0,360339	4,75868E-05	No	2	#NUM!
K35	K62	Yes	Yes	0,598067	0,00014443	No	1,667	#NUM!
K35	K63	No	No			Yes	4	0,000135616
K35	K65	Yes	Yes	3,80059	0,000345213	No	21	0,000142397
K35	K66	Yes	Yes	1,8849	4,02122E-05	No	7	#NUM!
K35	K72	Yes	Yes	0,151317	9,04428E-06	No	1	#NUM!
K35	K74	Yes	Yes	0,207975	1,14097E-05	No	2	#NUM!
K35	K76	Yes	Yes	0,434537	3,58988E-05	No	1,786	0,00016952
K35	K80	Yes	Yes	0,728325	0,000314323	No	2,429	0,000345821
K35	K83	Yes	Yes	0,362229	2,40717E-05	No	2,5	#NUM!
K35	K85	Yes	Yes	0,472051	5,87182E-05	No	2,667	#NUM!
K35	K86	Yes	Yes	0,289378	2,2402E-05	No	1,5	#NUM!
K35	K90	Yes	Yes	0,571012	2,44891E-05	No		#NUM!
K35	K91	Yes	Yes	0,67284	5,1622E-05	No	5	#NUM!
K35	K92	Yes	Yes	0,426993	0,000112288	No	2	#NUM!
K35	L02	Yes	Yes	0,622824	0,000236403	No	2,45	0,000664519
K35	L05	Yes	Yes	0,32421	5,14828E-05	No	0,333	#NUM!
K35	L08	Yes	Yes	0,711388	0,000134412	No	1,353	0,000155959
K35	L30	Yes	Yes	0,570121	4,9674E-05	No	1,278	0,000684862
K35	L40	Yes	Yes	0,479555	3,25594E-05	No	1,286	0,000183082
K35	L50	Yes	Yes	0,580472	7,44414E-05	No	1,355	0,000284794
K35	L60	Yes	Yes	0,625065	5,42657E-05	No	1,243	0,000311917
K35	L70	Yes	Yes	0,481288	1,28011E-05	No	1,341	0,000745889
K35	L72	Yes	Yes	0,635977	2,17063E-05	No	1,714	0,000162739
K35	L73	Yes	Yes	0,453584	2,18454E-05	No	1,727	#NUM!
K35	L89	Yes	Yes	0,27736	2,05931E-05	No	1	#NUM!
K35	L90	Yes	Yes	0,758442	9,72608E-05	No	1,6	#NUM!
K35	L97	Yes	Yes	0,277879	2,21237E-05	No	0,8	#NUM!
K35	L98	Yes	Yes	0,443676	4,52214E-05	No	1,214	#NUM!
K35	M05	Yes	Yes	0,615743	2,40717E-05	No		#NUM!
K35	M07	Yes	Yes	0,564401	1,93408E-05	No	5	#NUM!
K35	M10	Yes	Yes	0,616076	4,21602E-05	No	1,6	0,000162739
K35	M13	Yes	Yes	0,545516	4,73085E-05	No	1,476	0,000210205
K35	M16	Yes	Yes	0,661159	0,000103661	No	1,542	0,00025089
K35	M17	Yes	Yes	0,700295	0,000179494	No	1,879	0,00042041
K35	M19	Yes	Yes	0,840487	0,000128429	No	1,438	0,000311917
K35	M20	Yes	Yes	0,662504	8,37639E-05	No	1,231	#NUM!
K35	M21	Yes	Yes	0,503022	4,84217E-05	No	1,276	0,00050178
K35	M23	Yes	Yes	0,747979	0,000443309	No	1,567	0,000318698
K35	M24	Yes	Yes	0,586911	8,32074E-05	No	0,931	0,000183082
K35	M25	Yes	Yes	0,658578	0,000127733	No	1,275	0,001227327
K35	M45	Yes	Yes	0,500565	7,93114E-06	No	1,5	#NUM!
K35	M46	Yes	Yes	0,479803	1,73928E-05	No	2,5	#NUM!
K35	M47	Yes	Yes	0,642119	8,47379E-05	No	1,143	0,000162739
K35	M48	Yes	Yes	0,62115	7,11019E-05	No	2,667	0,000162739
K35	M50	Yes	Yes	0,597723	5,85791E-05	No	2,545	0,000189863
K35	M51	Yes	Yes	0,589074	0,000206766	No	1,646	0,000535684
K35	M53	Yes	Yes	0,686241	4,74477E-05	No	2,5	0,000135616
K35	M54	Yes	Yes	0,686151	0,000460006	No	1,338	0,001986777
K35	M62	Yes	Yes	0,759152	0,000301105	No	1,333	#NUM!
K35	M65	Yes	Yes	0,766262	0,000175459	No	1,316	0,00016952
K35	M67	Yes	Yes	0,786989	0,000166971	No	1,192	0,000210205
K35	M70	Yes	Yes	0,737849	0,000105888	No	1,61	0,000447533
K35	M75	Yes	Yes	0,818198	0,000283851	No	1,188	0,000386506
K35	M79	Yes	Yes	0,703992	0,000430647	No	1,425	0,00109171
K35	M80	Yes	Yes	0,533533	4,02122E-05	No	2	#NUM!
K35	M81	Yes	Yes	0,629726	0,000110618	No	0,833	#NUM!
K35	M84	Yes	Yes	0,26914	1,29403E-05	No		#NUM!
K35	M85	Yes	Yes	0,643122	5,53788E-05	No	1,4	#NUM!
K35	M95	Yes	Yes	0,518111	3,10288E-05	No	1,8	#NUM!
K35	M96	Yes	Yes	0,395637	8,48771E-06	No	1,333	#NUM!
K35	N10	Yes	Yes	0,571308	9,51736E-05	No	2,214	0,000210205
K35	N13	Yes	Yes	0,415462	6,09445E-05	No	3,5	#NUM!
K35	N17	Yes	Yes	0,546137	4,9674E-05	No	1	#NUM!
K35	N18	Yes	Yes	0,319385	6,53971E-05	No	1,857	#NUM!
K35	N19	Yes	Yes	0,314828	3,7012E-05	No	2	#NUM!
K35	N20	Yes	Yes	0,655381	0,000180329	No	2,7	0,000183082
K35	N28	Yes	Yes	0,507729	2,35151E-05	No	2,75	0,000149178
K35	N30	Yes	Yes	0,698002	0,000449153	No	1,449	0,001051026
K35	N31	No	No			Yes	2,417	0,000196643
K35	N39	Yes	Yes	0,52274	0,000234038	No	1,608	0,000806916
K35	N45	Yes	Yes	0,559973	5,52397E-05	No	1,25	#NUM!
K35	N46	Yes	Yes	0,735195	4,84217E-05	No	4,667	#NUM!
K35	N48	Yes	Yes	0,464965	2,69937E-05	No	0,409	#NUM!
K35	N49	Yes	Yes	0,327779	8,34856E-06	No	3	#NUM!
K35	N50	Yes	Yes	0,604951	4,99522E-05	No	1,688	0,000183082
K35	N61	Yes	Yes	0,545192	1,58623E-05	No		#NUM!
K35	N62	Yes	Yes	0,634294	6,88757E-05	No	3	#NUM!
K35	N64	Yes	Yes	0,622863	5,45439E-05	No	1,167	0,000237328
K35	N73	Yes	Yes	2,29056	6,16402E-05	No	9	#NUM!
K35	N75	Yes	Yes	0,612457	1,58623E-05	No	4	#NUM!
K35	N76	Yes	Yes	0,640125	4,34125E-05	No	1,742	0,000779793
K35	N81	Yes	Yes	0,679007	6,97105E-05	No	1,333	#NUM!
K35	N83	Yes	Yes	1,4455	0,000267711	No	2,24	0,000379725
K35	N87	Yes	Yes	0,698822	6,87365E-05	No	1,583	0,000257671
K35	N90	Yes	Yes	0,567712	1,73928E-05	No	3	#NUM!
K35	N92	Yes	Yes	0,669048	0,000201757	No	1,36	0,000461095
K35	N93	Yes	Yes	0,652686	3,71511E-05	No	8	#NUM!
K35	N99	Yes	Yes	0,616679	2,69937E-05	No		#NUM!
K35	O02	Yes	Yes	0,590735	0,000120776	No	1,167	#NUM!
K35	O08	Yes	Yes	0,548097	5,51005E-05	No	1,083	#NUM!
K35	O10	Yes	Yes	0,487809	8,34856E-06	No		#NUM!
K35	O13	Yes	Yes	0,479802	2,00366E-05	No	1,333	#NUM!
K35	O14	Yes	Yes	0,535594	4,6752E-05	No	0,667	#NUM!
K35	O20	Yes	Yes	0,678366	0,00014777	No	2,417	0,000196643
K35	O21	Yes	Yes	0,595975	4,93957E-05	No	1,091	#NUM!
K35	O23	Yes	Yes	0,609824	7,95896E-05	No	1,9	0,000257671
K35	O24	Yes	Yes	0,47582	3,53423E-05	No	1,222	#NUM!
K35	O26	Yes	Yes	0,606691	0,000141508	No	1,2	0,000203424
K35	O28	Yes	Yes	0,619538	2,19846E-05	No	1,667	#NUM!
K35	O30	Yes	Yes	0,494655	2,922E-05	No	1,5	#NUM!
K35	O32	Yes	Yes	0,494669	4,9674E-05	No	1	#NUM!
K35	O34	Yes	Yes	0,525591	6,40057E-05	No	1,154	#NUM!
K35	O35	Yes	Yes	0,548601	1,60014E-05	No	1	#NUM!
K35	O36	Yes	Yes	0,563673	0,0001006	No	1,938	0,000210205
K35	O40	Yes	Yes	0,54964	1,09923E-05	No	0,667	#NUM!
K35	O41	Yes	Yes	0,532606	1,96191E-05	No	1	#NUM!
K35	O42	Yes	Yes	0,568672	9,47562E-05	No	0,846	#NUM!
K35	O44	Yes	Yes	0,435076	8,90513E-06	No		#NUM!
K35	O46	Yes	Yes	0,560688	3,61771E-05	No		#NUM!
K35	O47	Yes	Yes	0,595387	0,000111036	No	1,765	0,000203424
K35	O49	Yes	Yes	0,55519	2,22628E-05	No		#NUM!
K35	O62	Yes	Yes	0,578596	0,000335473	No	1,632	0,000210205
K35	O63	Yes	Yes	0,673906	5,59354E-05	No	1	#NUM!
K35	O64	Yes	Yes	0,57105	5,48222E-05	No	0,7	#NUM!
K35	O68	Yes	Yes	0,588741	0,000219985	No	0,545	#NUM!
K35	O70	Yes	Yes	0,540731	0,00037332	No	1,167	0,00033226
K35	O71	Yes	Yes	0,539314	7,20759E-05	No	1,211	0,000155959
K35	O72	Yes	Yes	0,536921	0,000372207	No	1,125	#NUM!
K35	O73	Yes	Yes	0,537583	1,64188E-05	No	3	#NUM!
K35	O75	Yes	Yes	0,566721	6,31708E-05	No	1,167	#NUM!
K35	O80	Yes	Yes	0,538955	0,000600262	No	1,22	0,000488218
K35	O81	Yes	Yes	0,655214	9,92088E-05	No	2,5	#NUM!
K35	O82	Yes	Yes	0,594309	0,000224576	No	1,176	0,000135616
K35	O83	Yes	Yes	0,503046	7,27716E-05	No		#NUM!
K35	O84	Yes	Yes	0,449653	2,68545E-05	No	1	#NUM!
K35	O85	Yes	Yes	0,575818	1,66971E-05	No	1	#NUM!
K35	O90	Yes	Yes	0,621546	3,86817E-05	No	0,5	#NUM!
K35	O91	Yes	Yes	0,467401	2,21237E-05	No	0,667	#NUM!
K35	O92	Yes	Yes	0,522061	3,77077E-05	No	1,333	#NUM!
K35	O99	Yes	Yes	0,61613	0,000322811	No	1,065	0,00033226
K35	Q61	Yes	Yes	0,60698	1,47491E-05	No		#NUM!
K35	Y99	Yes	Yes	0,362097	0,000690983	No	1,048	0,000149178
K36	Y99	Yes	Yes	0,436539	4,73085E-06	No	2	#NUM!
K37	Y99	Yes	Yes	0,381672	3,36725E-05	No		#NUM!
K38	Y99	Yes	Yes	0,497528	6,81799E-06	No	1,333	#NUM!
K40	A04	Yes	Yes	0,547633	7,66676E-05	No	2,286	#NUM!
K40	A09	Yes	Yes	0,565172	0,000340761	No	1,861	0,000454314
K40	A26	Yes	Yes	0,456277	8,76599E-06	No	1	#NUM!
K40	A31	Yes	Yes	0,372421	4,87E-06	No		#NUM!
K40	A40	Yes	Yes	0,449384	3,00548E-05	No	3	#NUM!
K40	A41	Yes	Yes	0,493724	0,000530134	No	1,577	0,000278013
K40	A46	Yes	Yes	0,477513	0,000224994	No	0,808	0,000142397
K40	A48	Yes	Yes	0,433311	1,14097E-05	No	1	#NUM!
K40	A49	Yes	Yes	0,482414	0,000198	No	1,286	0,000183082
K40	B02	Yes	Yes	0,621671	4,92565E-05	No	1,5	0,000223767
K40	B07	No	No			Yes	1,973	0,000494999
K40	B34	Yes	Yes	0,556657	0,000199252	No	1,46	0,001871504
K40	B36	Yes	Yes	0,483638	1,29403E-05	No	1,7	0,000230548
K40	B37	Yes	Yes	0,529269	9,96262E-05	No	2,047	0,000596711
K40	B44	Yes	Yes	0,358647	6,53971E-06	No		#NUM!
K40	B59	Yes	Yes	0,388037	3,47857E-06	No		#NUM!
K40	B95	Yes	Yes	0,550635	1,78103E-05	No		#NUM!
K40	B96	Yes	Yes	0,491938	2,36543E-05	No	1,6	#NUM!
K40	B99	Yes	Yes	0,486975	1,05748E-05	No	2	#NUM!
K40	C06	Yes	Yes	0,325404	1,61406E-05	No		#NUM!
K40	C10	Yes	Yes	0,322244	1,33577E-05	No		#NUM!
K40	C13	Yes	Yes	0,280201	1,14097E-05	No		#NUM!
K40	C14	Yes	Yes	0,356717	4,17428E-06	No		#NUM!
K40	C15	Yes	Yes	0,386953	5,10654E-05	No	5	#NUM!
K40	C16	Yes	Yes	0,430136	5,66311E-05	No	1,4	#NUM!
K40	C17	Yes	Yes	0,354019	6,81799E-06	No	1	#NUM!
K40	C18	Yes	Yes	0,571913	0,000233481	No	2,6	0,000176301
K40	C20	Yes	Yes	0,460983	0,000116184	No	3	#NUM!
K40	C22	Yes	Yes	0,396726	2,99157E-05	No	1	#NUM!
K40	C24	Yes	Yes	0,396212	1,19663E-05	No	1	#NUM!
K40	C25	Yes	Yes	0,480587	6,35882E-05	No	0,857	#NUM!
K40	C26	Yes	Yes	0,465371	3,896E-06	No	1	#NUM!
K40	C34	Yes	Yes	0,405276	0,000308897	No	1,588	0,000183082
K40	C38	Yes	Yes	0,393324	1,00183E-05	No		#NUM!
K40	C39	Yes	Yes	0,312023	#NUM!	No		#NUM!
K40	C41	Yes	Yes	0,355915	8,62685E-06	No		#NUM!
K40	C43	Yes	Yes	0,593653	9,68433E-05	No	0,875	#NUM!
K40	C45	Yes	Yes	0,404017	1,41926E-05	No		#NUM!
K40	C48	Yes	Yes	0,479752	6,26142E-06	No	1	#NUM!
K40	C49	Yes	Yes	0,409301	2,10106E-05	No	2	#NUM!
K40	C61	Yes	Yes	0,718087	0,000499522	No	1,472	0,000359383
K40	C64	Yes	Yes	0,460642	6,37274E-05	No	0,636	#NUM!
K40	C65	Yes	Yes	0,42839	1,48883E-05	No		#NUM!
K40	C67	Yes	Yes	0,38843	0,000114097	No	1,6	#NUM!
K40	C71	Yes	Yes	0,331426	3,67337E-05	No	1	#NUM!
K40	C76	Yes	Yes	0,390967	1,89234E-05	No		#NUM!
K40	C77	Yes	Yes	0,338732	9,87913E-05	No	1	#NUM!
K40	C78	Yes	Yes	0,387776	0,0002499	No	0,5	#NUM!
K40	C79	Yes	Yes	0,362389	0,000184642	No	1,5	#NUM!
K40	C80	Yes	Yes	0,373286	2,61588E-05	No	1,5	#NUM!
K40	C82	Yes	Yes	0,521757	2,0454E-05	No	1	#NUM!
K40	C83	Yes	Yes	0,413412	4,91174E-05	No	3	#NUM!
K40	C85	Yes	Yes	0,432246	4,82825E-05	No	2,5	#NUM!
K40	C88	Yes	Yes	0,551353	1,41926E-05	No		#NUM!
K40	C90	Yes	Yes	0,487281	3,52031E-05	No	2	#NUM!
K40	C91	Yes	Yes	0,518258	4,92565E-05	No	0,75	#NUM!
K40	C92	Yes	Yes	0,351996	2,75503E-05	No		#NUM!
K40	C93	Yes	Yes	0,536757	4,03514E-06	No		#NUM!
K40	C94	Yes	Yes	0,454258	4,31342E-06	No		#NUM!
K40	C95	Yes	Yes	0,538103	1,29403E-05	No		#NUM!
K40	D04	Yes	Yes	0,590805	1,57231E-05	No	1,167	#NUM!
K40	D09	Yes	Yes	0,480358	3,24203E-05	No		#NUM!
K40	D10	Yes	Yes	0,637114	4,74477E-05	No	3	#NUM!
K40	D12	Yes	Yes	0,762335	0,000595113	No	1,923	0,000339041
K40	D13	Yes	Yes	0,649762	4,25777E-05	No	2	#NUM!
K40	D14	Yes	Yes	0,53838	6,13619E-05	No	1,75	#NUM!
K40	D18	Yes	Yes	0,652736	3,63163E-05	No	1,182	0,000176301
K40	D21	Yes	Yes	0,605252	3,88208E-05	No	2,615	0,000230548
K40	D22	Yes	Yes	0,703143	7,40239E-05	No	1,413	0,000603492
K40	D23	Yes	Yes	0,745748	0,000185616	No	1,475	0,000800136
K40	D30	Yes	Yes	0,507443	0,000127733	No	1,75	#NUM!
K40	D32	Yes	Yes	0,492384	1,68363E-05	No		#NUM!
K40	D35	Yes	Yes	0,470386	3,2142E-05	No	2	#NUM!
K40	D38	Yes	Yes	0,493513	1,8506E-05	No	1,308	#NUM!
K40	D43	Yes	Yes	0,490994	1,89234E-05	No	1	#NUM!
K40	D46	Yes	Yes	0,459526	3,14463E-05	No	1	#NUM!
K40	D47	Yes	Yes	0,685993	5,53788E-05	No	2,667	#NUM!
K40	D50	Yes	Yes	0,60399	0,000177546	No	1,319	0,000813697
K40	D51	Yes	Yes	0,715859	4,24385E-05	No	1,591	0,000237328
K40	D53	Yes	Yes	0,563107	1,0714E-05	No	1,5	#NUM!
K40	D59	Yes	Yes	0,451955	1,04357E-05	No		#NUM!
K40	D61	Yes	Yes	0,427013	1,86451E-05	No	2	#NUM!
K40	D62	Yes	Yes	0,597677	9,18342E-05	No	1,333	#NUM!
K40	D63	Yes	Yes	0,406494	0,000135803	No	1,676	0,000386506
K40	D64	Yes	Yes	0,561566	0,000592052	No	1,417	0,000230548
K40	D65	Yes	Yes	0,398414	5,98314E-06	No		#NUM!
K40	D68	Yes	Yes	0,610906	6,02488E-05	No	1,2	#NUM!
K40	D69	Yes	Yes	0,551901	7,86156E-05	No	1,769	0,000155959
K40	D70	Yes	Yes	0,318736	7,37456E-06	No	0,833	#NUM!
K40	D72	Yes	Yes	0,466002	1,66971E-05	No	6	#NUM!
K40	D73	Yes	Yes	0,45368	6,81799E-06	No	5	#NUM!
K40	D75	Yes	Yes	0,586435	2,93591E-05	No	1	#NUM!
K40	D84	Yes	Yes	0,394539	8,07028E-06	No		#NUM!
K40	E03	Yes	Yes	0,755631	0,000131768	No	0,788	0,000176301
K40	E04	Yes	Yes	0,602743	9,60085E-05	No	2,692	0,000237328
K40	E05	Yes	Yes	0,655141	0,000129542	No	0,857	#NUM!
K40	E10	Yes	Yes	0,293963	0,000218593	No	0,667	#NUM!
K40	E11	Yes	Yes	0,380973	0,000566311	No	0,583	0,000284794
K40	E13	Yes	Yes	0,254907	1,87843E-05	No	1,667	#NUM!
K40	E14	Yes	Yes	0,331505	0,000149996	No	1,2	#NUM!
K40	E16	Yes	Yes	0,245322	5,27351E-05	No	1	#NUM!
K40	E21	Yes	Yes	0,534321	3,56205E-05	No	1,333	#NUM!
K40	E22	Yes	Yes	0,608225	1,34968E-05	No		#NUM!
K40	E23	Yes	Yes	0,283926	1,80886E-05	No	1	#NUM!
K40	E25	Yes	Yes	0,55358	1,05748E-05	No		#NUM!
K40	E27	Yes	Yes	0,408404	2,29586E-05	No		#NUM!
K40	E29	Yes	Yes	0,488678	1,47491E-05	No	1	#NUM!
K40	E30	Yes	Yes	0,571956	6,26142E-06	No		#NUM!
K40	E34	Yes	Yes	0,540357	4,10471E-05	No		#NUM!
K40	E41	Yes	Yes	0,623582	1,6558E-05	No		#NUM!
K40	E46	Yes	Yes	0,458885	6,95714E-06	No		#NUM!
K40	E50	Yes	Yes	0,601712	1,0714E-05	No		#NUM!
K40	E55	Yes	Yes	0,670766	5,34308E-05	No	1,09	0,000739108
K40	E61	Yes	Yes	0,464329	6,81799E-06	No	2	#NUM!
K40	E63	Yes	Yes	0,496843	9,73999E-06	No		#NUM!
K40	E64	Yes	Yes	0,426417	4,60562E-05	No		#NUM!
K40	E66	Yes	Yes	0,684328	0,000470998	No	0,708	0,000427191
K40	E70	Yes	Yes	0,523715	6,40057E-06	No		#NUM!
K40	E78	Yes	Yes	0,589054	0,000809532	No	1,034	0,001220546
K40	E83	Yes	Yes	0,406799	4,87E-05	No	4	#NUM!
K40	E85	Yes	Yes	0,573366	7,65285E-06	No		#NUM!
K40	E86	Yes	Yes	0,627597	0,000622107	No	3,5	#NUM!
K40	E87	Yes	Yes	0,538246	0,00027912	No	1,4	0,000142397
K40	E89	Yes	Yes	0,39597	1,87843E-05	No	3	#NUM!
K40	F01	Yes	Yes	0,699754	6,10837E-05	No	1,464	0,000278013
K40	F03	Yes	Yes	0,859996	0,000307923	No	0,765	#NUM!
K40	F05	Yes	Yes	0,593389	9,83739E-05	No	0,75	#NUM!
K40	F06	Yes	Yes	0,608108	3,67337E-05	No	1,821	0,000345821
K40	F17	Yes	Yes	1,97019	0,000541126	No	1,111	#NUM!
K40	F31	Yes	Yes	0,625786	2,15671E-05	No		#NUM!
K40	F32	Yes	Yes	0,637177	0,000229446	No	1,552	0,000705204
K40	F33	Yes	Yes	0,722223	0,000109505	No	1,148	0,000210205
K40	F34	Yes	Yes	0,638669	1,5584E-05	No	1,8	#NUM!
K40	F41	Yes	Yes	0,496917	0,000100044	No	1,328	0,000549246
K40	F43	Yes	Yes	0,532185	6,21968E-05	No	2,056	0,00025089
K40	F51	Yes	Yes	0,570157	9,46171E-06	No	1,86	0,000630615
K40	F79	Yes	Yes	0,577251	2,00366E-05	No	0,5	#NUM!
K40	F83	Yes	Yes	0,538407	5,56571E-06	No	1	#NUM!
K40	F90	Yes	Yes	0,554914	1,33577E-05	No	1,5	#NUM!
K40	F95	Yes	Yes	0,597847	1,08531E-05	No	3,5	#NUM!
K40	F98	Yes	Yes	0,633312	2,35151E-05	No	0,75	#NUM!
K40	G12	Yes	Yes	0,427979	1,53057E-05	No	2	#NUM!
K40	G24	Yes	Yes	0,556326	1,8506E-05	No	3	#NUM!
K40	G25	Yes	Yes	0,634648	3,65945E-05	No	1,364	#NUM!
K40	G31	Yes	Yes	0,629071	4,45257E-05	No	1,556	#NUM!
K40	G40	Yes	Yes	0,42343	0,000220541	No	1	0,000162739
K40	G41	Yes	Yes	0,391757	1,60014E-05	No		#NUM!
K40	G44	Yes	Yes	0,590003	9,15559E-05	No	1,452	0,000413629
K40	G45	Yes	Yes	0,679321	0,000374851	No	1,333	0,000244109
K40	G47	Yes	Yes	0,426182	0,000279816	No	1,646	0,001451093
K40	G51	Yes	Yes	0,56473	4,27168E-05	No	1	#NUM!
K40	G55	Yes	Yes	0,507874	2,05931E-05	No		#NUM!
K40	G56	Yes	Yes	0,512548	0,00028079	No	1,327	0,000467876
K40	G58	No	No			Yes	1,87	0,000291575
K40	G62	Yes	Yes	0,452912	0,000130655	No	1,16	0,000196643
K40	G63	Yes	Yes	0,268332	1,68363E-05	No	1,188	#NUM!
K40	G64	Yes	Yes	1,88603	4,02122E-05	No	1	#NUM!
K40	G80	Yes	Yes	0,406508	2,75503E-05	No	3	#NUM!
K40	G81	Yes	Yes	0,380446	1,37751E-05	No	1,032	0,000216986
K40	G82	Yes	Yes	0,252015	2,83851E-05	No	0,917	#NUM!
K40	G90	Yes	Yes	0,561742	2,2402E-05	No	1	#NUM!
K40	G91	Yes	Yes	0,507077	3,20028E-05	No	1,5	#NUM!
K40	G93	Yes	Yes	0,405644	3,28377E-05	No	0,867	#NUM!
K40	G95	Yes	Yes	0,397625	5,45439E-05	No		#NUM!
K40	G96	Yes	Yes	0,621205	0,000107001	No	0,5	#NUM!
K40	G98	Yes	Yes	0,684871	3,82643E-05	No		#NUM!
K40	H01	Yes	Yes	0,631857	2,67154E-05	No	1,1	0,000372945
K40	H02	Yes	Yes	0,717388	0,000188956	No	1,15	0,000155959
K40	H04	Yes	Yes	0,62031	3,84034E-05	No	1,476	0,000210205
K40	H16	Yes	Yes	0,580725	4,74477E-05	No	1,909	0,000142397
K40	H18	Yes	Yes	0,619738	4,20211E-05	No	1,5	#NUM!
K40	H25	Yes	Yes	0,754794	0,001203585	No	1,311	0,001627394
K40	H26	Yes	Yes	0,658951	0,000310845	No	1,302	0,000379725
K40	H33	Yes	Yes	0,60726	0,000104635	No	1,6	#NUM!
K40	H34	Yes	Yes	0,697552	6,97105E-05	No	0,889	#NUM!
K40	H35	Yes	Yes	0,807727	0,000403514	No	1,194	0,00083404
K40	H36	Yes	Yes	0,202369	5,1622E-05	No	0,857	#NUM!
K40	H40	Yes	Yes	0,723957	0,000146378	No	1,133	0,000576369
K40	H43	Yes	Yes	0,530193	0,00010227	No	1,8	0,000366164
K40	H47	Yes	Yes	0,430754	1,98974E-05	No	0,6	#NUM!
K40	H49	Yes	Yes	0,493752	2,50457E-05	No	1	#NUM!
K40	H50	Yes	Yes	0,576402	7,75025E-05	No	1,429	#NUM!
K40	H52	Yes	Yes	0,610903	0,000129264	No	1,222	0,00208849
K40	H53	Yes	Yes	0,584114	0,00010714	No	1,027	0,000257671
K40	H57	Yes	Yes	0,596089	6,92931E-05	No	0,8	#NUM!
K40	H61	Yes	Yes	0,624892	4,87E-05	No	1,305	0,00133582
K40	H72	Yes	Yes	0,542379	4,13254E-05	No	1,667	#NUM!
K40	H81	Yes	Yes	0,68468	0,000164049	No	1,461	0,00075267
K40	H82	Yes	Yes	0,570988	6,53971E-06	No	2	#NUM!
K40	H90	Yes	Yes	0,725508	0,000297905	No	1,394	0,000983217
K40	H91	Yes	Yes	0,880609	0,001212351	No	1,273	0,000569588
K40	I10	Yes	Yes	0,8571	0,002498725	No	1,411	0,001607052
K40	I11	Yes	Yes	0,603851	0,000101713	No	1,209	0,001451093
K40	I12	Yes	Yes	0,471327	2,71328E-05	No	0,75	#NUM!
K40	I13	Yes	Yes	0,430446	9,87913E-06	No	0,705	0,000210205
K40	I15	Yes	Yes	0,506673	7,91722E-05	No	1,75	#NUM!
K40	I21	Yes	Yes	0,609595	0,000693209	No	1,533	0,000311917
K40	I24	Yes	Yes	0,578629	5,32917E-05	No	2	#NUM!
K40	I25	Yes	Yes	0,616414	0,0012271	No	1,184	0,00109171
K40	I26	Yes	Yes	0,533605	0,000169476	No	1,143	0,000162739
K40	I27	Yes	Yes	0,601067	7,40239E-05	No	1	#NUM!
K40	I31	Yes	Yes	0,445812	2,50457E-05	No		#NUM!
K40	I33	Yes	Yes	0,505052	3,53423E-05	No		#NUM!
K40	I34	Yes	Yes	0,811554	0,000150692	No	0,769	#NUM!
K40	I35	Yes	Yes	0,753546	0,000391965	No	0,792	#NUM!
K40	I38	Yes	Yes	0,513415	1,78103E-05	No		#NUM!
K40	I42	Yes	Yes	0,557961	0,000112427	No	1	#NUM!
K40	I44	Yes	Yes	0,713657	0,000192574	No	1,3	0,000176301
K40	I45	Yes	Yes	0,664185	9,00253E-05	No	1,5	#NUM!
K40	I46	Yes	Yes	0,540514	0,00015584	No	1,182	#NUM!
K40	I47	Yes	Yes	0,599068	0,000282321	No	1,714	0,000162739
K40	I48	Yes	Yes	0,755697	0,00130989	No	1,111	0,000881505
K40	I49	Yes	Yes	0,729012	0,000317245	No	1,584	0,00108493
K40	I50	Yes	Yes	0,609907	0,000987913	No	1,2	0,001301916
K40	I51	Yes	Yes	0,650755	9,83739E-05	No	0,667	#NUM!
K40	I60	Yes	Yes	0,563708	3,54814E-05	No	1	#NUM!
K40	I61	Yes	Yes	0,629437	0,000130933	No	1,25	#NUM!
K40	I62	Yes	Yes	0,646472	1,68363E-05	No		#NUM!
K40	I63	Yes	Yes	0,61198	0,000495766	No	1,432	0,000427191
K40	I64	Yes	Yes	0,645832	0,000565754	No	1	#NUM!
K40	I65	Yes	Yes	0,477478	5,96922E-05	No	1,231	#NUM!
K40	I67	Yes	Yes	0,598598	4,91174E-05	No	1,5	0,000406849
K40	I69	Yes	Yes	0,596293	0,000544465	No	0,985	0,000440753
K40	I70	Yes	Yes	0,470471	0,000387373	No	1,632	0,00075267
K40	I71	Yes	Yes	0,719234	0,000257692	No	1,375	#NUM!
K40	I72	Yes	Yes	0,691181	5,49614E-05	No	5	#NUM!
K40	I73	Yes	Yes	0,489202	0,000242387	No	1,429	#NUM!
K40	I74	Yes	Yes	0,541325	5,84399E-05	No	3,75	#NUM!
K40	I78	Yes	Yes	0,519613	3,1168E-05	No	2,25	#NUM!
K40	I80	Yes	Yes	0,588315	0,000281068	No	1,645	0,000345821
K40	I81	Yes	Yes	0,560492	7,51371E-06	No		#NUM!
K40	I82	Yes	Yes	0,509749	4,66128E-05	No	2,667	#NUM!
K40	I85	Yes	Yes	0,517947	4,60562E-05	No	2,333	#NUM!
K40	I87	Yes	Yes	0,537165	3,97948E-05	No	1,318	0,000196643
K40	I89	Yes	Yes	0,473616	3,00548E-05	No	2	#NUM!
K40	I95	Yes	Yes	0,566373	0,000119802	No	1	#NUM!
K40	I97	Yes	Yes	0,42698	9,60085E-06	No		#NUM!
K40	I99	Yes	Yes	0,726041	3,45074E-05	No	0,5	#NUM!
K40	J03	Yes	Yes	0,579055	0,00013803	No	1,103	0,000650958
K40	J06	Yes	Yes	0,537324	9,01645E-05	No	1,307	0,0025089
K40	J09	Yes	Yes	0,489224	1,37751E-05	No		#NUM!
K40	J10	Yes	Yes	0,44932	1,40534E-05	No	0,875	0,000142397
K40	J13	Yes	Yes	0,527767	4,42474E-05	No	0,667	#NUM!
K40	J14	Yes	Yes	0,620336	2,64371E-05	No	1,25	#NUM!
K40	J15	Yes	Yes	0,536058	0,000455414	No	1,105	0,000284794
K40	J16	Yes	Yes	0,51669	1,72537E-05	No	2	#NUM!
K40	J17	Yes	Yes	0,458815	1,09923E-05	No	1	#NUM!
K40	J18	Yes	Yes	0,566707	0,001549215	No	1,68	0,00117308
K40	J22	Yes	Yes	0,530958	5,21785E-05	No	1,714	#NUM!
K40	J38	Yes	Yes	0,522842	7,45805E-05	No	3	#NUM!
K40	J40	Yes	Yes	0,786781	3,72903E-05	No	1,238	0,000176301
K40	J43	Yes	Yes	0,660271	9,72608E-05	No	2,667	#NUM!
K40	J44	Yes	Yes	0,646992	0,000946727	No	1,319	0,000617054
K40	J47	Yes	Yes	0,589125	3,3116E-05	No	1,5	#NUM!
K40	J69	Yes	Yes	0,580552	6,02488E-05	No	1,75	#NUM!
K40	J70	Yes	Yes	0,433449	5,70485E-06	No		#NUM!
K40	J81	Yes	Yes	0,543335	0,000102687	No	1	#NUM!
K40	J84	Yes	Yes	0,485318	7,94505E-05	No	1,333	#NUM!
K40	J85	Yes	Yes	0,482642	1,79494E-05	No	0,667	#NUM!
K40	J86	Yes	Yes	0,419956	3,61771E-05	No	1,4	#NUM!
K40	J90	Yes	Yes	0,479022	0,000109784	No	2	#NUM!
K40	J91	Yes	Yes	0,474159	5,05088E-05	No	1,333	0,000135616
K40	J92	Yes	Yes	0,694886	3,22811E-05	No		#NUM!
K40	J93	Yes	Yes	0,569949	8,43205E-05	No	2	#NUM!
K40	J94	Yes	Yes	0,52145	4,92565E-05	No	2	#NUM!
K40	J95	Yes	Yes	0,502212	2,96374E-05	No		#NUM!
K40	J96	Yes	Yes	0,479042	0,000410749	No	1,806	0,000379725
K40	J98	Yes	Yes	0,516337	0,000110062	No	1,75	#NUM!
K40	K00	Yes	Yes	0,395134	1,61406E-05	No	1,147	0,000264452
K40	K02	Yes	Yes	0,384979	6,88757E-05	No	1,216	0,000915409
K40	K03	Yes	Yes	0,448111	1,1688E-05	No	1,167	0,000284794
K40	K04	Yes	Yes	0,512971	9,89305E-05	No	1,206	0,001824038
K40	K05	Yes	Yes	0,44691	8,58511E-05	No	1,693	0,000861163
K40	K07	Yes	Yes	0,507826	5,28742E-05	No	1,75	0,000284794
K40	K08	Yes	Yes	0,512347	6,73451E-05	No	1,406	0,000305136
K40	K11	Yes	Yes	0,563065	4,95348E-05	No	1,2	#NUM!
K40	K12	Yes	Yes	0,42947	3,38117E-05	No	2,6	0,000176301
K40	K20	Yes	Yes	0,637038	0,000159875	No	1,154	#NUM!
K40	K21	Yes	Yes	0,647888	0,00039113	No	1,641	0,00142397
K40	K22	Yes	Yes	0,621025	0,000156396	No	1,471	0,00016952
K40	K25	Yes	Yes	0,608049	0,00027759	No	1,697	0,000379725
K40	K27	Yes	Yes	0,543241	6,09445E-05	No	2	#NUM!
K40	K29	Yes	Yes	0,595508	0,000386399	No	1,436	0,001898627
K40	K31	Yes	Yes	0,481548	3,93774E-05	No	1,545	#NUM!
K40	K41	Yes	Yes	14,9419	0,000510236	No		0,000230548
K40	K43	Yes	Yes	1,54026	0,000503975	No	3,824	0,000481438
K40	K44	Yes	Yes	0,810234	0,000332273	No	1,783	0,000278013
K40	K52	Yes	Yes	0,57211	0,000216645	No	1,933	0,000196643
K40	K55	Yes	Yes	0,545078	4,49431E-05	No	2	#NUM!
K40	K56	Yes	Yes	0,836148	0,000335473	No	2,778	0,00016952
K40	K57	Yes	Yes	0,910086	0,000613898	No	3,278	0,000400068
K40	K59	Yes	Yes	0,646461	0,000814959	No	1,565	0,000901848
K40	K62	Yes	Yes	0,708171	0,000436491	No	1,417	#NUM!
K40	K63	Yes	Yes	0,604723	8,84948E-05	No	2	#NUM!
K40	K64	Yes	Yes	0,819139	0,000153196	No		#NUM!
K40	K65	Yes	Yes	0,590559	0,000107975	No	0,889	#NUM!
K40	K71	Yes	Yes	0,432781	1,53057E-05	No	0,25	#NUM!
K40	K72	Yes	Yes	0,479017	4,93957E-05	No	2	#NUM!
K40	K74	Yes	Yes	0,513028	5,89965E-05	No	1,286	#NUM!
K40	K76	Yes	Yes	0,501316	8,00071E-05	No	1,303	0,000291575
K40	K80	Yes	Yes	0,608918	0,00038139	No	1,045	0,000474657
K40	K81	Yes	Yes	0,603811	8,71033E-05	No	1,4	0,000142397
K40	K82	Yes	Yes	0,59035	9,32256E-06	No	1,167	#NUM!
K40	K83	Yes	Yes	0,459058	6,94322E-05	No	2	#NUM!
K40	K90	Yes	Yes	0,544274	2,922E-05	No		#NUM!
K40	K91	Yes	Yes	0,693142	6,67885E-05	No	2,6	#NUM!
K40	K92	Yes	Yes	0,586378	0,000333525	No	2,727	0,000203424
K40	L02	Yes	Yes	0,58022	0,000311819	No	1,419	0,000711985
K40	L08	Yes	Yes	0,662177	0,00018826	No	1,654	0,000291575
K40	L12	Yes	Yes	0,486734	7,51371E-06	No	1	#NUM!
K40	L28	Yes	Yes	0,447856	1,73928E-05	No	1,2	#NUM!
K40	L29	Yes	Yes	0,628458	2,5324E-05	No	2	#NUM!
K40	L30	Yes	Yes	0,557659	0,000109088	No	1,085	0,001037464
K40	L50	Yes	Yes	0,588029	7,93114E-05	No	2,15	0,000291575
K40	L57	Yes	Yes	0,704275	7,75025E-05	No	1,273	0,000189863
K40	L60	Yes	Yes	0,416759	4,02122E-05	No	1,286	0,000366164
K40	L82	Yes	Yes	0,710788	4,56388E-05	No	1,652	0,000773012
K40	L85	Yes	Yes	0,529991	1,02966E-05	No	1,148	0,000210205
K40	L89	Yes	Yes	0,349327	6,97105E-05	No	1,318	0,000196643
K40	L90	Yes	Yes	0,667606	6,76234E-05	No	2	#NUM!
K40	L95	Yes	Yes	0,473461	1,01574E-05	No		#NUM!
K40	L97	Yes	Yes	0,357589	0,000104774	No	1,25	0,000203424
K40	L98	Yes	Yes	0,429102	0,000103105	No	1,16	0,000196643
K40	M00	Yes	Yes	0,447668	3,5064E-05	No	2	#NUM!
K40	M05	Yes	Yes	0,667319	7,61111E-05	No	6	#NUM!
K40	M06	Yes	Yes	0,670825	9,80956E-05	No	1,6	#NUM!
K40	M07	Yes	Yes	0,504596	2,75503E-05	No	1,333	#NUM!
K40	M10	Yes	Yes	0,515249	0,00017045	No	0,936	0,000494999
K40	M13	Yes	Yes	0,57587	0,000109088	No	1,758	0,000393287
K40	M15	Yes	Yes	0,672368	5,2596E-05	No	1,222	0,000745889
K40	M16	Yes	Yes	0,78222	0,000592191	No	1,561	0,000867944
K40	M17	Yes	Yes	0,5703	0,000601236	No	1,484	0,001288354
K40	M18	Yes	Yes	0,63456	4,70302E-05	No	2,5	#NUM!
K40	M19	Yes	Yes	0,777865	0,000415063	No	1,517	0,000895067
K40	M20	Yes	Yes	0,7276	0,00015584	No	1,88	0,000318698
K40	M21	Yes	Yes	0,579501	8,80773E-05	No	1,424	0,000569588
K40	M25	Yes	Yes	0,543803	0,000176711	No	1,168	0,001464655
K40	M31	Yes	Yes	0,580427	4,93957E-05	No		#NUM!
K40	M35	Yes	Yes	0,653924	0,000125089	No	1,167	#NUM!
K40	M41	Yes	Yes	0,629455	4,7726E-05	No	1,31	0,000372945
K40	M46	Yes	Yes	0,410713	2,79677E-05	No	1,333	#NUM!
K40	M47	Yes	Yes	0,52445	0,00025644	No	1,492	0,000617054
K40	M48	Yes	Yes	0,535009	0,000288721	No	1,233	0,000359383
K40	M53	Yes	Yes	0,519018	7,75025E-05	No	1,571	0,000149178
K40	M54	Yes	Yes	0,564125	0,000705036	No	1,365	0,002814036
K40	M65	Yes	Yes	0,566982	0,000235708	No	2,118	0,000244109
K40	M66	Yes	Yes	0,736856	2,96374E-05	No	1,667	#NUM!
K40	M67	Yes	Yes	0,549065	0,000169615	No	1,31	0,000257671
K40	M70	Yes	Yes	0,65426	0,000235847	No	1,344	0,00058315
K40	M72	Yes	Yes	0,607271	0,000207044	No	2,267	0,000230548
K40	M75	Yes	Yes	0,589775	0,000642005	No	1,423	0,00100356
K40	M76	Yes	Yes	0,661705	0,000127872	No	2,071	0,000196643
K40	M77	Yes	Yes	0,622259	0,000136916	No	1,933	0,000786574
K40	M79	Yes	Yes	0,645976	0,000645622	No	1,492	0,001295135
K40	M80	Yes	Yes	0,72661	0,000166276	No	1,263	0,000162739
K40	M81	Yes	Yes	0,783892	0,000337839	No	0,786	#NUM!
K40	M82	Yes	Yes	0,375264	4,87E-06	No		#NUM!
K40	M84	Yes	Yes	0,370355	2,7272E-05	No	2,5	#NUM!
K40	M85	Yes	Yes	0,669168	0,000125228	No	12	#NUM!
K40	M86	Yes	Yes	0,325214	3,07505E-05	No	1	#NUM!
K40	M87	Yes	Yes	0,344221	1,34968E-05	No	3	#NUM!
K40	M90	Yes	Yes	0,359148	6,67885E-06	No		#NUM!
K40	M99	Yes	Yes	0,508889	5,94139E-05	No	1	#NUM!
K40	N10	Yes	Yes	0,510891	8,68251E-05	No	1,35	0,000183082
K40	N12	Yes	Yes	0,485995	2,01757E-05	No	4	#NUM!
K40	N13	Yes	Yes	0,468497	0,000150692	No	1,571	#NUM!
K40	N15	Yes	Yes	0,469535	1,21054E-05	No		#NUM!
K40	N17	Yes	Yes	0,4966	0,000129264	No	1,444	0,000176301
K40	N18	Yes	Yes	0,43057	0,000266597	No	0,93	0,000447533
K40	N19	Yes	Yes	0,458425	0,000163493	No	3	#NUM!
K40	N21	Yes	Yes	0,671891	6,45622E-05	No	2,667	#NUM!
K40	N25	Yes	Yes	0,367162	9,73999E-06	No		#NUM!
K40	N28	Yes	Yes	0,563558	6,88757E-05	No	1,514	0,000359383
K40	N30	Yes	Yes	0,641197	0,000803549	No	1,1	0,000745889
K40	N35	Yes	Yes	0,607774	9,01645E-05	No	1	#NUM!
K40	N39	Yes	Yes	0,627446	0,00055184	No	1,453	0,001152738
K40	N40	Yes	Yes	0,963143	0,0011848	No	1,491	0,001607052
K40	N42	No	No			Yes	5,125	0,000278013
K40	N45	Yes	Yes	0,831534	0,00020134	No	2,769	0,000244109
K40	N47	Yes	Yes	0,733947	0,000265623	No	1,059	#NUM!
K40	N48	Yes	Yes	0,672705	0,000162519	No	1,214	0,000345821
K40	N50	Yes	Yes	1,61545	0,000296652	No	3,04	0,000556026
K40	N62	Yes	Yes	0,556769	0,000101852	No	1,333	#NUM!
K40	O72	Yes	Yes	0,66116	6,12228E-05	No		#NUM!
K40	O83	Yes	Yes	0,569476	1,0714E-05	No		#NUM!
K40	Q17	Yes	Yes	0,509448	1,82277E-05	No		#NUM!
K40	Q23	Yes	Yes	0,701346	1,57231E-05	No	1	#NUM!
K40	Q61	Yes	Yes	0,785239	4,84217E-05	No	0,6	#NUM!
K40	Q67	Yes	Yes	0,652234	1,73928E-05	No		#NUM!
K40	Y99	Yes	Yes	0,491782	0,003732086	No	1,081	0,00109171
K41	A41	Yes	Yes	0,603542	3,25594E-05	No	2,5	#NUM!
K41	A49	Yes	Yes	0,563615	1,05748E-05	No	2	#NUM!
K41	C34	Yes	Yes	0,658954	2,03148E-05	No		#NUM!
K41	C77	Yes	Yes	0,504657	7,51371E-06	No		#NUM!
K41	C78	Yes	Yes	0,391032	1,37751E-05	No		#NUM!
K41	C79	Yes	Yes	0,346974	8,20942E-06	No		#NUM!
K41	D63	Yes	Yes	0,411964	7,23542E-06	No	1,333	#NUM!
K41	D64	Yes	Yes	0,620708	3,84034E-05	No		#NUM!
K41	E86	Yes	Yes	0,75719	5,42657E-05	No		#NUM!
K41	G47	Yes	Yes	0,437035	8,34856E-06	No	2,143	#NUM!
K41	I26	Yes	Yes	0,549372	9,60085E-06	No		#NUM!
K41	I48	Yes	Yes	0,771805	6,80408E-05	No	0,286	#NUM!
K41	I50	Yes	Yes	0,699452	5,87182E-05	No	0,471	#NUM!
K41	I63	Yes	Yes	0,596313	2,35151E-05	No	0,5	#NUM!
K41	I64	Yes	Yes	0,683924	3,08897E-05	No		#NUM!
K41	I69	Yes	Yes	0,631812	2,76894E-05	No		#NUM!
K41	J15	Yes	Yes	0,680554	3,03331E-05	No	0,5	#NUM!
K41	J18	Yes	Yes	0,690223	9,51736E-05	No	1	#NUM!
K41	N18	Yes	Yes	0,36432	9,73999E-06	No	0,167	#NUM!
K41	N30	Yes	Yes	0,628305	5,78834E-05	No	1,1	#NUM!
K41	N39	Yes	Yes	0,596001	4,11862E-05	No	1,5	#NUM!
K41	Y99	Yes	Yes	0,665713	0,000295678	No	1,125	#NUM!
K42	A41	Yes	Yes	0,684417	0,000154448	No	2,778	0,00016952
K42	A49	Yes	Yes	0,706107	7,17976E-05	No	1,059	#NUM!
K42	B34	No	No			Yes	1,228	0,001830819
K42	C15	Yes	Yes	0,430142	1,04357E-05	No		#NUM!
K42	C16	Yes	Yes	0,489742	1,25228E-05	No	1,667	#NUM!
K42	C18	Yes	Yes	0,698592	4,98131E-05	No	3,25	#NUM!
K42	C25	Yes	Yes	0,594106	1,7532E-05	No	2	#NUM!
K42	C34	Yes	Yes	0,34296	4,93957E-05	No	1	#NUM!
K42	C44	Yes	Yes	0,701784	5,56571E-05	No	1,8	#NUM!
K42	C61	Yes	Yes	0,671193	6,67885E-05	No	0,545	#NUM!
K42	C64	Yes	Yes	0,529378	1,34968E-05	No	3	#NUM!
K42	C71	Yes	Yes	0,271724	6,81799E-06	No	0,5	#NUM!
K42	C77	Yes	Yes	0,359343	2,36543E-05	No		#NUM!
K42	C78	Yes	Yes	0,419629	5,80225E-05	No	1	#NUM!
K42	C79	Yes	Yes	0,353363	3,61771E-05	No		#NUM!
K42	C80	Yes	Yes	0,439836	7,09628E-06	No	1	#NUM!
K42	C83	Yes	Yes	0,433291	1,1688E-05	No	0,5	#NUM!
K42	C85	Yes	Yes	0,519745	1,12706E-05	No	2	#NUM!
K42	D09	Yes	Yes	0,51023	7,93114E-06	No		#NUM!
K42	D12	No	No			Yes	2,105	0,000271232
K42	D46	Yes	Yes	0,469204	4,87E-06	No		#NUM!
K42	D63	Yes	Yes	0,469894	2,65763E-05	No	0,913	0,000142397
K42	D64	Yes	Yes	0,755209	0,00013803	No	0,643	#NUM!
K42	E11	Yes	Yes	1,14987	0,000316132	No	1,645	0,000345821
K42	E13	Yes	Yes	0,659752	1,09923E-05	No	2	#NUM!
K42	E27	Yes	Yes	0,515217	7,93114E-06	No	1	#NUM!
K42	E34	Yes	Yes	0,636982	1,32186E-05	No		#NUM!
K42	E41	Yes	Yes	0,3608	#NUM!	No		#NUM!
K42	E64	Yes	Yes	0,45193	1,39143E-05	No		#NUM!
K42	E68	Yes	Yes	2,55754	2,60197E-05	No		#NUM!
K42	E78	Yes	Yes	0,863796	0,000250179	No	1,341	0,000745889
K42	E83	Yes	Yes	0,577419	1,98974E-05	No	3	#NUM!
K42	E86	Yes	Yes	0,694596	0,000140256	No	0,556	#NUM!
K42	E87	Yes	Yes	0,779042	9,47562E-05	No	1,143	#NUM!
K42	F00	Yes	Yes	0,613235	1,23837E-05	No	1,5	#NUM!
K42	F01	Yes	Yes	0,455329	6,12228E-06	No	1,267	#NUM!
K42	F03	Yes	Yes	0,641479	3,43683E-05	No	3,25	#NUM!
K42	F41	Yes	Yes	0,605627	3,71511E-05	No	1	0,000366164
K42	G20	Yes	Yes	0,572644	1,50274E-05	No	0,667	#NUM!
K42	G30	Yes	Yes	0,515035	7,51371E-06	No	1	#NUM!
K42	G41	Yes	Yes	0,363349	4,59171E-06	No		#NUM!
K42	G47	Yes	Yes	1,14277	0,000151387	No	1,571	0,000820478
K42	G62	Yes	Yes	0,640311	4,13254E-05	No	1,308	#NUM!
K42	G63	Yes	Yes	0,532467	7,23542E-06	No	2,2	#NUM!
K42	G80	Yes	Yes	0,396658	9,32256E-06	No	2,25	#NUM!
K42	G95	Yes	Yes	0,39947	1,18271E-05	No		#NUM!
K42	G96	Yes	Yes	0,648036	3,85425E-05	No		#NUM!
K42	H25	Yes	Yes	0,768206	0,000213306	No	1,28	0,000806916
K42	H26	Yes	Yes	0,727112	5,87182E-05	No	1,542	0,00025089
K42	H35	Yes	Yes	0,807665	7,19368E-05	No	1,431	0,000562807
K42	I26	Yes	Yes	0,774781	5,27351E-05	No	2,571	#NUM!
K42	I35	Yes	Yes	0,740983	7,15194E-05	No	1,556	#NUM!
K42	I42	Yes	Yes	0,711579	3,39508E-05	No	2,167	#NUM!
K42	I46	Yes	Yes	0,661497	3,67337E-05	No	3	#NUM!
K42	I48	Yes	Yes	0,813642	0,000251431	No	1,175	0,000454314
K42	I49	Yes	Yes	0,714338	6,67885E-05	No	1,549	0,000535684
K42	I50	Yes	Yes	0,809695	0,000193826	No	1,6	0,000759451
K42	I61	Yes	Yes	0,610419	2,32368E-05	No	1,5	#NUM!
K42	I63	Yes	Yes	0,596251	9,22516E-05	No	0,857	#NUM!
K42	I64	Yes	Yes	0,662679	8,97471E-05	No		#NUM!
K42	I69	Yes	Yes	0,63922	0,000104079	No	0,692	#NUM!
K42	I73	Yes	Yes	0,536905	5,14828E-05	No	0,5	#NUM!
K42	I95	Yes	Yes	0,621075	2,8246E-05	No	0,286	#NUM!
K42	J00	No	No			Yes	1,329	0,001430751
K42	J06	Yes	Yes	0,706648	5,07871E-05	No	1,198	0,00208849
K42	J15	Yes	Yes	0,584028	0,000111453	No	1,421	0,000183082
K42	J18	Yes	Yes	0,687634	0,000352588	No	1,494	0,000800136
K42	J22	Yes	Yes	0,575912	1,15488E-05	No	3	#NUM!
K42	J69	Yes	Yes	0,556767	1,44708E-05	No	0,5	#NUM!
K42	J81	Yes	Yes	0,669901	1,66971E-05	No	1,5	#NUM!
K42	J84	Yes	Yes	0,490816	1,58623E-05	No	1	#NUM!
K42	J90	Yes	Yes	0,599888	2,74111E-05	No	1,25	#NUM!
K42	J91	Yes	Yes	0,629089	1,18271E-05	No	3	#NUM!
K42	J96	Yes	Yes	0,732312	0,000134968	No	2,308	0,000203424
K42	K31	Yes	Yes	0,642392	1,18271E-05	No	0,9	#NUM!
K42	K43	No	No			Yes	34,4	0,001166299
K42	K52	Yes	Yes	0,765945	7,73634E-05	No	1,938	0,000210205
K42	K56	Yes	Yes	1,32373	0,000117158	No	6	#NUM!
K42	K57	Yes	Yes	1,24337	0,00018186	No	2,312	0,00025089
K42	K59	Yes	Yes	0,881017	0,000273137	No	1,471	0,000698423
K42	K72	Yes	Yes	2,36247	5,32917E-05	No		#NUM!
K42	K83	Yes	Yes	0,68938	2,29586E-05	No	3,6	#NUM!
K42	L03	No	No			Yes	1,604	0,000576369
K42	L57	Yes	Yes	0,52426	1,47491E-05	No	2	#NUM!
K42	L89	Yes	Yes	0,607909	2,21237E-05	No	1,5	#NUM!
K42	L97	Yes	Yes	0,688612	4,04905E-05	No	2,286	0,000216986
K42	M16	Yes	Yes	0,802909	0,000122724	No	1,824	0,000630615
K42	M48	Yes	Yes	0,666791	7,65285E-05	No	1,842	0,000237328
K42	M80	Yes	Yes	0,751529	3,36725E-05	No	0,762	#NUM!
K42	M81	Yes	Yes	0,675183	7,44414E-05	No	0,929	#NUM!
K42	M85	Yes	Yes	0,669337	4,14645E-05	No	1,4	#NUM!
K42	N13	Yes	Yes	0,550092	3,53423E-05	No		#NUM!
K42	N18	Yes	Yes	0,792223	7,86156E-05	No	1,129	0,000237328
K42	N30	Yes	Yes	0,722342	0,00019313	No	1,215	0,000766232
K42	N39	Yes	Yes	0,788927	0,000160988	No	1,512	0,000861163
K42	Y99	Yes	Yes	0,614829	0,000715194	No	1,404	0,000542465
K43	A41	Yes	Yes	1,13469	0,000261588	No	2,176	0,00025089
K43	A46	Yes	Yes	1,13412	0,000112706	No	2,067	0,000210205
K43	C34	Yes	Yes	0,59373	0,00010547	No	1,2	#NUM!
K43	C44	Yes	Yes	0,842618	7,88939E-05	No	1,929	0,000183082
K43	C71	Yes	Yes	0,429165	9,60085E-06	No		#NUM!
K43	C77	Yes	Yes	0,609452	4,4804E-05	No	2	#NUM!
K43	C78	Yes	Yes	1,11175	0,000179216	No	1,667	#NUM!
K43	C79	Yes	Yes	0,601789	8,19551E-05	No	0,25	#NUM!
K43	C92	Yes	Yes	0,460471	8,20942E-06	No	1	#NUM!
K43	D46	Yes	Yes	0,525637	7,09628E-06	No		#NUM!
K43	D63	Yes	Yes	0,701553	5,89965E-05	No	1,029	0,000244109
K43	E11	Yes	Yes	1,20453	0,000322255	No	1,81	0,000515342
K43	E16	Yes	Yes	0,670094	2,89417E-05	No	2	#NUM!
K43	E55	No	No			Yes	1,681	0,000786574
K43	E68	Yes	Yes	4,40836	3,67337E-05	No		#NUM!
K43	E87	No	No			Yes	2,455	0,000183082
K43	F00	Yes	Yes	0,653839	2,44891E-05	No	2	#NUM!
K43	F01	Yes	Yes	0,573259	1,51666E-05	No	1,611	0,000196643
K43	F02	Yes	Yes	0,457514	4,17428E-06	No	1	#NUM!
K43	F03	Yes	Yes	0,74585	7,52762E-05	No	1	#NUM!
K43	F32	Yes	Yes	1,24607	0,000117715	No	1,328	0,000576369
K43	F33	Yes	Yes	1,41474	6,72059E-05	No	1,083	0,000176301
K43	G20	Yes	Yes	0,658336	1,98974E-05	No	1,571	#NUM!
K43	G30	Yes	Yes	0,601858	1,51666E-05	No		#NUM!
K43	G31	Yes	Yes	0,631688	1,15488E-05	No	0,8	#NUM!
K43	G95	Yes	Yes	0,658944	2,15671E-05	No		#NUM!
K43	G96	Yes	Yes	0,761239	3,95165E-05	No		#NUM!
K43	H25	Yes	Yes	0,895372	0,000395583	No	1,387	0,001044245
K43	H36	Yes	Yes	0,572737	3,32551E-05	No	1,286	#NUM!
K43	I26	Yes	Yes	1,15452	9,09993E-05	No	3,25	0,000176301
K43	I35	Yes	Yes	0,854529	0,000104496	No	1,235	0,000142397
K43	I42	Yes	Yes	0,68377	3,28377E-05	No	1,333	#NUM!
K43	I48	Yes	Yes	0,885322	0,000355927	No	1,818	0,000678081
K43	I49	Yes	Yes	0,855092	8,83556E-05	No	1,31	0,000630615
K43	I50	Yes	Yes	0,930153	0,000318219	No	1,905	0,00108493
K43	I61	Yes	Yes	0,700207	3,85425E-05	No	0,75	#NUM!
K43	I63	Yes	Yes	0,802573	0,000154031	No	1,346	0,000237328
K43	I64	Yes	Yes	0,846186	0,000165023	No		#NUM!
K43	I69	Yes	Yes	0,791115	0,000161684	No	1,2	0,000244109
K43	J18	Yes	Yes	0,924922	0,000532638	No	1,5	0,00058993
K43	J44	Yes	Yes	1,24517	0,000401983	No	1,545	0,000345821
K43	J81	Yes	Yes	0,762417	3,15854E-05	No	0,6	#NUM!
K43	J90	Yes	Yes	0,678691	3,93774E-05	No	1	#NUM!
K43	J91	Yes	Yes	0,70825	2,08714E-05	No	3,4	#NUM!
K43	J96	No	No			Yes	2,833	0,000345821
K43	K59	Yes	Yes	1,72409	0,000461397	No	2,047	0,000596711
K43	K92	Yes	Yes	1,16629	0,000145404	No	2,429	#NUM!
K43	L97	Yes	Yes	0,78352	5,56571E-05	No	1,941	0,000223767
K43	L98	Yes	Yes	1,97007	8,04245E-05	No	1,4	0,000142397
K43	M10	Yes	Yes	1,31359	6,83191E-05	No	2,306	0,000562807
K43	M48	Yes	Yes	0,846461	0,000113958	No	1,852	0,000339041
K43	M81	Yes	Yes	0,885533	0,000176016	No	0,55	#NUM!
K43	N17	Yes	Yes	1,36982	7,26325E-05	No	1	#NUM!
K43	N30	Yes	Yes	1,08498	0,000355371	No	1,307	0,000895067
K43	Y99	Yes	Yes	0,752765	0,001339944	No	1,269	0,000800136
K44	A41	Yes	Yes	0,832917	0,00034577	No	1,273	0,000284794
K44	A46	Yes	Yes	0,740877	0,000140256	No	0,935	0,000196643
K44	A49	Yes	Yes	0,851477	0,000145126	No	1,154	0,000203424
K44	C06	Yes	Yes	0,500847	1,09923E-05	No		#NUM!
K44	C10	Yes	Yes	0,560069	7,37456E-06	No	1	#NUM!
K44	C13	Yes	Yes	0,40277	4,45257E-06	No		#NUM!
K44	C15	Yes	Yes	1,30336	5,28742E-05	No	3	#NUM!
K44	C18	Yes	Yes	0,871813	0,000158762	No	2,182	0,000162739
K44	C20	Yes	Yes	0,478312	4,383E-05	No	3,5	#NUM!
K44	C34	Yes	Yes	0,551976	0,000172398	No	3,833	0,000155959
K44	C44	Yes	Yes	0,733895	0,000128011	No	1,375	0,000223767
K44	C56	Yes	Yes	0,513048	3,06114E-05	No	1,667	#NUM!
K44	C61	Yes	Yes	0,755344	0,000111871	No	0,947	#NUM!
K44	C64	Yes	Yes	0,615151	2,96374E-05	No	2	#NUM!
K44	C67	Yes	Yes	0,416494	3,5064E-05	No	1,25	#NUM!
K44	C71	Yes	Yes	0,39214	1,8506E-05	No	1	#NUM!
K44	C77	Yes	Yes	0,487232	6,65102E-05	No		#NUM!
K44	C78	Yes	Yes	0,578815	0,000168224	No	1,6	#NUM!
K44	C79	Yes	Yes	0,47123	9,69825E-05	No	1	#NUM!
K44	C83	Yes	Yes	0,573979	2,94983E-05	No	2,5	#NUM!
K44	C90	Yes	Yes	0,600904	1,97583E-05	No	4	#NUM!
K44	C92	Yes	Yes	0,489675	1,33577E-05	No		#NUM!
K44	D09	Yes	Yes	0,451682	9,46171E-06	No		#NUM!
K44	D12	Yes	Yes	1,55659	0,00053556	No	2,571	0,000488218
K44	D32	Yes	Yes	0,625889	1,40534E-05	No	1,8	#NUM!
K44	D43	Yes	Yes	0,488402	8,07028E-06	No	2,5	#NUM!
K44	D50	Yes	Yes	2,53272	0,000337143	No	1,79	0,000983217
K44	D63	Yes	Yes	0,810642	0,00010227	No	1,707	0,000474657
K44	D64	Yes	Yes	1,6147	0,000676234	No	2,409	0,000359383
K44	E03	Yes	Yes	1,14136	0,000167389	No	1,49	0,000494999
K44	E11	Yes	Yes	0,859588	0,000431203	No	1,353	0,000623835
K44	E14	Yes	Yes	0,758149	0,000116462	No	1	#NUM!
K44	E16	Yes	Yes	0,80401	6,01097E-05	No	3	#NUM!
K44	E46	Yes	Yes	1,87143	1,0714E-05	No		#NUM!
K44	E53	Yes	Yes	1,58349	2,68545E-05	No	1,214	#NUM!
K44	E55	No	No			Yes	1,562	0,001281573
K44	E61	Yes	Yes	1,94354	1,30794E-05	No	1,333	#NUM!
K44	E63	Yes	Yes	2,25827	1,58623E-05	No	2	#NUM!
K44	E64	Yes	Yes	1,7271	7,45805E-05	No		#NUM!
K44	E66	Yes	Yes	1,39508	0,000451518	No	1,32	0,000867944
K44	E78	Yes	Yes	1,11281	0,000546413	No	1,439	0,001600271
K44	E79	No	No			Yes	1,639	0,000400068
K44	E86	Yes	Yes	1,1581	0,000506897	No	0,667	#NUM!
K44	E87	Yes	Yes	1,11379	0,000277311	No	1,25	0,00016952
K44	F17	Yes	Yes	1,82219	0,000191321	No	1	#NUM!
K44	F32	Yes	Yes	1,41639	0,000241691	No	1,663	0,000969656
K44	F33	Yes	Yes	1,47156	0,000125368	No	1,647	0,000379725
K44	F34	Yes	Yes	1,79428	2,57414E-05	No	1	#NUM!
K44	G30	Yes	Yes	0,513871	2,61588E-05	No	1,333	#NUM!
K44	G91	Yes	Yes	0,622023	1,48883E-05	No		#NUM!
K44	G95	Yes	Yes	0,61383	2,78285E-05	No		#NUM!
K44	G96	Yes	Yes	0,726386	6,30317E-05	No		#NUM!
K44	H11	No	No			Yes	1,878	0,000942533
K44	H25	Yes	Yes	0,895313	0,000710602	No	1,359	0,001898627
K44	H26	Yes	Yes	0,77362	0,000198139	No	1,3	0,000440753
K44	H35	Yes	Yes	0,855611	0,000222768	No	1,266	0,001193423
K44	H43	Yes	Yes	0,674944	5,69094E-05	No	2,167	0,000528903
K44	H53	Yes	Yes	0,799344	6,56754E-05	No	1,462	0,000257671
K44	H57	Yes	Yes	0,705263	2,94983E-05	No	0,75	#NUM!
K44	I10	Yes	Yes	1,13322	0,001295141	No	1,34	0,001471436
K44	I13	No	No			Yes	2,028	0,000494999
K44	I15	Yes	Yes	0,744182	5,12045E-05	No	1,364	#NUM!
K44	I42	Yes	Yes	0,763571	6,13619E-05	No	1,462	#NUM!
K44	I44	Yes	Yes	0,827446	8,16768E-05	No	1,562	0,00016952
K44	I46	Yes	Yes	0,767943	8,47379E-05	No	2,167	#NUM!
K44	I48	Yes	Yes	0,7963	0,000589965	No	1,33	0,001037464
K44	I50	Yes	Yes	0,858466	0,000525264	No	1,333	0,001491778
K44	I61	Yes	Yes	0,698704	6,65102E-05	No	1,4	#NUM!
K44	I63	Yes	Yes	0,832146	0,000274529	No	1,639	0,000400068
K44	I64	Yes	Yes	0,857037	0,000298739	No	3	#NUM!
K44	I70	Yes	Yes	0,797159	0,000242943	No	1,757	0,00083404
K44	I73	Yes	Yes	0,801051	0,000160988	No	1,25	#NUM!
K44	I89	Yes	Yes	0,687559	2,40717E-05	No	1,375	#NUM!
K44	J06	Yes	Yes	0,674506	1,97583E-05	No	1,387	0,001796915
K44	J22	Yes	Yes	0,671542	3,2142E-05	No	1,333	#NUM!
K44	J90	Yes	Yes	0,743585	7,11019E-05	No	2	#NUM!
K44	J96	Yes	Yes	0,785551	0,000269241	No	2,156	0,000467876
K44	K05	Yes	Yes	0,758846	5,41265E-05	No	1,413	0,000603492
K44	K42	Yes	Yes	1,31655	0,000108392	No	2,8	0,000189863
K44	K43	Yes	Yes	1,59693	0,000184364	No	4,818	0,000366164
K44	K52	Yes	Yes	1,5018	0,000270772	No	1,714	0,000162739
K44	K55	Yes	Yes	1,83358	6,84582E-05	No	2	#NUM!
K44	K56	Yes	Yes	1,15635	0,000194243	No	2	0,000216986
K44	K57	Yes	Yes	2,20907	0,000749979	No	3,531	0,000874725
K44	K59	Yes	Yes	1,45851	0,000738848	No	1,975	0,001213765
K44	K62	Yes	Yes	1,34829	0,000359823	No	2,562	0,000278013
K44	K63	Yes	Yes	1,51221	8,96079E-05	No	4,429	0,000210205
K44	K64	Yes	Yes	1,59759	0,000158344	No		#NUM!
K44	K81	Yes	Yes	1,49789	0,000100461	No	2,667	0,000216986
K44	K82	Yes	Yes	2,3635	1,89234E-05	No	2,429	#NUM!
K44	K83	Yes	Yes	1,35328	8,90513E-05	No	1,333	#NUM!
K44	K86	Yes	Yes	1,64577	0,000107279	No	2,636	0,000393287
K44	L30	Yes	Yes	0,75637	6,01097E-05	No	1,372	0,001125615
K44	L85	No	No			Yes	2,048	0,000291575
K44	L89	Yes	Yes	0,684274	5,30134E-05	No	1,029	0,000237328
K44	L97	Yes	Yes	0,713628	8,20942E-05	No	1,25	0,000271232
K44	L98	Yes	Yes	0,782363	7,65285E-05	No	1,625	0,000264452
K44	M15	Yes	Yes	1,31782	7,68068E-05	No	1,417	0,00133582
K44	M80	Yes	Yes	1,44819	0,000230699	No	1,02	0,000339041
K44	M81	Yes	Yes	1,30179	0,000453327	No	1,962	0,000345821
K44	M85	Yes	Yes	1,20867	0,000183529	No	2	0,000230548
K44	M99	Yes	Yes	1,31185	6,47014E-05	No	1	#NUM!
K44	N13	Yes	Yes	0,603324	7,63894E-05	No	1,111	#NUM!
K44	N18	Yes	Yes	0,832681	0,000207044	No	1,65	0,0006713
K44	N19	Yes	Yes	0,819016	0,000104774	No	1,455	#NUM!
K44	O72	Yes	Yes	0,537397	8,44596E-05	No		#NUM!
K44	O83	Yes	Yes	0,53402	1,78103E-05	No		#NUM!
K44	Y99	Yes	Yes	0,732048	0,002276792	No	1,304	0,001396847
K45	A49	Yes	Yes	0,64951	1,78103E-05	No	0,5	#NUM!
K45	C34	Yes	Yes	0,526846	1,53057E-05	No	1	#NUM!
K45	C78	Yes	Yes	0,651486	2,0454E-05	No		#NUM!
K45	C79	Yes	Yes	0,365691	8,90513E-06	No		#NUM!
K45	D50	Yes	Yes	1,76227	3,64554E-05	No	1,5	#NUM!
K45	D63	Yes	Yes	0,510328	8,90513E-06	No	1,5	#NUM!
K45	I48	Yes	Yes	0,789781	5,99705E-05	No	0,375	#NUM!
K45	I50	Yes	Yes	0,665263	4,56388E-05	No	1,067	#NUM!
K45	I69	Yes	Yes	0,65007	2,65763E-05	No	0,714	#NUM!
K45	J15	Yes	Yes	0,673463	2,94983E-05	No	2	#NUM!
K45	J18	Yes	Yes	0,720969	9,39213E-05	No	0,727	#NUM!
K45	J96	Yes	Yes	0,718803	3,78468E-05	No	1	#NUM!
K45	N18	Yes	Yes	0,683779	1,78103E-05	No	1,4	#NUM!
K45	Y99	Yes	Yes	0,638104	0,000218872	No	0,909	#NUM!
K46	C79	Yes	Yes	0,395633	5,14828E-06	No		#NUM!
K50	A04	Yes	Yes	4,9007	7,51371E-05	No	6	#NUM!
K50	A41	Yes	Yes	2,23911	0,000107696	No	1	#NUM!
K50	A49	Yes	Yes	1,80892	4,17428E-05	No	3,5	#NUM!
K50	B02	Yes	Yes	2,23061	1,01574E-05	No	3	#NUM!
K50	B37	Yes	Yes	2,51765	2,83851E-05	No	2,077	0,000183082
K50	C34	Yes	Yes	0,631567	2,11497E-05	No	1	#NUM!
K50	C44	Yes	Yes	1,52259	2,03148E-05	No	0,5	#NUM!
K50	C77	Yes	Yes	0,377822	7,51371E-06	No		#NUM!
K50	C78	Yes	Yes	0,487317	2,8246E-05	No		#NUM!
K50	C79	Yes	Yes	0,383916	1,43317E-05	No		#NUM!
K50	D22	Yes	Yes	1,37474	1,90626E-05	No	1,5	0,000142397
K50	E41	Yes	Yes	2,7612	4,45257E-06	No		#NUM!
K50	E47	Yes	Yes	2,75327	6,67885E-06	No		#NUM!
K50	E55	No	No			Yes	3,25	0,000264452
K50	E61	Yes	Yes	5,01507	6,95714E-06	No		#NUM!
K50	E64	Yes	Yes	5,42788	3,1168E-05	No		#NUM!
K50	E66	Yes	Yes	0,760979	9,26691E-05	No	1,143	#NUM!
K50	E83	Yes	Yes	2,86456	1,40534E-05	No		#NUM!
K50	E86	Yes	Yes	3,71217	0,000140534	No	3	#NUM!
K50	E87	Yes	Yes	1,85024	5,52397E-05	No	1	#NUM!
K50	F17	Yes	Yes	2,65939	6,83191E-05	No		#NUM!
K50	F33	Yes	Yes	1,31483	2,32368E-05	No	2,25	#NUM!
K50	G47	Yes	Yes	0,522379	2,922E-05	No	1,667	#NUM!
K50	G56	Yes	Yes	0,558521	3,9934E-05	No	1,333	#NUM!
K50	G62	Yes	Yes	1,48158	2,08714E-05	No	0,667	#NUM!
K50	G98	Yes	Yes	0,54212	7,23542E-06	No		#NUM!
K50	H25	Yes	Yes	0,84206	8,33465E-05	No	2,25	#NUM!
K50	H57	Yes	Yes	1,27587	1,7532E-05	No		#NUM!
K50	I26	Yes	Yes	1,37651	2,922E-05	No	1,5	#NUM!
K50	I35	Yes	Yes	0,655268	2,26803E-05	No	2	#NUM!
K50	I48	Yes	Yes	0,740068	8,30682E-05	No	0,636	#NUM!
K50	I49	Yes	Yes	0,744488	2,5324E-05	No	2,4	#NUM!
K50	I50	Yes	Yes	0,879027	7,13802E-05	No	2,167	#NUM!
K50	I63	Yes	Yes	0,704506	4,03514E-05	No	0,6	#NUM!
K50	I69	Yes	Yes	0,770817	4,50822E-05	No	6	#NUM!
K50	I82	Yes	Yes	1,59789	1,39143E-05	No		#NUM!
K50	J06	Yes	Yes	1,25027	1,58623E-05	No	1,516	0,000318698
K50	J15	Yes	Yes	1,16324	6,03879E-05	No	2	#NUM!
K50	J18	Yes	Yes	1,1889	0,000183112	No	1,364	#NUM!
K50	J22	Yes	Yes	1,32054	7,37456E-06	No		#NUM!
K50	J44	Yes	Yes	1,25635	9,85131E-05	No	0,9	#NUM!
K50	J47	Yes	Yes	1,59938	6,81799E-06	No		#NUM!
K50	J84	Yes	Yes	1,39409	1,01574E-05	No		#NUM!
K50	J90	Yes	Yes	0,746579	1,12706E-05	No		#NUM!
K50	K04	Yes	Yes	1,36141	1,04357E-05	No	1,2	0,000162739
K50	K43	Yes	Yes	5,07409	7,80591E-05	No	5	#NUM!
K50	K56	Yes	Yes	10,8794	0,000237238	No	7,5	#NUM!
K50	K63	Yes	Yes	11,5952	0,000112845	No	10	#NUM!
K50	K65	Yes	Yes	6,55021	8,64076E-05	No	6	#NUM!
K50	K72	Yes	Yes	1,51415	1,04357E-05	No		#NUM!
K50	K83	Yes	Yes	2,76559	2,60197E-05	No		#NUM!
K50	K85	Yes	Yes	2,20988	4,41082E-05	No		#NUM!
K50	K91	Yes	Yes	22,7316	8,77991E-05	No		#NUM!
K50	L02	Yes	Yes	2,27264	8,20942E-05	No	2	#NUM!
K50	L08	Yes	Yes	1,49405	3,04723E-05	No	1,4	#NUM!
K50	L21	Yes	Yes	6,23192	1,68363E-05	No	1,6	#NUM!
K50	L30	Yes	Yes	3,49536	4,27168E-05	No	2,667	0,000162739
K50	L40	Yes	Yes	2,90891	3,06114E-05	No	10	#NUM!
K50	L57	Yes	Yes	2,99298	8,20942E-06	No	0,5	#NUM!
K50	L70	Yes	Yes	4,63881	1,83668E-05	No	1,667	#NUM!
K50	L71	Yes	Yes	4,47034	1,51666E-05	No	0,833	#NUM!
K50	L73	Yes	Yes	4,39491	1,87843E-05	No	2,333	#NUM!
K50	L82	Yes	Yes	1,75164	4,73085E-06	No	1,2	#NUM!
K50	L88	Yes	Yes	22,6983	1,14097E-05	No		#NUM!
K50	L89	Yes	Yes	1,266	1,34968E-05	No	2	#NUM!
K50	L90	Yes	Yes	2,2215	3,29768E-05	No		#NUM!
K50	L98	Yes	Yes	2,96542	3,46465E-05	No	0,667	#NUM!
K50	M07	Yes	Yes	7,43671	5,76051E-05	No		#NUM!
K50	M13	Yes	Yes	2,54936	3,56205E-05	No	1,5	#NUM!
K50	M19	Yes	Yes	0,664559	3,46465E-05	No	1,778	#NUM!
K50	M25	Yes	Yes	2,35664	8,90513E-05	No	1,154	0,000203424
K50	M46	Yes	Yes	4,11615	2,30977E-05	No		#NUM!
K50	M75	Yes	Yes	0,577434	6,45622E-05	No	0,909	#NUM!
K50	M80	Yes	Yes	1,84566	3,26985E-05	No	2	#NUM!
K50	M81	Yes	Yes	2,50016	8,91905E-05	No	6	#NUM!
K50	M82	Yes	Yes	5,97722	3,896E-06	No		#NUM!
K50	M85	Yes	Yes	3,31288	5,98314E-05	No		#NUM!
K50	N13	Yes	Yes	1,31254	2,60197E-05	No	3	#NUM!
K50	N17	Yes	Yes	2,26786	2,81068E-05	No	0,5	#NUM!
K50	N18	Yes	Yes	1,4978	4,42474E-05	No	2	#NUM!
K50	N19	Yes	Yes	1,64862	2,37934E-05	No		#NUM!
K50	N20	Yes	Yes	1,85801	5,44048E-05	No	2	#NUM!
K50	N28	Yes	Yes	1,5276	9,87913E-06	No	1,5	#NUM!
K50	N30	Yes	Yes	1,22829	0,000126481	No	3	0,000223767
K50	N82	Yes	Yes	15,4167	1,83668E-05	No		#NUM!
K50	N97	Yes	Yes	1,33952	3,67337E-05	No	6	#NUM!
K50	O34	Yes	Yes	0,699392	1,68363E-05	No	0,5	#NUM!
K50	O72	Yes	Yes	0,509513	8,55728E-05	No		#NUM!
K50	O83	Yes	Yes	0,474003	1,76711E-05	No		#NUM!
K50	O92	Yes	Yes	0,787611	1,15488E-05	No	1	#NUM!
K50	O99	Yes	Yes	1,31811	0,000155701	No	4	#NUM!
K50	Y99	Yes	Yes	0,881373	0,000364415	No	1,3	#NUM!
K51	A04	Yes	Yes	5,31525	0,0001429	No	3,5	#NUM!
K51	A41	Yes	Yes	1,19708	0,000169615	No	2,25	#NUM!
K51	A46	Yes	Yes	0,823068	5,60745E-05	No	3	#NUM!
K51	A49	Yes	Yes	1,14861	6,30317E-05	No	2	#NUM!
K51	B02	Yes	Yes	1,49061	1,64188E-05	No	2,429	#NUM!
K51	B25	Yes	Yes	3,36717	1,15488E-05	No		#NUM!
K51	B37	Yes	Yes	1,48849	4,16037E-05	No	1,655	0,000325479
K51	C15	Yes	Yes	0,457512	4,87E-06	No		#NUM!
K51	C16	Yes	Yes	0,521808	6,81799E-06	No		#NUM!
K51	C22	Yes	Yes	1,74581	7,93114E-06	No		#NUM!
K51	C23	Yes	Yes	2,29136	#NUM!	No		#NUM!
K51	C24	Yes	Yes	2,33453	5,28742E-06	No		#NUM!
K51	C25	Yes	Yes	0,764459	1,43317E-05	No		#NUM!
K51	C34	Yes	Yes	0,448353	4,32734E-05	No	2	#NUM!
K51	C44	Yes	Yes	0,849626	4,36908E-05	No		#NUM!
K51	C56	Yes	Yes	0,426831	7,79199E-06	No		#NUM!
K51	C61	Yes	Yes	0,652686	3,00548E-05	No	2,5	#NUM!
K51	C64	Yes	Yes	0,711252	8,90513E-06	No	1	#NUM!
K51	C71	Yes	Yes	0,262172	4,17428E-06	No		#NUM!
K51	C77	Yes	Yes	0,367875	1,76711E-05	No		#NUM!
K51	C78	Yes	Yes	0,597943	4,64737E-05	No	2	#NUM!
K51	C79	Yes	Yes	0,402129	2,97765E-05	No		#NUM!
K51	C83	Yes	Yes	0,405071	7,23542E-06	No		#NUM!
K51	D17	Yes	Yes	0,725526	3,7986E-05	No	0,846	#NUM!
K51	D50	Yes	Yes	1,63925	8,51553E-05	No	2,4	0,000406849
K51	D62	Yes	Yes	1,52538	3,26985E-05	No		#NUM!
K51	D63	Yes	Yes	0,782384	3,36725E-05	No	6,4	0,000216986
K51	D64	Yes	Yes	1,15854	0,000174346	No	6,5	#NUM!
K51	D72	Yes	Yes	1,43152	7,51371E-06	No	3	#NUM!
K51	E03	Yes	Yes	0,85313	5,67702E-05	No	1,909	0,000142397
K51	E14	Yes	Yes	0,876499	4,85608E-05	No		#NUM!
K51	E27	Yes	Yes	1,48716	1,21054E-05	No		#NUM!
K51	E55	No	No			Yes	2,214	0,00042041
K51	E61	Yes	Yes	2,33174	6,67885E-06	No	1	#NUM!
K51	E64	Yes	Yes	2,84754	3,36725E-05	No		#NUM!
K51	E66	Yes	Yes	0,748796	0,000151109	No	1,364	0,000203424
K51	E68	Yes	Yes	0,656753	6,12228E-06	No		#NUM!
K51	E78	Yes	Yes	0,711577	0,000145404	No	0,927	0,000345821
K51	E86	Yes	Yes	2,65803	0,000242108	No	2	#NUM!
K51	E87	Yes	Yes	1,11591	9,72608E-05	No	2	#NUM!
K51	F17	Yes	Yes	0,787514	5,84399E-05	No		#NUM!
K51	F41	Yes	Yes	0,798565	3,68728E-05	No	1,45	0,000196643
K51	G47	Yes	Yes	0,614264	5,71877E-05	No	3	0,000406849
K51	G56	Yes	Yes	0,569798	7,36065E-05	No	0,818	#NUM!
K51	G62	Yes	Yes	0,798091	2,89417E-05	No	1,333	#NUM!
K51	G95	Yes	Yes	0,344585	7,09628E-06	No		#NUM!
K51	G96	Yes	Yes	0,693555	2,81068E-05	No		#NUM!
K51	G98	Yes	Yes	0,617194	1,19663E-05	No		#NUM!
K51	H02	Yes	Yes	0,727886	3,17245E-05	No	4	#NUM!
K51	H25	Yes	Yes	0,839722	0,000203844	No	1,212	0,000271232
K51	H26	Yes	Yes	0,785634	5,96922E-05	No	1,333	#NUM!
K51	H35	Yes	Yes	0,812576	6,74842E-05	No	1,154	0,000203424
K51	H36	Yes	Yes	0,513257	2,29586E-05	No	0,4	#NUM!
K51	H43	Yes	Yes	0,638152	1,97583E-05	No	0,8	#NUM!
K51	H53	Yes	Yes	0,679276	2,65763E-05	No	1,222	#NUM!
K51	H90	Yes	Yes	0,737369	4,35517E-05	No	1,273	0,000189863
K51	I10	Yes	Yes	0,872882	0,000378051	No	1,25	0,000372945
K51	I26	Yes	Yes	1,28335	5,64919E-05	No	1,5	#NUM!
K51	I27	Yes	Yes	0,613554	1,23837E-05	No		#NUM!
K51	I34	Yes	Yes	0,724832	2,1428E-05	No	4	#NUM!
K51	I35	Yes	Yes	0,729271	5,38482E-05	No	0,429	#NUM!
K51	I44	Yes	Yes	0,649408	2,00366E-05	No	0,333	#NUM!
K51	I46	Yes	Yes	0,711287	2,75503E-05	No	1	#NUM!
K51	I48	Yes	Yes	0,836017	0,000195496	No	0,704	#NUM!
K51	I49	Yes	Yes	0,809458	5,09262E-05	No	1,25	0,000237328
K51	I50	Yes	Yes	0,744768	0,00015097	No	1,156	0,00025089
K51	I61	Yes	Yes	0,623397	2,15671E-05	No	3	#NUM!
K51	I63	Yes	Yes	0,756163	8,50162E-05	No	0,875	#NUM!
K51	I69	Yes	Yes	0,783599	9,18342E-05	No	0,625	#NUM!
K51	I71	Yes	Yes	0,740734	2,922E-05	No		#NUM!
K51	I73	Yes	Yes	0,639108	4,87E-05	No	2	#NUM!
K51	I80	Yes	Yes	1,16327	8,82165E-05	No	2,8	#NUM!
K51	I89	Yes	Yes	0,558611	8,62685E-06	No	3	#NUM!
K51	J15	Yes	Yes	0,898231	0,000105053	No	1	#NUM!
K51	J18	Yes	Yes	0,936837	0,00031655	No	1	0,000210205
K51	J44	Yes	Yes	0,852167	0,000161823	No	1,438	0,000155959
K51	J47	Yes	Yes	1,9059	1,18271E-05	No		#NUM!
K51	J69	Yes	Yes	0,657655	1,04357E-05	No		#NUM!
K51	J81	Yes	Yes	0,708728	1,48883E-05	No	1	#NUM!
K51	J84	Yes	Yes	1,21292	1,98974E-05	No		#NUM!
K51	J90	Yes	Yes	0,587885	2,30977E-05	No	0,333	#NUM!
K51	J91	Yes	Yes	0,519315	8,34856E-06	No	3	#NUM!
K51	J96	Yes	Yes	0,830606	0,000104914	No	4,333	#NUM!
K51	K04	Yes	Yes	0,636256	2,01757E-05	No	1,395	0,000359383
K51	K22	Yes	Yes	0,795881	3,68728E-05	No	1,2	#NUM!
K51	K43	Yes	Yes	2,98535	9,76782E-05	No	4,5	#NUM!
K51	K45	Yes	Yes	1,49987	1,23837E-05	No		#NUM!
K51	K50	Yes	Yes	9,46009	0,000536813	No		0,000257671
K51	K55	Yes	Yes	2,48019	4,41082E-05	No		#NUM!
K51	K56	Yes	Yes	5,7084	0,000197722	No	2,833	#NUM!
K51	K59	Yes	Yes	1,63465	0,000422437	No	2	0,000339041
K51	K60	Yes	Yes	3,95918	0,000118967	No	4,25	#NUM!
K51	K61	Yes	Yes	3,84732	9,01645E-05	No		#NUM!
K51	K63	Yes	Yes	5,14721	0,000115628	No		#NUM!
K51	K65	Yes	Yes	3,24674	6,15011E-05	No		#NUM!
K51	K72	Yes	Yes	1,43855	1,62797E-05	No	1	#NUM!
K51	K74	Yes	Yes	1,73418	2,30977E-05	No		#NUM!
K51	K76	Yes	Yes	1,42874	3,88208E-05	No	2	#NUM!
K51	K81	Yes	Yes	1,25623	2,78285E-05	No	3,5	#NUM!
K51	K83	Yes	Yes	5,64075	6,23359E-05	No	1,25	#NUM!
K51	K91	Yes	Yes	10,1259	0,000104218	No	5	#NUM!
K51	L21	Yes	Yes	2,90955	1,61406E-05	No	1,889	#NUM!
K51	L29	Yes	Yes	1,59692	1,39143E-05	No	3	#NUM!
K51	L30	Yes	Yes	1,85841	5,49614E-05	No	0,944	0,000230548
K51	L70	Yes	Yes	4,44995	2,18454E-05	No	2,25	#NUM!
K51	L71	Yes	Yes	3,28207	1,79494E-05	No	4	#NUM!
K51	L88	Yes	Yes	13,8471	1,66971E-05	No		#NUM!
K51	L89	Yes	Yes	0,771978	2,22628E-05	No	2,5	#NUM!
K51	L90	Yes	Yes	1,53717	3,78468E-05	No	1	#NUM!
K51	L97	Yes	Yes	0,617482	2,76894E-05	No	3,667	#NUM!
K51	L98	Yes	Yes	1,49341	4,29951E-05	No	2	#NUM!
K51	M07	Yes	Yes	4,8754	7,61111E-05	No	5	#NUM!
K51	M13	Yes	Yes	1,86517	4,95348E-05	No	1,429	#NUM!
K51	M16	Yes	Yes	0,675633	8,40422E-05	No	1,588	0,000183082
K51	M17	Yes	Yes	0,650635	0,000114236	No	1,083	0,000264452
K51	M18	Yes	Yes	0,69305	1,64188E-05	No	0,5	#NUM!
K51	M19	Yes	Yes	0,718885	8,08419E-05	No	1,478	0,000230548
K51	M25	Yes	Yes	1,7377	0,000112427	No	1,732	0,000481438
K51	M46	Yes	Yes	3,11855	2,74111E-05	No		#NUM!
K51	M48	Yes	Yes	0,744008	6,26142E-05	No	1,875	#NUM!
K51	M75	Yes	Yes	0,626773	0,000143178	No	1,167	0,000237328
K51	M79	Yes	Yes	0,751351	0,000171563	No	1,632	0,00042041
K51	M80	Yes	Yes	1,26985	5,85791E-05	No	1	#NUM!
K51	M81	Yes	Yes	1,56599	0,000152222	No	0,545	#NUM!
K51	M85	Yes	Yes	2,35894	9,83739E-05	No	1	#NUM!
K51	M99	Yes	Yes	0,684217	1,41926E-05	No		#NUM!
K51	N13	Yes	Yes	0,831852	3,08897E-05	No		#NUM!
K51	N17	Yes	Yes	1,3719	4,35517E-05	No	2	#NUM!
K51	N18	Yes	Yes	0,786327	6,58145E-05	No	0,875	#NUM!
K51	N20	Yes	Yes	1,17252	7,79199E-05	No	1,857	#NUM!
K51	N39	Yes	Yes	0,90342	0,000158344	No	2,192	0,000386506
K51	N82	Yes	Yes	7,12012	1,53057E-05	No		#NUM!
K51	O72	Yes	Yes	0,633459	0,000148326	No		#NUM!
K51	O82	Yes	Yes	1,09608	0,00011841	No	0,333	#NUM!
K51	O83	Yes	Yes	0,537858	2,88025E-05	No		#NUM!
K51	O99	Yes	Yes	1,50766	0,000260475	No	1,556	#NUM!
K51	Y99	Yes	Yes	0,743083	0,000681521	No	1,034	0,000203424
K52	A04	Yes	Yes	3,81028	0,00031808	No	3,875	0,000210205
K52	A41	Yes	Yes	1,3325	0,000557267	No	0,9	#NUM!
K52	A49	Yes	Yes	1,38125	0,000257971	No	2,059	0,000237328
K52	B08	No	No			Yes	1,723	0,000549246
K52	B34	No	No			Yes	1,407	0,003234447
K52	B80	No	No			Yes	1,551	0,000820478
K52	C34	Yes	Yes	0,789554	0,000129681	No	1	#NUM!
K52	C79	Yes	Yes	0,860466	0,000113958	No	1,667	#NUM!
K52	D63	Yes	Yes	1,2036	0,000147074	No	1,611	0,000196643
K52	D84	Yes	Yes	1,6465	1,73928E-05	No		#NUM!
K52	E34	Yes	Yes	1,41678	4,16037E-05	No	0,5	#NUM!
K52	E41	Yes	Yes	2,58325	3,39508E-05	No		#NUM!
K52	E47	Yes	Yes	2,59835	2,39325E-05	No		#NUM!
K52	E55	Yes	Yes	1,39328	7,72242E-05	No	1,645	0,001037464
K52	E64	Yes	Yes	2,17788	9,50345E-05	No		#NUM!
K52	E73	No	No			Yes	3,769	0,00033226
K52	E83	Yes	Yes	2,08322	0,000112427	No	4	#NUM!
K52	E86	No	No			Yes	3	0,000142397
K52	F05	Yes	Yes	1,28842	0,000115628	No	1	#NUM!
K52	F33	Yes	Yes	1,72941	0,000161127	No	1,278	0,000155959
K52	F41	Yes	Yes	1,33609	0,000156118	No	1,297	0,000562807
K52	F90	No	No			Yes	5,25	0,000142397
K52	G47	Yes	Yes	0,885647	0,000182555	No	1,378	0,00084082
K52	H01	No	No			Yes	2,355	0,000494999
K52	H92	No	No			Yes	1,911	0,00058315
K52	I95	Yes	Yes	1,49041	0,000141647	No	2	#NUM!
K52	J00	No	No			Yes	1,693	0,002732667
K52	J02	No	No			Yes	1,693	0,002434311
K52	J03	No	No			Yes	1,53	0,001369724
K52	J11	No	No			Yes	1,717	0,000535684
K52	J39	No	No			Yes	2,211	0,000569588
K52	K64	Yes	Yes	1,35849	0,000124394	No		#NUM!
K52	K72	Yes	Yes	1,42893	5,14828E-05	No	1	#NUM!
K52	K90	Yes	Yes	8,18483	0,000183668	No	4,25	#NUM!
K52	L01	No	No			Yes	1,565	0,000488218
K52	L03	No	No			Yes	2,239	0,000698423
K52	L25	No	No			Yes	2,056	0,00025089
K52	L30	No	No			Yes	1,75	0,001518902
K52	L50	No	No			Yes	2,045	0,000610273
K52	L81	No	No			Yes	2,417	0,000196643
K52	L98	Yes	Yes	1,23895	9,85131E-05	No	1,556	0,000189863
K52	M80	Yes	Yes	1,29788	0,000207323	No	1,4	0,000142397
K52	M85	Yes	Yes	1,2746	0,000156396	No	3,714	0,000176301
K52	N28	Yes	Yes	1,50863	6,59537E-05	No	2,385	0,000210205
K52	O49	Yes	Yes	0,429208	1,00183E-05	No		#NUM!
K52	O72	Yes	Yes	0,554769	0,00017212	No	1,333	#NUM!
K52	O83	Yes	Yes	0,531521	3,39508E-05	No		#NUM!
K52	Y99	Yes	Yes	1,08856	0,003127789	No	1,154	0,000508561
K55	Y99	No	No			Yes	0,6	0,000386506
K56	A49	No	No			Yes	2,125	0,000230548
K56	D63	Yes	Yes	1,16184	0,000176155	No	1,645	0,000345821
K56	E61	Yes	Yes	2,87801	2,2402E-05	No	1	#NUM!
K56	E83	Yes	Yes	1,43908	8,58511E-05	No		#NUM!
K56	E86	Yes	Yes	1,50465	0,000888009	No	3	#NUM!
K56	F00	Yes	Yes	0,757614	4,75868E-05	No	1	#NUM!
K56	F41	Yes	Yes	1,33004	0,000152083	No	1,923	0,000508561
K56	G30	Yes	Yes	0,719902	3,13071E-05	No		#NUM!
K56	G47	Yes	Yes	1,17042	0,000163075	No	1,508	0,000664519
K56	J06	Yes	Yes	0,645778	2,99157E-05	No	1,132	0,000874725
K56	J09	Yes	Yes	0,576804	7,37456E-06	No		#NUM!
K56	K43	Yes	Yes	5,90571	0,000590383	No	10,6	0,000372945
K56	K64	Yes	Yes	0,757386	4,39691E-05	No		#NUM!
K56	K91	Yes	Yes	11,0506	0,000437047	No	11	0,000230548
K56	Y99	Yes	Yes	1,32197	0,005087336	No	1,148	0,001315477
K57	A04	Yes	Yes	1,16047	0,000179355	No	1,909	0,000142397
K57	A41	Yes	Yes	0,889541	0,000844736	No	2	0,000447533
K57	A49	Yes	Yes	0,818652	0,000321002	No	1,619	0,000230548
K57	C15	Yes	Yes	0,419184	3,82643E-05	No	1,5	#NUM!
K57	C16	Yes	Yes	0,588443	6,10837E-05	No	1,545	#NUM!
K57	C22	Yes	Yes	0,617077	4,31342E-05	No		#NUM!
K57	C24	Yes	Yes	0,612037	2,35151E-05	No	3	#NUM!
K57	C25	Yes	Yes	0,68283	0,0001038	No	1,5	#NUM!
K57	C34	Yes	Yes	0,531058	0,000317941	No	1,533	0,000155959
K57	C44	Yes	Yes	0,797664	0,000307505	No	1,431	0,000494999
K57	C45	Yes	Yes	0,405472	7,51371E-06	No		#NUM!
K57	C71	Yes	Yes	0,479035	3,00548E-05	No	0,6	#NUM!
K57	C77	Yes	Yes	0,42973	0,00011521	No		#NUM!
K57	C78	Yes	Yes	0,535215	0,000355231	No	1,375	#NUM!
K57	C79	Yes	Yes	0,444807	0,00019146	No	0,667	#NUM!
K57	C80	Yes	Yes	0,647934	4,43865E-05	No	0,833	#NUM!
K57	C83	Yes	Yes	0,554875	5,60745E-05	No	1,333	#NUM!
K57	C90	Yes	Yes	0,585315	3,7986E-05	No	1,2	#NUM!
K57	C92	Yes	Yes	0,606802	3,22811E-05	No		#NUM!
K57	D09	Yes	Yes	0,663666	3,93774E-05	No		#NUM!
K57	D12	No	No			Yes	6,545	0,001464655
K57	D13	No	No			Yes	3,941	0,000454314
K57	D61	Yes	Yes	0,674231	2,42108E-05	No	2,5	#NUM!
K57	D63	Yes	Yes	0,728058	0,000200366	No	1,39	0,000556026
K57	D64	Yes	Yes	1,25416	0,001232248	No	1,667	0,000440753
K57	E13	Yes	Yes	0,658818	3,7012E-05	No	1	#NUM!
K57	E16	Yes	Yes	0,4906	7,77808E-05	No		#NUM!
K57	E41	Yes	Yes	0,618599	2,40717E-05	No		#NUM!
K57	E55	No	No			Yes	1,707	0,001701983
K57	E79	No	No			Yes	1,635	0,000576369
K57	E83	Yes	Yes	0,703433	9,40605E-05	No	3	#NUM!
K57	E86	Yes	Yes	0,905639	0,001026038	No	2,5	#NUM!
K57	E87	Yes	Yes	0,869062	0,000566589	No	2,16	0,000366164
K57	F00	Yes	Yes	0,836	0,000158762	No	1,067	#NUM!
K57	F01	Yes	Yes	0,744811	7,05454E-05	No	1,356	0,000413629
K57	F02	Yes	Yes	0,595815	2,00366E-05	No	2	#NUM!
K57	F03	Yes	Yes	0,840535	0,000391965	No	0,719	0,000155959
K57	F05	Yes	Yes	0,788697	0,000162797	No	1	#NUM!
K57	F32	Yes	Yes	1,09138	0,000374433	No	1,807	0,001464655
K57	F41	Yes	Yes	0,831823	0,000172815	No	2,229	0,00158671
K57	G20	Yes	Yes	0,615483	9,11385E-05	No	1,222	0,000149178
K57	G23	Yes	Yes	0,497741	7,79199E-06	No		#NUM!
K57	G30	Yes	Yes	0,771038	9,15559E-05	No	0,8	#NUM!
K57	G31	Yes	Yes	0,642554	4,03514E-05	No	1,667	#NUM!
K57	G41	Yes	Yes	0,363392	1,33577E-05	No	4	#NUM!
K57	G47	Yes	Yes	0,850096	0,000307505	No	1,989	0,002359722
K57	G91	Yes	Yes	0,596476	3,07505E-05	No	0,2	#NUM!
K57	G95	Yes	Yes	0,475661	4,81434E-05	No		#NUM!
K57	G96	Yes	Yes	0,788043	0,000137334	No		#NUM!
K57	I13	No	No			Yes	1,592	0,000766232
K57	I26	Yes	Yes	0,835474	0,000264093	No	1,464	0,000278013
K57	I27	Yes	Yes	0,750053	9,15559E-05	No	1,333	#NUM!
K57	I44	Yes	Yes	0,862406	0,000197304	No	1,207	0,000237328
K57	I46	Yes	Yes	0,693254	0,000158484	No	1,25	#NUM!
K57	I50	Yes	Yes	0,839517	0,001100062	No	1,16	0,001912189
K57	I61	Yes	Yes	0,746553	0,000143456	No	1,375	#NUM!
K57	I63	Yes	Yes	0,765625	0,000550449	No	0,988	0,000549246
K57	I69	Yes	Yes	0,85161	0,00065898	No	0,843	0,000508561
K57	I71	Yes	Yes	1,16819	0,000276198	No	1,909	0,000142397
K57	I82	No	No			Yes	3	0,000162739
K57	I95	Yes	Yes	0,841596	0,000186869	No	1,917	0,000155959
K57	J06	Yes	Yes	0,771442	3,82643E-05	No	1,41	0,002027462
K57	J15	Yes	Yes	0,759309	0,000605271	No	1,333	0,000325479
K57	J18	Yes	Yes	0,802876	0,001760016	No	1,424	0,001274792
K57	J22	Yes	Yes	0,66031	7,08236E-05	No	7	0,000142397
K57	J47	Yes	Yes	0,716361	4,39691E-05	No	1,667	#NUM!
K57	J69	Yes	Yes	0,713605	6,80408E-05	No	0,5	#NUM!
K57	J81	Yes	Yes	0,759522	0,000127176	No	1,286	#NUM!
K57	J84	Yes	Yes	0,732464	9,51736E-05	No	3	#NUM!
K57	J90	Yes	Yes	0,638791	0,000145822	No	0,636	#NUM!
K57	J91	Yes	Yes	0,578221	5,71877E-05	No	1,32	0,000223767
K57	J94	Yes	Yes	0,638165	4,70302E-05	No	1,714	#NUM!
K57	J96	Yes	Yes	0,709287	0,000592052	No	1,451	0,00050178
K57	K43	Yes	Yes	2,87521	0,000513437	No	3,053	0,000393287
K57	K55	Yes	Yes	2,22784	0,00020134	No	3,167	#NUM!
K57	K56	Yes	Yes	2,30699	0,000753736	No	1,696	0,000264452
K57	K65	No	No			Yes	3,286	0,000155959
K57	K72	Yes	Yes	0,510821	4,39691E-05	No	1	#NUM!
K57	K91	Yes	Yes	1,91443	0,000148465	No	2,474	0,000318698
K57	L57	No	No			Yes	2,06	0,000698423
K57	L89	Yes	Yes	0,570058	0,000110062	No	0,656	0,000271232
K57	L97	Yes	Yes	0,51934	0,000138447	No	1,109	0,000345821
K57	L98	Yes	Yes	0,762184	0,000133994	No	1,135	0,000284794
K57	M80	Yes	Yes	0,87786	0,000366224	No	2,022	0,000630615
K57	N13	Yes	Yes	0,790634	0,000200922	No	1,7	#NUM!
K57	N18	Yes	Yes	0,8323	0,000446509	No	1,451	0,000895067
K57	N19	Yes	Yes	0,829126	0,000219846	No	1,4	#NUM!
K57	N39	Yes	Yes	0,932561	0,00101449	No	1,556	0,002468215
K57	Y99	Yes	Yes	0,68137	0,004731966	No	0,987	0,001573148
K58	A41	Yes	Yes	0,692073	0,000119245	No	1,5	0,000284794
K58	A46	Yes	Yes	0,672302	6,12228E-05	No	1,235	0,000284794
K58	A49	Yes	Yes	0,773664	6,44231E-05	No	1,316	0,000339041
K58	C15	Yes	Yes	0,395444	6,12228E-06	No	1	#NUM!
K58	C16	Yes	Yes	0,518131	9,60085E-06	No	2,111	#NUM!
K58	C18	Yes	Yes	0,56767	4,20211E-05	No	4,077	0,000359383
K58	C19	No	No			Yes	3,5	0,000142397
K58	C20	No	No			Yes	6,333	0,000257671
K58	C34	Yes	Yes	0,478294	6,16402E-05	No	1,059	#NUM!
K58	C43	Yes	Yes	0,650727	2,60197E-05	No	1	#NUM!
K58	C44	Yes	Yes	0,79413	5,99705E-05	No	1,556	0,000474657
K58	C49	Yes	Yes	0,363824	4,03514E-06	No	1	#NUM!
K58	C50	Yes	Yes	0,505272	8,15376E-05	No	1,154	0,000203424
K58	C56	Yes	Yes	0,42856	1,73928E-05	No	4,5	#NUM!
K58	C61	Yes	Yes	0,703701	3,81251E-05	No	1,4	#NUM!
K58	C64	Yes	Yes	0,589455	1,19663E-05	No	2,2	#NUM!
K58	C67	Yes	Yes	0,412252	1,33577E-05	No	1,167	#NUM!
K58	C71	Yes	Yes	0,269193	6,81799E-06	No	1,333	#NUM!
K58	C77	Yes	Yes	0,336337	2,36543E-05	No		#NUM!
K58	C78	Yes	Yes	0,394716	5,76051E-05	No	1,222	#NUM!
K58	C79	Yes	Yes	0,306398	3,47857E-05	No	2,333	#NUM!
K58	C83	Yes	Yes	0,440348	1,01574E-05	No		#NUM!
K58	C90	Yes	Yes	0,486753	7,09628E-06	No	6	#NUM!
K58	D12	No	No			Yes	6,216	0,002156298
K58	D13	Yes	Yes	2,15319	4,00731E-05	No	6	0,000535684
K58	D17	No	No			Yes	2,056	0,001240888
K58	D48	No	No			Yes	1,547	0,000556026
K58	D63	Yes	Yes	0,490259	2,71328E-05	No	1,78	0,000603492
K58	D64	Yes	Yes	0,808357	0,000160153	No	2,179	0,000413629
K58	D68	Yes	Yes	0,644847	2,67154E-05	No	1,2	#NUM!
K58	E11	Yes	Yes	0,859967	0,000201061	No	1,017	0,000827259
K58	E14	Yes	Yes	0,726623	5,84399E-05	No	2,4	#NUM!
K58	E53	No	No			Yes	2,536	0,000481438
K58	E55	No	No			Yes	1,928	0,004197322
K58	E64	Yes	Yes	1,50474	4,46648E-05	No	1	#NUM!
K58	E73	No	No			Yes	18,875	0,002047805
K58	E79	No	No			Yes	1,483	0,00058315
K58	E87	No	No			Yes	1,947	0,00050178
K58	F17	Yes	Yes	1,44171	0,000124254	No	0,867	#NUM!
K58	F32	Yes	Yes	1,541	0,000145126	No	2,078	0,003037803
K58	F33	Yes	Yes	1,5711	8,96079E-05	No	1,759	0,000989998
K58	F34	Yes	Yes	1,79443	1,5584E-05	No	1,571	0,000149178
K58	F41	Yes	Yes	1,5098	8,80773E-05	No	2,543	0,003539583
K58	G50	Yes	Yes	1,55767	2,94983E-05	No	2,527	0,00108493
K58	G56	Yes	Yes	0,813677	0,000187704	No	1,592	0,00158671
K58	G58	No	No			Yes	2,094	0,000908629
K58	G95	Yes	Yes	0,503121	1,23837E-05	No	4	#NUM!
K58	H01	No	No			Yes	2,092	0,001390066
K58	H04	No	No			Yes	3,149	0,001430751
K58	H11	No	No			Yes	2,391	0,002237667
K58	H25	Yes	Yes	0,894205	0,000320585	No	1,278	0,002895406
K58	H26	Yes	Yes	0,771729	9,28082E-05	No	1,272	0,000698423
K58	H33	Yes	Yes	0,70873	2,85243E-05	No	2,182	0,000162739
K58	H36	Yes	Yes	0,468803	2,922E-05	No	1,615	0,000284794
K58	H91	No	No			Yes	1,58	0,001200203
K58	I15	Yes	Yes	0,693268	2,5324E-05	No	1,429	0,000135616
K58	I21	Yes	Yes	0,816396	0,000130794	No	0,971	0,000223767
K58	I25	Yes	Yes	0,912925	0,000256579	No	1,128	0,001078149
K58	I26	Yes	Yes	0,692421	5,02305E-05	No	2,143	0,000305136
K58	I35	Yes	Yes	0,773898	6,91539E-05	No	0,844	0,000183082
K58	I42	Yes	Yes	0,635337	2,15671E-05	No	2,036	0,000386506
K58	I46	Yes	Yes	0,551684	2,28194E-05	No	1,571	#NUM!
K58	I48	Yes	Yes	0,811532	0,000219985	No	1,215	0,001071368
K58	I50	Yes	Yes	0,757604	0,000169754	No	1,26	0,001776572
K58	I61	Yes	Yes	0,64223	2,60197E-05	No	4,5	#NUM!
K58	I63	Yes	Yes	0,744543	0,000106583	No	0,738	0,000305136
K58	I64	Yes	Yes	0,838519	0,000122306	No		#NUM!
K58	I69	Yes	Yes	0,852229	0,000128985	No	0,939	0,000522122
K58	I70	Yes	Yes	0,78601	0,00010227	No	1,473	0,000928971
K58	I73	Yes	Yes	0,810713	7,49979E-05	No	1,562	0,00016952
K58	I80	Yes	Yes	0,820286	9,64259E-05	No	1,88	0,001057806
K58	I85	Yes	Yes	0,399641	7,93114E-06	No	1,6	#NUM!
K58	J10	No	No			Yes	1,939	0,000644177
K58	J15	Yes	Yes	0,746628	0,00011201	No	1,55	0,00042041
K58	J18	Yes	Yes	0,814101	0,000358571	No	1,392	0,001830819
K58	J22	Yes	Yes	0,593587	1,25228E-05	No	2,312	0,00025089
K58	J81	Yes	Yes	0,539736	1,43317E-05	No	0,833	#NUM!
K58	J90	Yes	Yes	0,534841	2,15671E-05	No	1	#NUM!
K58	J91	Yes	Yes	0,443826	8,62685E-06	No	1,15	0,000155959
K58	J93	Yes	Yes	0,647643	2,00366E-05	No	3	#NUM!
K58	J94	Yes	Yes	0,479929	7,79199E-06	No	0,75	#NUM!
K58	J96	Yes	Yes	0,707078	0,00010714	No	2,105	0,000542465
K58	K31	Yes	Yes	1,474	2,79677E-05	No	1,833	0,000298356
K58	K50	No	No			Yes	7,625	0,000413629
K58	K55	Yes	Yes	2,41725	3,43683E-05	No	4,8	0,000162739
K58	K56	Yes	Yes	1,27105	0,000106305	No	2,758	0,0006713
K58	K57	Yes	Yes	2,64301	0,000413115	Yes	7,776	0,002786913
K58	K64	Yes	Yes	1,69426	0,000125924	No		#NUM!
K58	K65	Yes	Yes	0,693948	2,94983E-05	No	2,8	#NUM!
K58	K70	Yes	Yes	0,694126	3,7012E-05	No	0,812	#NUM!
K58	K72	Yes	Yes	0,536744	1,14097E-05	No	1	#NUM!
K58	K86	Yes	Yes	1,5806	5,53788E-05	No	4,343	0,001166299
K58	L29	Yes	Yes	1,58963	2,05931E-05	No	4,136	0,000684862
K58	L43	No	No			Yes	2,75	0,000223767
K58	L57	No	No			Yes	1,556	0,000576369
K58	L60	No	No			Yes	1,679	0,001525682
K58	L81	No	No			Yes	2,163	0,000630615
K58	L82	No	No			Yes	1,962	0,002481777
K58	L89	Yes	Yes	0,481811	1,66971E-05	No	1,143	0,000271232
K58	L97	Yes	Yes	0,527588	2,81068E-05	No	1,241	0,000244109
K58	L98	Yes	Yes	0,761494	4,64737E-05	No	2,053	0,000528903
K58	M05	Yes	Yes	0,605874	3,22811E-05	No	1,421	0,000183082
K58	M06	Yes	Yes	0,752371	5,02305E-05	No	2,162	0,000542465
K58	M16	Yes	Yes	0,751826	0,000142065	No	1,908	0,002251229
K58	M17	Yes	Yes	0,801722	0,000244056	No	1,458	0,002976776
K58	M25	Yes	Yes	1,23115	0,000186869	No	1,681	0,005553484
K58	M35	No	No			Yes	4,5	0,000372945
K58	M47	Yes	Yes	1,29429	0,00016878	No	1,61	0,002041024
K58	M67	No	No			Yes	1,87	0,000874725
K58	M72	Yes	Yes	0,77201	5,46831E-05	No	1,848	0,000576369
K58	M79	Yes	Yes	1,18085	0,000425359	No	1,643	0,004475335
K58	M81	Yes	Yes	1,16907	0,000206905	No	2,02	0,000684862
K58	M85	No	No			Yes	2,743	0,000650958
K58	N13	Yes	Yes	0,62594	4,41082E-05	No	4,4	0,000149178
K58	N18	Yes	Yes	0,638506	6,72059E-05	No	1,483	0,00058315
K58	N19	Yes	Yes	0,637702	3,43683E-05	No	0,833	#NUM!
K58	N30	Yes	Yes	1,11317	0,000369563	No	1,709	0,004733006
K58	N42	No	No			Yes	5	0,000271232
K58	O24	Yes	Yes	0,546314	3,53423E-05	No	1,176	0,000135616
K58	O34	Yes	Yes	0,502123	4,35517E-05	No	1	0,000183082
K58	O35	Yes	Yes	0,477199	1,39143E-05	No	0,286	#NUM!
K58	O72	Yes	Yes	0,667645	0,000334499	No	0,947	#NUM!
K58	O83	Yes	Yes	0,659546	6,45622E-05	No		#NUM!
K58	O99	Yes	Yes	0,687978	0,000273833	No	1,39	0,000725547
K58	Y99	Yes	Yes	0,531422	0,000614733	No	1,131	0,000996779
K59	A04	Yes	Yes	1,39045	0,000356066	No	3,115	0,000596711
K59	A07	No	No			Yes	6,889	0,00042041
K59	A41	Yes	Yes	1,13146	0,001536831	No	1,422	0,000800136
K59	A49	Yes	Yes	1,1227	0,000686391	No	1,459	0,00084082
K59	B07	No	No			Yes	1,521	0,002915748
K59	B27	No	No			Yes	2,1	0,000569588
K59	B80	No	No			Yes	1,614	0,004048144
K59	B86	No	No			Yes	1,725	0,000596711
K59	B96	Yes	Yes	1,2216	8,16768E-05	No	4,214	0,000481438
K59	B98	Yes	Yes	1,73408	3,409E-05	No		#NUM!
K59	D22	No	No			Yes	1,477	0,004746567
K59	D35	No	No			Yes	5,222	0,000318698
K59	D48	No	No			Yes	1,787	0,000908629
K59	D63	No	No			Yes	1,872	0,001484997
K59	D64	No	No			Yes	1,81	0,001030683
K59	D70	No	No			Yes	2,643	0,00025089
K59	D75	No	No			Yes	2,143	0,000203424
K59	E41	Yes	Yes	1,90215	9,19733E-05	No		#NUM!
K59	E47	Yes	Yes	1,9209	5,31525E-05	No		#NUM!
K59	E53	No	No			Yes	1,959	0,000969656
K59	E55	No	No			Yes	1,694	0,006977454
K59	E56	No	No			Yes	4,714	0,000223767
K59	E73	No	No			Yes	7,657	0,001817257
K59	E87	No	No			Yes	2,355	0,000989998
K59	F00	Yes	Yes	1,21593	0,00026785	No	1,571	0,000223767
K59	F01	Yes	Yes	1,28715	0,000150135	No	1,558	0,00100356
K59	F02	Yes	Yes	1,78172	6,17794E-05	No	1,167	#NUM!
K59	F03	Yes	Yes	1,32098	0,000825673	No	1,683	0,000467876
K59	F05	Yes	Yes	1,79765	0,000562554	No	0,923	#NUM!
K59	F06	Yes	Yes	1,41947	9,61476E-05	No	2,327	0,001885065
K59	F80	No	No			Yes	1,423	0,001186642
K59	F90	No	No			Yes	1,889	0,000691643
K59	F92	No	No			Yes	3,444	0,000210205
K59	F93	No	No			Yes	3,615	0,000318698
K59	G58	No	No			Yes	2,021	0,001329039
K59	H01	No	No			Yes	1,78	0,002196983
K59	H53	No	No			Yes	1,849	0,001742668
K59	H57	No	No			Yes	2,385	0,00042041
K59	H92	No	No			Yes	1,931	0,003227666
K59	I13	No	No			Yes	1,405	0,001057806
K59	I26	No	No			Yes	1,725	0,000596711
K59	I46	Yes	Yes	0,895572	0,000248509	No	1,208	0,000196643
K59	I82	No	No			Yes	2	0,000366164
K59	J06	Yes	Yes	0,864879	0,000445257	No	1,239	0,011818952
K59	J10	No	No			Yes	1,315	0,001274792
K59	J11	No	No			Yes	1,465	0,002522461
K59	J15	Yes	Yes	1,13551	0,001298758	No	1,417	0,001105272
K59	J39	No	No			Yes	1,605	0,001939312
K59	J69	Yes	Yes	1,45066	0,000195635	No	0,727	#NUM!
K59	J94	No	No			Yes	3,111	0,000189863
K59	J96	Yes	Yes	1,09095	0,001161981	No	1,27	0,00108493
K59	K00	No	No			Yes	1,258	0,003417528
K59	K03	No	No			Yes	1,198	0,003485336
K59	K50	No	No			Yes	7,8	0,000264452
K59	K55	Yes	Yes	1,76454	0,000162797	No	2,733	0,000278013
K59	K56	No	No			Yes	3,902	0,001349381
K59	K57	No	No			Yes	6,765	0,003898966
K59	K58	No	No			Yes	7,707	0,006428208
K59	K63	No	No			Yes	5,545	0,000827259
K59	K64	Yes	Yes	1,84771	0,000502723	No		#NUM!
K59	K76	No	No			Yes	2,655	0,001979997
K59	K90	Yes	Yes	2,82665	0,0002435	No	10,333	0,000223767
K59	L03	No	No			Yes	1,473	0,002976776
K59	L50	No	No			Yes	1,714	0,002522461
K59	L57	No	No			Yes	1,882	0,000969656
K59	L60	No	No			Yes	1,751	0,002630954
K59	L73	No	No			Yes	2,487	0,000657739
K59	L81	No	No			Yes	2,458	0,000983217
K59	L82	No	No			Yes	1,714	0,003451432
K59	L85	No	No			Yes	1,897	0,001247669
K59	L89	Yes	Yes	1,56151	0,000310288	No	1,258	0,000759451
K59	M40	No	No			Yes	1,65	0,0006713
K59	N17	No	No			Yes	1,5	0,000569588
K59	N18	No	No			Yes	1,435	0,001857942
K59	N19	No	No			Yes	2,333	0,000237328
K59	N39	No	No			Yes	1,935	0,00844889
K59	O26	No	No			Yes	1,853	0,000867944
K59	O49	Yes	Yes	0,578692	3,409E-05	No		#NUM!
K59	O72	Yes	Yes	0,598184	0,000527768	No	1	0,000176301
K59	O83	Yes	Yes	0,594048	0,000114654	No	1	#NUM!
K59	O99	No	No			Yes	1,507	0,001451093
K59	Q43	No	No			Yes	17,5	0,000237328
K59	Y99	Yes	Yes	1,31644	0,012306061	No	1,247	0,004075267
K60	A41	Yes	Yes	0,678417	9,55911E-05	No	1,375	#NUM!
K60	A46	Yes	Yes	0,635616	5,357E-05	No	1,462	#NUM!
K60	A49	Yes	Yes	0,765436	5,95531E-05	No	1,364	#NUM!
K60	C06	Yes	Yes	0,45527	2,922E-06	No		#NUM!
K60	C15	Yes	Yes	0,404192	5,00914E-06	No	1	#NUM!
K60	C16	Yes	Yes	0,440081	5,98314E-06	No	4	#NUM!
K60	C22	Yes	Yes	0,522901	5,42657E-06	No		#NUM!
K60	C25	Yes	Yes	0,37464	6,81799E-06	No	0,5	#NUM!
K60	C34	Yes	Yes	0,406842	3,45074E-05	No	8	#NUM!
K60	C44	Yes	Yes	0,706346	3,58988E-05	No	1,231	#NUM!
K60	C61	Yes	Yes	0,792457	3,47857E-05	No	4,5	#NUM!
K60	C77	Yes	Yes	0,274021	1,5584E-05	No		#NUM!
K60	C78	Yes	Yes	0,484486	4,07688E-05	No	1,5	#NUM!
K60	C79	Yes	Yes	0,299456	2,15671E-05	No		#NUM!
K60	C80	Yes	Yes	0,504998	4,87E-06	No		#NUM!
K60	D12	Yes	Yes	1,90056	0,000275503	No	4,714	0,00050178
K60	D35	Yes	Yes	0,617511	9,60085E-06	No	1,5	#NUM!
K60	D47	Yes	Yes	0,572027	7,65285E-06	No	0,4	#NUM!
K60	D63	Yes	Yes	0,519708	2,36543E-05	No	1,733	0,000176301
K60	D64	Yes	Yes	0,761134	9,83739E-05	No	1,176	0,000135616
K60	E11	Yes	Yes	0,829597	0,000154448	No	1,106	0,000352602
K60	E14	Yes	Yes	0,715077	4,36908E-05	No	5	#NUM!
K60	E21	Yes	Yes	0,506135	8,90513E-06	No	3	#NUM!
K60	E27	Yes	Yes	0,429834	6,67885E-06	No		#NUM!
K60	E55	No	No			Yes	1,367	0,001112053
K60	E66	Yes	Yes	1,26913	0,000269241	No	1,529	0,000725547
K60	E68	Yes	Yes	0,574508	1,25228E-05	No		#NUM!
K60	E78	Yes	Yes	0,793134	0,000160571	No	1,227	0,001064587
K60	E79	No	No			Yes	2,588	0,000298356
K60	E86	Yes	Yes	0,86219	9,29473E-05	No	0,5	#NUM!
K60	E87	Yes	Yes	0,671648	5,88574E-05	No	2,167	#NUM!
K60	F03	Yes	Yes	0,723878	2,28194E-05	No	1	#NUM!
K60	F05	Yes	Yes	0,594163	1,19663E-05	No	1	#NUM!
K60	F06	Yes	Yes	0,572775	5,56571E-06	No	2,545	0,000189863
K60	G20	Yes	Yes	0,483959	7,23542E-06	No	4	#NUM!
K60	G31	Yes	Yes	0,454725	3,75685E-06	No		#NUM!
K60	G45	Yes	Yes	0,582862	3,9934E-05	No	1,333	0,000135616
K60	G47	Yes	Yes	0,775525	0,000107001	No	1,938	0,001064587
K60	G56	Yes	Yes	0,669922	0,00010394	No	1,854	0,000603492
K60	G62	Yes	Yes	0,66303	3,03331E-05	No	1,8	#NUM!
K60	G95	Yes	Yes	0,436086	9,73999E-06	No		#NUM!
K60	G96	Yes	Yes	0,650015	2,8246E-05	No		#NUM!
K60	H25	Yes	Yes	0,714732	0,000127594	No	1,477	0,000861163
K60	H26	Yes	Yes	0,637422	4,00731E-05	No	1,111	0,000203424
K60	H33	Yes	Yes	0,612683	1,64188E-05	No	4,5	#NUM!
K60	H34	Yes	Yes	0,619138	8,34856E-06	No	8	#NUM!
K60	H35	Yes	Yes	0,622752	3,96557E-05	No	2,311	0,000705204
K60	H36	Yes	Yes	0,326455	1,89234E-05	No	2,6	#NUM!
K60	H43	Yes	Yes	0,561095	1,61406E-05	No	2,706	0,000311917
K60	H53	Yes	Yes	0,515887	2,44891E-05	No	1,733	0,000176301
K60	H91	Yes	Yes	0,842114	0,00012982	No	1,162	0,000291575
K60	I25	Yes	Yes	0,729011	0,000135525	No	1,205	0,000359383
K60	I26	Yes	Yes	0,507843	2,81068E-05	No	1	#NUM!
K60	I27	Yes	Yes	0,465181	9,04428E-06	No	1	#NUM!
K60	I35	Yes	Yes	0,685404	3,78468E-05	No	1,2	#NUM!
K60	I46	Yes	Yes	0,522724	1,89234E-05	No	0,5	#NUM!
K60	I48	Yes	Yes	0,753587	0,000126481	No	0,925	0,00033226
K60	I49	Yes	Yes	0,732059	4,91174E-05	No	1,708	0,00083404
K60	I50	Yes	Yes	0,657948	8,90513E-05	No	1,233	0,00050178
K60	I61	Yes	Yes	0,32802	1,18271E-05	No	4	#NUM!
K60	I63	Yes	Yes	0,558604	5,88574E-05	No	0,739	#NUM!
K60	I69	Yes	Yes	0,614096	6,35882E-05	No	0,826	#NUM!
K60	I71	Yes	Yes	0,633022	1,92017E-05	No	0,667	#NUM!
K60	I72	Yes	Yes	0,608649	6,26142E-06	No		#NUM!
K60	I73	Yes	Yes	0,681036	4,20211E-05	No	3	#NUM!
K60	I80	Yes	Yes	0,67834	5,87182E-05	No	1,615	0,000284794
K60	I85	Yes	Yes	0,478041	1,08531E-05	No	1	#NUM!
K60	I95	Yes	Yes	0,606313	2,11497E-05	No	1,167	#NUM!
K60	J06	Yes	Yes	0,70175	2,94983E-05	No	1,21	0,002149517
K60	J15	Yes	Yes	0,472578	6,59537E-05	No	0,933	#NUM!
K60	J18	Yes	Yes	0,576395	0,000221654	No	1,328	0,000549246
K60	J22	Yes	Yes	0,498062	7,09628E-06	No	6	#NUM!
K60	J43	Yes	Yes	0,401544	9,32256E-06	No	0,25	#NUM!
K60	J44	Yes	Yes	0,616763	0,000111314	No	1,606	0,000359383
K60	J47	Yes	Yes	0,484917	7,51371E-06	No	0,333	#NUM!
K60	J69	Yes	Yes	0,534915	8,48771E-06	No		#NUM!
K60	J81	Yes	Yes	0,565925	1,05748E-05	No	0,333	#NUM!
K60	J84	Yes	Yes	0,494559	1,08531E-05	No	2	#NUM!
K60	J90	Yes	Yes	0,585378	1,79494E-05	No	0,667	#NUM!
K60	J91	Yes	Yes	0,504324	6,95714E-06	No	0,833	#NUM!
K60	J96	Yes	Yes	0,477522	6,20577E-05	No	2,571	#NUM!
K60	K22	Yes	Yes	0,58631	2,86634E-05	No	3,833	0,000155959
K60	K43	Yes	Yes	1,55809	5,95531E-05	No	5,25	0,000142397
K60	K56	Yes	Yes	1,67329	8,07028E-05	No	2,778	0,00016952
K60	K57	Yes	Yes	1,47901	0,000179772	No	5,769	0,000556026
K60	K63	Yes	Yes	3,61876	6,88757E-05	No	3,4	#NUM!
K60	K70	Yes	Yes	0,6078	3,2142E-05	No	1,333	#NUM!
K60	K72	Yes	Yes	0,562601	1,18271E-05	No	0,5	#NUM!
K60	K74	Yes	Yes	0,6266	1,41926E-05	No	2,5	#NUM!
K60	K76	Yes	Yes	0,766026	2,97765E-05	No	2,667	0,000433972
K60	K83	Yes	Yes	0,599965	1,80886E-05	No	2,167	#NUM!
K60	K91	Yes	Yes	3,0964	3,67337E-05	No	1,1	#NUM!
K60	L29	Yes	Yes	4,93993	6,17794E-05	No	3,533	0,000359383
K60	L30	Yes	Yes	1,88063	7,12411E-05	No	2,071	0,001376504
K60	L82	No	No			Yes	1,75	0,000806916
K60	L97	Yes	Yes	0,489669	2,07323E-05	No	1,083	#NUM!
K60	L98	Yes	Yes	1,29716	4,63345E-05	No	1,692	0,000149178
K60	M07	Yes	Yes	1,40234	2,26803E-05	No	1,5	#NUM!
K60	M16	Yes	Yes	0,618204	7,13802E-05	No	2,245	0,000745889
K60	M17	Yes	Yes	0,704134	0,000144291	No	1,457	0,001037464
K60	M18	Yes	Yes	0,704064	1,57231E-05	No	2,333	#NUM!
K60	M19	Yes	Yes	1,13855	0,00011354	No	1,758	0,000739108
K60	M47	Yes	Yes	0,680487	7,34674E-05	No	1,815	0,000664519
K60	M48	Yes	Yes	0,765944	6,34491E-05	No	2,833	0,000461095
K60	M72	Yes	Yes	0,71551	3,96557E-05	No	1,5	0,000223767
K60	M75	Yes	Yes	0,736465	0,000214697	No	1,517	0,000915409
K60	M79	Yes	Yes	0,799225	0,000214558	No	1,964	0,001491778
K60	M80	Yes	Yes	0,676723	2,47674E-05	No	1,385	#NUM!
K60	M81	Yes	Yes	0,72793	6,76234E-05	No	1,6	#NUM!
K60	M85	Yes	Yes	0,756717	3,97948E-05	No	2,857	0,000135616
K60	N13	Yes	Yes	0,740563	3,13071E-05	No	1,667	#NUM!
K60	N18	Yes	Yes	0,556876	4,383E-05	No	1,412	0,000162739
K60	N19	Yes	Yes	0,587428	2,35151E-05	No	0,5	#NUM!
K60	N30	Yes	Yes	0,859766	0,000168084	No	1,508	0,001288354
K60	N39	Yes	Yes	0,73648	0,00012829	No	2,098	0,001166299
K60	N42	No	No			Yes	23	0,000155959
K60	O72	Yes	Yes	0,544746	0,000156396	No	1,667	#NUM!
K60	O83	Yes	Yes	0,41939	3,0194E-05	No		#NUM!
K60	Q61	Yes	Yes	0,563152	8,48771E-06	No	0,5	#NUM!
K60	Y99	Yes	Yes	0,498365	0,000420489	No	1,156	0,00025089
K61	A41	Yes	Yes	0,808815	0,000122724	No	4	#NUM!
K61	A46	Yes	Yes	0,652557	5,51005E-05	No	1	#NUM!
K61	B95	Yes	Yes	2,0692	1,19663E-05	No		#NUM!
K61	C06	Yes	Yes	0,374761	3,06114E-06	No		#NUM!
K61	C09	Yes	Yes	0,262829	#NUM!	No		#NUM!
K61	C10	Yes	Yes	0,333048	#NUM!	No		#NUM!
K61	C13	Yes	Yes	0,405258	2,78285E-06	No		#NUM!
K61	C15	Yes	Yes	0,354917	5,98314E-06	No		#NUM!
K61	C16	Yes	Yes	0,388676	4,59171E-06	No		#NUM!
K61	C22	Yes	Yes	0,493309	4,87E-06	No		#NUM!
K61	C25	Yes	Yes	0,508158	8,90513E-06	No		#NUM!
K61	C34	Yes	Yes	0,565132	4,43865E-05	No		#NUM!
K61	C61	Yes	Yes	0,68965	2,35151E-05	No	0,333	#NUM!
K61	C64	Yes	Yes	0,557777	8,62685E-06	No		#NUM!
K61	C77	Yes	Yes	0,410856	1,60014E-05	No		#NUM!
K61	C78	Yes	Yes	0,623908	4,75868E-05	No		#NUM!
K61	C79	Yes	Yes	0,44768	2,64371E-05	No		#NUM!
K61	C80	Yes	Yes	0,43957	4,45257E-06	No		#NUM!
K61	D12	Yes	Yes	1,40434	0,000114375	No	4	#NUM!
K61	D22	Yes	Yes	0,66403	1,40534E-05	No	1,143	#NUM!
K61	D50	Yes	Yes	0,697284	2,69937E-05	No	1,571	#NUM!
K61	D62	Yes	Yes	0,667398	1,40534E-05	No		#NUM!
K61	D63	Yes	Yes	0,561693	2,21237E-05	No	1	#NUM!
K61	D64	Yes	Yes	0,679194	8,15376E-05	No	1	#NUM!
K61	E05	Yes	Yes	0,705513	2,81068E-05	No	1	#NUM!
K61	E11	Yes	Yes	1,18691	0,000205514	No	3	#NUM!
K61	E21	Yes	Yes	0,370137	5,56571E-06	No		#NUM!
K61	E27	Yes	Yes	0,416945	4,87E-06	No		#NUM!
K61	E66	Yes	Yes	1,25251	0,000214976	No	4,5	#NUM!
K61	E78	Yes	Yes	0,81453	0,000154727	No	0,958	0,000155959
K61	E83	Yes	Yes	0,573604	1,22446E-05	No		#NUM!
K61	E86	Yes	Yes	0,798368	9,51736E-05	No		#NUM!
K61	E87	Yes	Yes	0,641281	5,78834E-05	No		#NUM!
K61	F05	Yes	Yes	0,612451	1,37751E-05	No		#NUM!
K61	F17	Yes	Yes	4,00777	0,000294983	No		#NUM!
K61	F41	Yes	Yes	0,603745	3,29768E-05	No	1,2	#NUM!
K61	G31	Yes	Yes	0,517036	5,00914E-06	No		#NUM!
K61	G45	Yes	Yes	0,605186	4,03514E-05	No	1,5	#NUM!
K61	G47	Yes	Yes	0,651516	6,92931E-05	No	1,143	#NUM!
K61	G56	Yes	Yes	0,728069	7,62502E-05	No	1,857	#NUM!
K61	G62	Yes	Yes	0,722101	2,96374E-05	No	3	#NUM!
K61	G95	Yes	Yes	0,397239	6,95714E-06	No		#NUM!
K61	G96	Yes	Yes	0,516516	1,83668E-05	No		#NUM!
K61	G98	Yes	Yes	0,421027	5,84399E-06	No		#NUM!
K61	H25	Yes	Yes	0,813217	9,87913E-05	No	1,333	#NUM!
K61	H26	Yes	Yes	0,681929	3,5064E-05	No	2	#NUM!
K61	H33	Yes	Yes	0,434386	1,11314E-05	No		#NUM!
K61	H35	Yes	Yes	0,729145	3,14463E-05	No	2,2	#NUM!
K61	H43	Yes	Yes	0,691384	1,6558E-05	No		#NUM!
K61	H57	Yes	Yes	0,624441	1,48883E-05	No		#NUM!
K61	H90	Yes	Yes	0,695462	3,3116E-05	No	4	#NUM!
K61	H91	Yes	Yes	0,771089	8,73816E-05	No	1,333	#NUM!
K61	I10	Yes	Yes	0,899496	0,000334082	No	0,833	#NUM!
K61	I20	Yes	Yes	0,540476	0,000112706	No	0,6	#NUM!
K61	I21	Yes	Yes	0,640003	8,18159E-05	No	0,333	#NUM!
K61	I25	Yes	Yes	0,660859	0,00013956	No	1	#NUM!
K61	I26	Yes	Yes	0,546246	2,65763E-05	No	1	#NUM!
K61	I27	Yes	Yes	0,565044	8,76599E-06	No		#NUM!
K61	I34	Yes	Yes	0,532499	1,21054E-05	No		#NUM!
K61	I35	Yes	Yes	0,66089	3,18637E-05	No		#NUM!
K61	I42	Yes	Yes	0,542278	1,57231E-05	No		#NUM!
K61	I44	Yes	Yes	0,614493	1,28011E-05	No		#NUM!
K61	I46	Yes	Yes	0,549289	2,18454E-05	No		#NUM!
K61	I48	Yes	Yes	0,652354	0,000112706	No	1	#NUM!
K61	I49	Yes	Yes	0,543181	3,0194E-05	No	1,571	#NUM!
K61	I50	Yes	Yes	0,670059	9,58693E-05	No	1,1	#NUM!
K61	I61	Yes	Yes	0,585714	1,54448E-05	No		#NUM!
K61	I63	Yes	Yes	0,615898	5,80225E-05	No	1,5	#NUM!
K61	I64	Yes	Yes	0,674316	6,12228E-05	No		#NUM!
K61	I67	Yes	Yes	0,587248	6,67885E-06	No	2	#NUM!
K61	I69	Yes	Yes	0,637224	6,95714E-05	No	2,5	#NUM!
K61	I71	Yes	Yes	0,740004	2,08714E-05	No		#NUM!
K61	I72	Yes	Yes	0,483388	5,84399E-06	No		#NUM!
K61	I80	Yes	Yes	0,633485	5,357E-05	No	1	#NUM!
K61	I82	Yes	Yes	0,525888	8,76599E-06	No		#NUM!
K61	I85	Yes	Yes	0,393484	9,46171E-06	No		#NUM!
K61	I95	Yes	Yes	0,557397	1,61406E-05	No		#NUM!
K61	J06	Yes	Yes	0,621288	1,89234E-05	No	0,676	0,000155959
K61	J10	Yes	Yes	0,422717	3,61771E-06	No	1	#NUM!
K61	J15	Yes	Yes	0,484991	6,65102E-05	No	1	#NUM!
K61	J18	Yes	Yes	0,605553	0,00022068	No	0,857	#NUM!
K61	J43	Yes	Yes	0,505387	1,09923E-05	No		#NUM!
K61	J44	Yes	Yes	0,716778	0,000124672	No	3,333	#NUM!
K61	J47	Yes	Yes	0,305429	4,03514E-06	No		#NUM!
K61	J69	Yes	Yes	0,609875	1,09923E-05	No		#NUM!
K61	J84	Yes	Yes	0,418779	1,02966E-05	No		#NUM!
K61	J86	Yes	Yes	0,541717	7,93114E-06	No	1	#NUM!
K61	J90	Yes	Yes	0,506013	1,79494E-05	No		#NUM!
K61	J91	Yes	Yes	0,509539	8,07028E-06	No		#NUM!
K61	J96	Yes	Yes	0,49688	7,51371E-05	No		#NUM!
K61	J98	Yes	Yes	0,438608	1,40534E-05	No		#NUM!
K61	K02	Yes	Yes	0,575524	1,93408E-05	No	0,875	#NUM!
K61	K04	Yes	Yes	0,740917	2,40717E-05	No	0,95	#NUM!
K61	K05	Yes	Yes	0,673819	2,00366E-05	No	1,75	#NUM!
K61	K08	Yes	Yes	0,663878	1,60014E-05	No	0,25	#NUM!
K61	K21	Yes	Yes	0,630663	6,74842E-05	No	1,308	#NUM!
K61	K22	Yes	Yes	0,420119	1,98974E-05	No	2	#NUM!
K61	K42	Yes	Yes	0,652429	3,17245E-05	No	3	#NUM!
K61	K52	Yes	Yes	1,2228	6,97105E-05	No		#NUM!
K61	K56	Yes	Yes	1,32958	6,63711E-05	No	2,5	#NUM!
K61	K60	Yes	Yes	25,4913	0,001049554	No		0,000372945
K61	K62	Yes	Yes	1,96564	0,000155562	No	2,667	#NUM!
K61	K63	Yes	Yes	2,68788	5,05088E-05	No		#NUM!
K61	K64	Yes	Yes	2,23425	8,69642E-05	No		#NUM!
K61	K70	Yes	Yes	0,594332	3,65945E-05	No	1	#NUM!
K61	K72	Yes	Yes	0,518465	1,54448E-05	No		#NUM!
K61	K74	Yes	Yes	0,564496	1,57231E-05	No		#NUM!
K61	K76	Yes	Yes	0,582948	2,10106E-05	No	4,5	#NUM!
K61	K80	Yes	Yes	0,560034	7,70851E-05	No	1	#NUM!
K61	K83	Yes	Yes	0,614973	1,30794E-05	No	1	#NUM!
K61	K91	Yes	Yes	2,1427	3,45074E-05	No	1	#NUM!
K61	K92	Yes	Yes	0,562014	5,56571E-05	No	2	#NUM!
K61	L73	Yes	Yes	7,24675	7,69459E-05	No	0,667	#NUM!
K61	L97	Yes	Yes	0,722733	2,78285E-05	No	2	#NUM!
K61	L98	Yes	Yes	1,44764	5,12045E-05	No		#NUM!
K61	M16	Yes	Yes	0,650749	4,61954E-05	No	0,75	#NUM!
K61	M17	Yes	Yes	0,623518	8,57119E-05	No	1,143	#NUM!
K61	M19	Yes	Yes	0,807357	6,28925E-05	No	1,889	#NUM!
K61	M25	Yes	Yes	0,713149	4,84217E-05	No	1,273	0,000189863
K61	M47	Yes	Yes	0,62775	4,64737E-05	No	1,333	#NUM!
K61	M48	Yes	Yes	0,789879	4,36908E-05	No	3,5	#NUM!
K61	M75	Yes	Yes	0,71168	0,000126481	No	1	#NUM!
K61	M80	Yes	Yes	0,666143	1,79494E-05	No		#NUM!
K61	M81	Yes	Yes	0,691644	3,86817E-05	No	2	#NUM!
K61	M85	Yes	Yes	0,733799	2,37934E-05	No		#NUM!
K61	N13	Yes	Yes	0,730681	2,97765E-05	No		#NUM!
K61	N18	Yes	Yes	0,686683	5,03697E-05	No	0,667	#NUM!
K61	N19	Yes	Yes	0,695991	3,18637E-05	No		#NUM!
K61	N20	Yes	Yes	0,559335	5,357E-05	No	1,25	#NUM!
K61	N30	Yes	Yes	0,805422	0,000132742	No	1,625	#NUM!
K61	N39	Yes	Yes	0,646301	8,71033E-05	No	1,083	#NUM!
K61	N40	Yes	Yes	0,763912	5,89965E-05	No	1,444	#NUM!
K61	O49	Yes	Yes	0,416829	5,42657E-06	No		#NUM!
K61	O72	Yes	Yes	0,491866	8,36248E-05	No		#NUM!
K61	O83	Yes	Yes	0,467023	1,79494E-05	No		#NUM!
K61	Y99	Yes	Yes	0,621882	0,000514132	No	2,167	#NUM!
K62	A04	Yes	Yes	1,27929	0,000158901	No	1,625	#NUM!
K62	C15	Yes	Yes	0,520603	2,79677E-05	No		#NUM!
K62	C16	Yes	Yes	0,696648	3,63163E-05	No	4	#NUM!
K62	C17	Yes	Yes	1,57719	1,93408E-05	No	2	#NUM!
K62	C18	Yes	Yes	1,97097	0,000529716	No	2,286	#NUM!
K62	C25	Yes	Yes	0,746151	5,20394E-05	No	0,333	#NUM!
K62	C34	Yes	Yes	0,531794	0,00020607	No	1,125	#NUM!
K62	C44	Yes	Yes	0,81208	0,000194243	No	1,846	0,000162739
K62	C71	Yes	Yes	0,536353	2,36543E-05	No		#NUM!
K62	C77	Yes	Yes	0,585421	9,79565E-05	No	2	#NUM!
K62	C79	Yes	Yes	0,61716	0,000172259	No	0,4	#NUM!
K62	C80	Yes	Yes	0,713439	3,2142E-05	No	2	#NUM!
K62	D09	Yes	Yes	0,556845	1,90626E-05	No		#NUM!
K62	D12	No	No			Yes	4,88	0,000827259
K62	D37	No	No			Yes	4,143	0,000196643
K62	D50	Yes	Yes	1,83694	0,000370537	No	1,725	0,000596711
K62	D64	Yes	Yes	1,52573	0,001017829	No	2,75	0,000149178
K62	E53	No	No			Yes	3,333	0,000135616
K62	E55	No	No			Yes	1,593	0,000874725
K62	E83	Yes	Yes	0,806626	6,95714E-05	No	3	#NUM!
K62	F03	Yes	Yes	1,19243	0,000368033	No	1,111	#NUM!
K62	F33	Yes	Yes	1,13505	0,000149857	No	1,036	0,000196643
K62	G47	Yes	Yes	0,820156	0,000242387	No	1,958	0,000956094
K62	G95	Yes	Yes	0,697348	4,93957E-05	No		#NUM!
K62	G96	Yes	Yes	0,748176	9,93479E-05	No	2	#NUM!
K62	G98	Yes	Yes	0,744488	3,26985E-05	No		#NUM!
K62	I51	Yes	Yes	1,43936	0,000109088	No	2	#NUM!
K62	J15	Yes	Yes	0,83935	0,000479208	No	0,864	#NUM!
K62	J18	Yes	Yes	0,834588	0,001342866	No	1,339	0,000535684
K62	J47	Yes	Yes	0,694995	2,79677E-05	No	1,667	#NUM!
K62	J84	Yes	Yes	0,68593	6,09445E-05	No	3,5	#NUM!
K62	J90	Yes	Yes	0,697299	0,00010867	No	0,5	#NUM!
K62	J91	Yes	Yes	0,60518	4,41082E-05	No	1,222	#NUM!
K62	K51	Yes	Yes	4,85156	0,000740518	No	6,6	0,000223767
K62	K52	Yes	Yes	1,82647	0,000512602	No	6	0,000244109
K62	K55	Yes	Yes	3,09787	0,00015737	No	4,5	#NUM!
K62	K56	Yes	Yes	1,6965	0,000399757	No	9	0,000183082
K62	K57	No	No			Yes	6,588	0,000759451
K62	K59	Yes	Yes	1,78941	0,001480757	No	2,943	0,00117308
K62	K63	Yes	Yes	3,38775	0,000306253	No		#NUM!
K62	K64	Yes	Yes	7,30252	0,001002941	No		#NUM!
K62	K72	Yes	Yes	1,47009	7,93114E-05	No	0,25	#NUM!
K62	K91	Yes	Yes	2,17849	0,000120776	No	1,167	#NUM!
K62	L97	Yes	Yes	0,799648	0,000129124	No	2,091	0,000155959
K62	O49	Yes	Yes	0,470828	1,08531E-05	No		#NUM!
K62	O83	Yes	Yes	0,455461	2,99157E-05	No		#NUM!
K62	Y99	Yes	Yes	0,907058	0,00466476	No	1,184	0,000610273
K63	E55	No	No			Yes	1,705	0,000508561
K63	Y99	Yes	Yes	1,32654	0,00126439	No	1,824	0,00042041
K64	Y99	Yes	Yes	0,456319	0,000346744	No		#NUM!
K65	A49	Yes	Yes	2,2466	0,000141926	No	2,4	#NUM!
K65	C34	Yes	Yes	0,449851	3,77077E-05	No	1,75	#NUM!
K65	E86	Yes	Yes	1,52079	0,000284269	No	1	#NUM!
K65	I46	Yes	Yes	1,65951	6,13619E-05	No	2,5	#NUM!
K65	K43	Yes	Yes	4,96481	0,000229168	No	39	0,000264452
K65	L90	Yes	Yes	2,01323	3,58988E-05	No	2	#NUM!
K65	O83	Yes	Yes	0,352916	4,03514E-06	No		#NUM!
K65	Y99	Yes	Yes	1,60261	0,001846981	No	0,888	0,00075267
K66	C34	Yes	Yes	0,37825	7,37456E-06	No	3	#NUM!
K66	C78	Yes	Yes	1,91457	2,22628E-05	No	1,5	#NUM!
K66	E55	No	No			Yes	2,176	0,00025089
K66	E86	Yes	Yes	1,55226	3,20028E-05	No	1	#NUM!
K66	I20	Yes	Yes	0,748019	2,922E-05	No	1,071	#NUM!
K66	I25	Yes	Yes	0,737534	2,64371E-05	No	0,941	#NUM!
K66	I69	Yes	Yes	0,563249	1,40534E-05	No	1	#NUM!
K66	K52	Yes	Yes	2,2358	1,97583E-05	No	2,333	#NUM!
K66	K59	Yes	Yes	2,93458	8,66859E-05	No	3,909	0,000291575
K66	L90	Yes	Yes	1,86729	1,29403E-05	No		#NUM!
K66	M16	Yes	Yes	0,604129	1,09923E-05	No	1,615	0,000142397
K66	N30	Yes	Yes	1,28006	5,20394E-05	No	1,88	0,000318698
K66	O72	Yes	Yes	0,534266	2,67154E-05	No		#NUM!
K70	A04	Yes	Yes	3,66121	9,57302E-05	No	1,571	#NUM!
K70	A41	Yes	Yes	2,65406	0,000521368	No	1,727	0,000257671
K70	A49	Yes	Yes	1,78517	0,000122724	No	1,091	#NUM!
K70	B37	Yes	Yes	2,63954	8,84948E-05	No	0,694	0,00016952
K70	C01	Yes	Yes	1,70809	5,00914E-06	No		#NUM!
K70	C02	Yes	Yes	1,676	1,15488E-05	No		#NUM!
K70	C04	Yes	Yes	2,67823	9,60085E-06	No		#NUM!
K70	C06	Yes	Yes	1,66858	2,0454E-05	No		#NUM!
K70	C10	Yes	Yes	1,9865	2,03148E-05	No	2	#NUM!
K70	C13	Yes	Yes	2,04802	1,61406E-05	No	1	#NUM!
K70	C22	Yes	Yes	12,8912	0,000146239	No	0,25	#NUM!
K70	C34	Yes	Yes	0,432667	7,24934E-05	No	0,429	#NUM!
K70	C71	Yes	Yes	0,178985	5,84399E-06	No	0,6	#NUM!
K70	C77	Yes	Yes	0,39516	3,04723E-05	No		#NUM!
K70	C78	Yes	Yes	0,408305	7,01279E-05	No	0,25	#NUM!
K70	C79	Yes	Yes	0,294871	3,49248E-05	No		#NUM!
K70	C80	Yes	Yes	0,667407	1,41926E-05	No	1	#NUM!
K70	D52	No	No			Yes	3	0,000162739
K70	D62	Yes	Yes	5,57863	0,000135386	No	8,333	0,00016952
K70	D63	No	No			Yes	2,6	0,000440753
K70	E13	Yes	Yes	3,24178	4,63345E-05	No	5,5	#NUM!
K70	E14	Yes	Yes	1,84228	0,000132186	No	4	#NUM!
K70	E41	Yes	Yes	3,67815	2,96374E-05	No		#NUM!
K70	E64	Yes	Yes	2,55987	5,69094E-05	No		#NUM!
K70	E85	Yes	Yes	8,22019	1,948E-05	No		#NUM!
K70	E86	Yes	Yes	3,15647	0,000428281	No		#NUM!
K70	E87	Yes	Yes	3,62068	0,000428838	No	7,833	0,000345821
K70	F00	Yes	Yes	0,464112	7,23542E-06	No		#NUM!
K70	F03	Yes	Yes	2,50304	9,92088E-05	No	6	#NUM!
K70	F05	Yes	Yes	3,25737	9,85131E-05	No	14	#NUM!
K70	G31	Yes	Yes	11,2003	0,000111314	No	12,25	0,000352602
K70	G41	Yes	Yes	3,38956	2,36543E-05	No	3	#NUM!
K70	G47	Yes	Yes	0,323108	4,20211E-05	No	1,727	0,000773012
K70	G92	No	No			Yes	24	0,000162739
K70	G93	Yes	Yes	7,66153	7,75025E-05	No	2,25	#NUM!
K70	G95	Yes	Yes	0,464629	1,32186E-05	No	1	#NUM!
K70	G96	Yes	Yes	1,2045	5,60745E-05	No	1	#NUM!
K70	I46	Yes	Yes	1,69035	9,32256E-05	No	2	#NUM!
K70	I61	Yes	Yes	2,6166	8,25116E-05	No	1	#NUM!
K70	I63	Yes	Yes	0,659001	0,000105331	No	1,571	0,000149178
K70	I64	Yes	Yes	1,12005	0,000155979	No		#NUM!
K70	I69	Yes	Yes	0,914303	0,000151666	No	0,9	#NUM!
K70	I85	No	No			Yes	40	0,000271232
K70	I86	Yes	Yes	14,5158	6,88757E-05	No		#NUM!
K70	I95	Yes	Yes	1,98555	7,76416E-05	No	1,333	#NUM!
K70	I98	Yes	Yes	36,4681	0,000136221	No	4	#NUM!
K70	J15	Yes	Yes	1,44138	0,000246004	No	3,889	0,000237328
K70	J22	Yes	Yes	1,36661	2,36543E-05	No	1,333	#NUM!
K70	J69	Yes	Yes	3,05481	7,20759E-05	No	1,25	#NUM!
K70	J81	Yes	Yes	1,64431	4,43865E-05	No	4,333	#NUM!
K70	J90	Yes	Yes	1,8687	7,01279E-05	No	2,4	#NUM!
K70	J91	Yes	Yes	2,37408	3,7986E-05	No	1,364	#NUM!
K70	J96	Yes	Yes	1,76157	0,000366641	No	1,524	0,000216986
K70	K02	Yes	Yes	2,44131	5,45439E-05	No	0,846	#NUM!
K70	K04	Yes	Yes	1,20902	4,31342E-05	No	1,155	0,000556026
K70	K05	Yes	Yes	1,44725	5,12045E-05	No	1,577	0,000278013
K70	K42	Yes	Yes	5,13988	0,000152222	No	1,571	#NUM!
K70	K55	Yes	Yes	1,84601	2,93591E-05	No	0,5	#NUM!
K70	K59	No	No			Yes	2,13	0,00033226
K70	K63	Yes	Yes	1,8368	4,80042E-05	No	2	#NUM!
K70	K65	Yes	Yes	8,67378	0,000277311	No	3	0,000142397
K70	K71	Yes	Yes	16,651	0,000150552	No	5	#NUM!
K70	K72	Yes	Yes	30,5092	0,000880078	No	5,5	0,000223767
K70	K74	Yes	Yes	23,0993	0,00072062	No	24,5	0,000345821
K70	L29	Yes	Yes	2,17814	1,32186E-05	No	1,25	#NUM!
K70	L89	Yes	Yes	2,14867	7,29108E-05	No	2	#NUM!
K70	L97	Yes	Yes	1,55261	7,15194E-05	No	1,727	#NUM!
K70	M80	Yes	Yes	2,14987	7,91722E-05	No	2	#NUM!
K70	M81	Yes	Yes	1,45423	0,000136499	No	1,4	#NUM!
K70	M85	Yes	Yes	0,765855	3,47857E-05	No	0,6	#NUM!
K70	N17	Yes	Yes	3,21915	0,000172676	No	3,273	0,000244109
K70	N18	Yes	Yes	1,15087	0,00011368	No	0,889	0,000162739
K70	N19	Yes	Yes	1,46903	9,67042E-05	No	4	#NUM!
K70	N30	Yes	Yes	1,66422	0,000299992	No	0,936	0,000298356
K70	N39	Yes	Yes	1,56745	0,000230559	No	1,86	0,000542465
K70	Y99	Yes	Yes	2,92881	0,003043191	No	1,099	0,001200203
K71	O72	Yes	Yes	0,324024	6,53971E-06	No		#NUM!
K71	Y99	Yes	Yes	1,52558	0,000377077	No	2	0,000189863
K73	A41	Yes	Yes	2,23555	3,68728E-05	No	1,75	#NUM!
K73	B34	No	No			Yes	1,6	0,000596711
K73	C22	Yes	Yes	12,3354	1,05748E-05	No	0	#NUM!
K73	C34	Yes	Yes	0,569878	5,70485E-06	No	0,5	#NUM!
K73	C44	Yes	Yes	1,69458	4,87E-06	No	2,333	#NUM!
K73	C79	Yes	Yes	0,46555	3,06114E-06	No		#NUM!
K73	D12	No	No			Yes	3,833	0,000155959
K73	D51	No	No			Yes	4,5	0,000183082
K73	E04	No	No			Yes	3,333	0,000339041
K73	E55	No	No			Yes	1,766	0,000562807
K73	E79	No	No			Yes	4,222	0,000257671
K73	E86	Yes	Yes	1,4423	2,64371E-05	No		#NUM!
K73	G47	No	No			Yes	2,551	0,000847601
K73	H65	No	No			Yes	2,091	0,000311917
K73	I83	No	No			Yes	3,045	0,000454314
K73	I84	No	No			Yes	2,026	0,000522122
K73	K57	No	No			Yes	4,714	0,000223767
K73	K58	No	No			Yes	4	0,000352602
K73	M25	No	No			Yes	1,413	0,000718766
K73	M50	No	No			Yes	3	0,000244109
K73	M77	No	No			Yes	2,176	0,00050178
K73	M80	Yes	Yes	2,14939	1,19663E-05	No	1,4	#NUM!
K73	M81	Yes	Yes	2,83176	3,84034E-05	No	2	#NUM!
K73	M85	Yes	Yes	4,37374	2,37934E-05	No	1,667	#NUM!
K73	N17	Yes	Yes	2,94801	9,18342E-06	No	1,6	#NUM!
K73	N18	No	No			Yes	2,538	0,000223767
K73	Y99	Yes	Yes	1,40188	0,000151805	No	1,471	0,000345821
K74	A41	Yes	Yes	2,41468	0,000223463	No	1,923	0,00016952
K74	C22	Yes	Yes	24,1774	0,000124672	No	13	#NUM!
K74	C34	Yes	Yes	0,389016	3,06114E-05	No	0,333	#NUM!
K74	C78	Yes	Yes	0,591368	4,92565E-05	No		#NUM!
K74	C79	Yes	Yes	0,325246	1,80886E-05	No		#NUM!
K74	E86	Yes	Yes	2,29608	0,000202314	No	4	#NUM!
K74	G93	Yes	Yes	9,90191	4,5778E-05	No	2,75	#NUM!
K74	I46	Yes	Yes	1,5107	3,67337E-05	No	1,75	#NUM!
K74	I85	No	No			Yes	19,5	0,000264452
K74	K22	No	No			Yes	4	0,000135616
K74	K72	Yes	Yes	40,563	0,000411584	No	10,667	0,000230548
K74	Y99	Yes	Yes	2,34249	0,001455016	No	1,214	0,000847601
K75	Y99	Yes	Yes	1,19796	0,00022555	No	1,714	0,000244109
K76	A41	Yes	Yes	1,91106	0,000283295	No	2,156	0,000467876
K76	A49	Yes	Yes	1,49813	9,86522E-05	No	1,4	0,000237328
K76	C18	No	No			Yes	3,25	0,000264452
K76	C22	Yes	Yes	10,9862	9,25299E-05	No	1,667	#NUM!
K76	C24	Yes	Yes	4,16572	2,64371E-05	No	0,333	#NUM!
K76	C25	Yes	Yes	1,7884	4,46648E-05	No	1,2	#NUM!
K76	C34	Yes	Yes	0,419136	4,61954E-05	No	0,733	#NUM!
K76	C77	Yes	Yes	0,389722	2,15671E-05	No		#NUM!
K76	C78	Yes	Yes	0,801162	8,89122E-05	No	0,545	#NUM!
K76	C79	Yes	Yes	0,381918	3,08897E-05	No	0,857	#NUM!
K76	D12	No	No			Yes	3,021	0,000983217
K76	D13	No	No			Yes	20	0,000678081
K76	D30	No	No			Yes	4	0,000162739
K76	D35	No	No			Yes	3,667	0,000149178
K76	D37	No	No			Yes	3,462	0,000305136
K76	D51	No	No			Yes	2,15	0,00058315
K76	D63	No	No			Yes	1,672	0,000691643
K76	E13	Yes	Yes	3,03696	2,57414E-05	No	2,8	#NUM!
K76	E21	No	No			Yes	5,6	0,000189863
K76	E41	Yes	Yes	1,89134	1,08531E-05	No		#NUM!
K76	E53	No	No			Yes	2,824	0,000325479
K76	E55	No	No			Yes	1,984	0,002529242
K76	E73	No	No			Yes	5,214	0,000494999
K76	E79	No	No			Yes	2,904	0,001023902
K76	E86	Yes	Yes	1,6977	0,000231673	No	1,667	#NUM!
K76	E87	No	No			Yes	2,481	0,000454314
K76	F05	Yes	Yes	1,72638	4,59171E-05	No	4,5	#NUM!
K76	G47	Yes	Yes	0,776781	7,58328E-05	No	1,778	0,002664858
K76	G92	No	No			Yes		0,000183082
K76	G95	Yes	Yes	0,611481	1,32186E-05	No	3	#NUM!
K76	H11	No	No			Yes	1,771	0,001308696
K76	H47	No	No			Yes	4,167	0,00016952
K76	I13	No	No			Yes	1,773	0,000528903
K76	I44	No	No			Yes	2,176	0,00025089
K76	I46	Yes	Yes	1,36827	4,82825E-05	No	1,333	#NUM!
K76	I61	Yes	Yes	1,4147	3,5064E-05	No	3	#NUM!
K76	J10	No	No			Yes	2,154	0,000386506
K76	J96	Yes	Yes	1,49163	0,000213028	No	1,766	0,000562807
K76	K44	No	No			Yes	2,707	0,00075267
K76	K65	No	No			Yes	5	0,000237328
K76	K72	No	No			Yes	16	0,000325479
K76	M48	No	No			Yes	2,46	0,001051026
K76	M80	Yes	Yes	1,36253	6,05271E-05	No	1,839	0,000386506
K76	M81	Yes	Yes	1,21567	0,00013469	No	1,293	0,000359383
K76	N17	No	No			Yes	1,821	0,000345821
K76	N18	Yes	Yes	1,27093	9,67042E-05	No	1,806	0,000820478
K76	N50	No	No			Yes	1,938	0,000630615
K76	Y99	Yes	Yes	1,61169	0,00134384	No	1,275	0,001824038
K77	Y99	Yes	Yes	1,48138	4,60562E-05	No	1	#NUM!
K80	A04	Yes	Yes	0,817052	0,000140256	No	1,524	0,000216986
K80	A09	No	No			Yes	1,416	0,001200203
K80	A26	Yes	Yes	0,560699	1,04357E-05	No	1	#NUM!
K80	A40	Yes	Yes	0,676873	4,17428E-05	No	5,5	#NUM!
K80	A41	Yes	Yes	0,866556	0,000873538	No	1,596	0,001017122
K80	A46	Yes	Yes	0,618235	0,000259919	No	1,653	0,000806916
K80	A49	Yes	Yes	0,733168	0,000293035	No	1,705	0,000705204
K80	B02	Yes	Yes	0,69156	5,80225E-05	No	1,692	0,001051026
K80	B34	No	No			Yes	1,348	0,004827937
K80	B36	Yes	Yes	0,651943	1,53057E-05	No	1,312	0,000569588
K80	B37	Yes	Yes	0,720539	0,00013803	No	1,505	0,003051365
K80	B44	Yes	Yes	0,305367	5,56571E-06	No	3	#NUM!
K80	B59	Yes	Yes	0,439715	3,20028E-06	No		#NUM!
K80	B95	Yes	Yes	0,589374	2,00366E-05	No	1,75	#NUM!
K80	B96	Yes	Yes	0,766875	3,74294E-05	No	2	0,000244109
K80	B98	Yes	Yes	1,52079	2,26803E-05	No		#NUM!
K80	C06	Yes	Yes	0,33825	1,08531E-05	No		#NUM!
K80	C15	Yes	Yes	0,333422	2,64371E-05	No	1,8	#NUM!
K80	C16	Yes	Yes	0,546942	4,59171E-05	No	0,758	0,00016952
K80	C18	Yes	Yes	0,618476	0,000210245	No	1,756	0,000488218
K80	C22	No	No			Yes	3,667	0,000149178
K80	C23	Yes	Yes	6,01386	5,78834E-05	No		#NUM!
K80	C24	Yes	Yes	3,18883	0,000120498	No	6,667	0,000135616
K80	C25	Yes	Yes	1,46338	0,000219846	No	2,769	0,000244109
K80	C34	Yes	Yes	0,392457	0,00024183	No	0,841	0,00025089
K80	C38	Yes	Yes	0,466765	9,60085E-06	No		#NUM!
K80	C43	Yes	Yes	0,564709	7,76416E-05	No	1	#NUM!
K80	C44	Yes	Yes	0,730948	0,000217619	No	1,411	0,000861163
K80	C45	Yes	Yes	0,41599	8,20942E-06	No		#NUM!
K80	C49	Yes	Yes	0,30761	1,40534E-05	No	1	#NUM!
K80	C50	Yes	Yes	0,49018	0,00026938	No	1,133	0,000345821
K80	C54	Yes	Yes	0,533188	4,64737E-05	No	1,667	0,000135616
K80	C56	Yes	Yes	0,316263	4,98131E-05	No	2,3	0,000155959
K80	C57	Yes	Yes	0,489195	6,26142E-06	No		#NUM!
K80	C61	Yes	Yes	0,61619	0,0001493	No	1,179	0,000447533
K80	C64	Yes	Yes	0,6745	6,01097E-05	No	2,143	0,000203424
K80	C67	Yes	Yes	0,354376	5,42657E-05	No	1,143	#NUM!
K80	C71	Yes	Yes	0,391681	3,13071E-05	No	1	#NUM!
K80	C76	Yes	Yes	0,624343	2,61588E-05	No	1	#NUM!
K80	C77	Yes	Yes	0,328303	9,85131E-05	No	3	#NUM!
K80	C78	Yes	Yes	0,459017	0,000333803	No	1,278	0,000155959
K80	C79	Yes	Yes	0,312998	0,0001525	No	1,667	#NUM!
K80	C80	Yes	Yes	0,544568	3,81251E-05	No	1,889	#NUM!
K80	C83	Yes	Yes	0,427834	4,383E-05	No	3	#NUM!
K80	C85	Yes	Yes	0,465913	4,35517E-05	No	2,25	#NUM!
K80	C88	Yes	Yes	0,603646	9,60085E-06	No	1	#NUM!
K80	C90	Yes	Yes	0,391862	2,36543E-05	No	5,5	#NUM!
K80	C91	Yes	Yes	0,706275	3,15854E-05	No	1,25	#NUM!
K80	C92	Yes	Yes	0,430094	2,25411E-05	No	1,25	#NUM!
K80	C93	Yes	Yes	0,315846	3,20028E-06	No		#NUM!
K80	D05	Yes	Yes	0,422163	2,05931E-05	No	0,4	#NUM!
K80	D09	Yes	Yes	0,389389	1,69754E-05	No		#NUM!
K80	D10	Yes	Yes	0,684376	4,59171E-05	No	0,739	#NUM!
K80	D12	No	No			Yes	1,747	0,001078149
K80	D13	Yes	Yes	2,2035	0,000163632	No	2,081	0,000522122
K80	D18	No	No			Yes	1,551	0,000935752
K80	D22	Yes	Yes	0,644373	8,19551E-05	No	1,165	0,001824038
K80	D23	No	No			Yes	1,64	0,003498898
K80	D32	Yes	Yes	0,677731	2,88025E-05	No	1,769	0,000155959
K80	D37	No	No			Yes	3,526	0,000454314
K80	D43	Yes	Yes	0,555654	1,78103E-05	No	2	#NUM!
K80	D46	Yes	Yes	0,518402	2,37934E-05	No	1,75	#NUM!
K80	D47	Yes	Yes	0,73822	4,85608E-05	No	2,545	0,000189863
K80	D50	Yes	Yes	0,677811	0,000248091	No	1,545	0,002881844
K80	D51	No	No			Yes	1,533	0,00109171
K80	D52	No	No			Yes	1,711	0,000440753
K80	D61	Yes	Yes	0,505096	2,10106E-05	No	2	#NUM!
K80	D62	Yes	Yes	0,623713	0,000111732	No	1,3	0,000264452
K80	D63	Yes	Yes	0,403872	0,00013316	No	1,355	0,001295135
K80	D64	Yes	Yes	0,657811	0,000684443	No	1,879	0,00084082
K80	D68	Yes	Yes	0,7274	9,19733E-05	No	0,636	#NUM!
K80	D69	Yes	Yes	0,613968	7,93114E-05	No	1,935	0,000406849
K80	D84	Yes	Yes	0,448721	8,07028E-06	No		#NUM!
K80	E06	Yes	Yes	0,763677	4,49431E-05	No	1,46	0,001356162
K80	E07	No	No			Yes	2,094	0,000454314
K80	E10	Yes	Yes	0,707543	0,000450822	No	1,618	0,000372945
K80	E14	Yes	Yes	0,795019	0,000272998	No	1,077	#NUM!
K80	E16	Yes	Yes	0,484046	9,32256E-05	No	2,667	#NUM!
K80	E21	Yes	Yes	0,797966	8,25116E-05	No	1,471	0,00016952
K80	E27	Yes	Yes	0,75417	4,11862E-05	No	1	#NUM!
K80	E41	Yes	Yes	0,675981	2,21237E-05	No		#NUM!
K80	E47	Yes	Yes	0,572581	1,57231E-05	No		#NUM!
K80	E53	No	No			Yes	1,786	0,000508561
K80	E55	No	No			Yes	1,575	0,004502458
K80	E63	Yes	Yes	0,538245	1,29403E-05	No	1	#NUM!
K80	E64	Yes	Yes	0,70903	6,90148E-05	No		#NUM!
K80	E65	Yes	Yes	1,44364	0,000113123	No	1	#NUM!
K80	E68	Yes	Yes	1,53399	0,000109227	No		#NUM!
K80	E73	Yes	Yes	1,49023	4,11862E-05	No	3,571	0,000603492
K80	E78	Yes	Yes	0,846408	0,000885504	No	1,277	0,005668757
K80	E79	No	No			Yes	1,769	0,001247669
K80	E83	Yes	Yes	0,584174	8,08419E-05	No	2,5	#NUM!
K80	E86	Yes	Yes	0,712209	0,000779756	No	1,333	#NUM!
K80	E87	Yes	Yes	0,672183	0,000430508	No	1,216	0,000610273
K80	E89	Yes	Yes	0,685481	4,50822E-05	No	1,412	0,000325479
K80	F00	Yes	Yes	0,771251	9,05819E-05	No	0,5	0,000149178
K80	F01	Yes	Yes	0,593502	4,6752E-05	No	1,161	0,000881505
K80	F02	Yes	Yes	0,544531	1,40534E-05	No	0,429	#NUM!
K80	F03	Yes	Yes	0,747756	0,000299435	No	0,758	0,000339041
K80	F05	Yes	Yes	0,651368	0,000107696	No	1,333	0,000135616
K80	F06	Yes	Yes	0,661332	3,71511E-05	No	1,546	0,001362943
K80	F17	Yes	Yes	2,36803	0,00080828	No	1,333	#NUM!
K80	F32	Yes	Yes	0,857626	0,000385982	No	1,348	0,003214104
K80	F41	Yes	Yes	0,769984	0,000216645	No	1,505	0,003078488
K80	F43	Yes	Yes	0,761524	0,000123559	No	1,279	0,000901848
K80	G12	Yes	Yes	0,526918	1,05748E-05	No	1,5	#NUM!
K80	G20	Yes	Yes	0,58628	6,66494E-05	No	0,959	0,000318698
K80	G23	Yes	Yes	0,261001	3,06114E-06	No		#NUM!
K80	G24	Yes	Yes	0,667881	2,37934E-05	No	1,35	0,000183082
K80	G25	No	No			Yes	1,714	0,000739108
K80	G30	Yes	Yes	0,651239	5,21785E-05	No	0,778	#NUM!
K80	G31	Yes	Yes	0,45119	2,58805E-05	No	1,6	0,000162739
K80	G45	Yes	Yes	0,691738	0,000315019	No	1,316	0,001023902
K80	G47	Yes	Yes	0,726935	0,000312097	No	1,472	0,005207662
K80	G56	Yes	Yes	0,730495	0,000429673	No	1,4	0,001898627
K80	G62	Yes	Yes	0,647904	0,000124811	No	1,975	0,000535684
K80	G63	Yes	Yes	0,488498	2,15671E-05	No	1,638	0,000522122
K80	G91	Yes	Yes	0,500431	2,68545E-05	No	1,75	#NUM!
K80	G93	Yes	Yes	0,646609	4,46648E-05	No	1,227	0,000366164
K80	G95	Yes	Yes	0,44723	5,12045E-05	No	1	#NUM!
K80	G96	Yes	Yes	0,693194	0,000136777	No	0,6	#NUM!
K80	H01	No	No			Yes	1,273	0,00142397
K80	H02	Yes	Yes	0,765315	0,000183947	No	1,18	0,000488218
K80	H04	No	No			Yes	1,496	0,001430751
K80	H18	Yes	Yes	0,708911	4,68911E-05	No	1,229	0,000291575
K80	H25	Yes	Yes	0,853585	0,00114097	No	1,337	0,005709442
K80	H26	Yes	Yes	0,753843	0,000312932	No	1,32	0,001369724
K80	H34	Yes	Yes	0,664315	5,19002E-05	No	1,375	0,000223767
K80	H35	Yes	Yes	0,907474	0,000390574	No	1,456	0,004048144
K80	H36	Yes	Yes	0,513539	9,72608E-05	No	1,593	0,00058315
K80	H43	Yes	Yes	0,675945	0,000102966	No	1,277	0,001281573
K80	H53	Yes	Yes	0,669326	0,000116323	No	1,333	0,000786574
K80	H54	Yes	Yes	1,54687	0,000102409	No	1,273	0,000379725
K80	H57	Yes	Yes	0,730307	8,48771E-05	No	1,316	0,00016952
K80	H91	No	No			Yes	1,465	0,002122394
K80	H93	No	No			Yes	1,509	0,001668079
K80	I10	Yes	Yes	1,17297	0,002912536	No	1,334	0,00585862
K80	I13	No	No			Yes	1,701	0,001349381
K80	I15	Yes	Yes	0,6805	0,000102131	No	1,778	0,000216986
K80	I21	Yes	Yes	0,697988	0,000553231	No	1,344	0,000820478
K80	I26	Yes	Yes	0,718339	0,000240299	No	1,689	0,000515342
K80	I27	Yes	Yes	0,551155	6,80408E-05	No	3,143	0,000149178
K80	I34	Yes	Yes	0,607309	0,000101574	No	1,395	0,000359383
K80	I35	Yes	Yes	0,702749	0,000289695	No	1,435	0,000603492
K80	I42	Yes	Yes	0,615136	8,44596E-05	No	1,806	0,000447533
K80	I44	Yes	Yes	0,751738	0,000139004	No	1,438	0,000467876
K80	I48	Yes	Yes	0,778871	0,001056232	No	1,433	0,00309883
K80	I49	Yes	Yes	0,745904	0,000279677	No	1,499	0,003810815
K80	I50	Yes	Yes	0,700814	0,000871033	No	1,366	0,004536362
K80	I51	Yes	Yes	0,840218	0,000105888	No	1,625	0,000176301
K80	I61	Yes	Yes	0,516654	9,30865E-05	No	1,478	0,000230548
K80	I62	Yes	Yes	0,555452	1,1688E-05	No	2,333	#NUM!
K80	I63	Yes	Yes	0,647993	0,000441639	No	1,228	0,001315477
K80	I64	Yes	Yes	0,707246	0,000495348	No	1	#NUM!
K80	I67	Yes	Yes	0,545365	5,03697E-05	No	1,484	0,001871504
K80	I69	Yes	Yes	0,717403	0,00053403	No	1,14	0,001444313
K80	I70	Yes	Yes	0,63593	0,000359823	No	1,376	0,002135955
K80	I72	Yes	Yes	0,756868	4,43865E-05	No	1,714	#NUM!
K80	I73	Yes	Yes	0,649811	0,000227638	No	1,167	0,000189863
K80	I74	Yes	Yes	0,640813	5,99705E-05	No	1,909	0,000284794
K80	I80	Yes	Yes	0,758192	0,00036191	No	1,509	0,001708764
K80	I81	Yes	Yes	1,78777	2,51848E-05	No	5,5	#NUM!
K80	I82	Yes	Yes	0,808348	7,95896E-05	No	2,421	0,000311917
K80	I87	Yes	Yes	0,686266	4,7726E-05	No	1,68	0,000854382
K80	I89	Yes	Yes	0,521063	4,61954E-05	No	1,655	0,000325479
K80	I95	Yes	Yes	0,725323	0,000144291	No	1,737	0,000223767
K80	I97	Yes	Yes	0,575874	2,00366E-05	No	2	#NUM!
K80	J06	Yes	Yes	0,841029	6,83191E-05	No	1,223	0,006265469
K80	J09	Yes	Yes	0,687061	1,87843E-05	No		#NUM!
K80	J10	Yes	Yes	0,606688	2,01757E-05	No	1,68	0,000569588
K80	J11	No	No			Yes	1,414	0,001112053
K80	J14	Yes	Yes	0,557882	2,11497E-05	No	2	#NUM!
K80	J15	Yes	Yes	0,64834	0,000517472	No	1,528	0,00092219
K80	J16	No	No			Yes	2,143	0,000203424
K80	J18	Yes	Yes	0,688114	0,001602089	No	1,196	0,002936091
K80	J22	Yes	Yes	0,58813	6,05271E-05	No	1,444	0,000264452
K80	J39	No	No			Yes	2,048	0,00058315
K80	J43	Yes	Yes	0,501849	7,01279E-05	No	1,25	0,00016952
K80	J44	Yes	Yes	0,714251	0,000905402	No	1,42	0,001742668
K80	J47	Yes	Yes	0,496435	3,18637E-05	No	1,2	#NUM!
K80	J69	Yes	Yes	0,584296	5,63528E-05	No	2,5	#NUM!
K80	J81	Yes	Yes	0,572117	9,58693E-05	No	1,136	0,00016952
K80	J84	Yes	Yes	0,539356	7,12411E-05	No	1,25	#NUM!
K80	J90	Yes	Yes	0,586657	0,000120915	No	1,083	#NUM!
K80	J91	Yes	Yes	0,521225	5,59354E-05	No	1,511	0,000461095
K80	J93	Yes	Yes	0,472833	6,03879E-05	No	1,667	#NUM!
K80	J94	Yes	Yes	0,533202	4,36908E-05	No	1,071	#NUM!
K80	J95	Yes	Yes	0,728507	3,47857E-05	No		#NUM!
K80	J96	Yes	Yes	0,539494	0,000476286	No	1,445	0,001166299
K80	J98	Yes	Yes	0,674466	0,000103105	No	1,067	#NUM!
K80	K04	Yes	Yes	0,541635	8,72425E-05	No	1,197	0,004414308
K80	K05	Yes	Yes	0,445661	6,90148E-05	No	1,218	0,00242753
K80	K08	No	No			Yes	1,533	0,001403628
K80	K10	No	No			Yes	1,311	0,001729107
K80	K22	Yes	Yes	0,83494	0,000177407	No	1,907	0,000556026
K80	K31	Yes	Yes	1,56747	0,000123976	No	1,811	0,000454314
K80	K42	Yes	Yes	1,82808	0,00031808	Yes	2,757	0,000793355
K80	K43	Yes	Yes	1,89692	0,000590383	Yes	3,568	0,00117308
K80	K44	No	No			Yes	2,289	0,001396847
K80	K45	Yes	Yes	1,36473	8,13985E-05	No	2,8	#NUM!
K80	K46	Yes	Yes	1,44284	4,61954E-05	No	1,2	#NUM!
K80	K55	No	No			Yes	2,579	0,00033226
K80	K56	Yes	Yes	0,911187	0,000425638	No	2,119	0,000603492
K80	K57	Yes	Yes	1,29742	0,000858232	Yes	2,723	0,002129174
K80	K58	Yes	Yes	1,62535	0,000492983	Yes	2,382	0,002671639
K80	K59	Yes	Yes	0,946676	0,001243379	No	1,93	0,003193762
K80	K62	Yes	Yes	0,797795	0,000456666	No	1,574	0,000576369
K80	K63	No	No			Yes	2,818	0,00042041
K80	K65	Yes	Yes	2,63712	0,000448457	No	3	0,000427191
K80	K66	No	No			Yes	4,111	0,00025089
K80	K72	Yes	Yes	0,753655	9,05819E-05	No	3	0,000203424
K80	K73	Yes	Yes	1,50831	4,61954E-05	No	4,333	0,000366164
K80	K74	Yes	Yes	1,24297	0,000147491	No	4,7	0,000379725
K80	K75	Yes	Yes	3,64107	9,75391E-05	No	6,571	0,00033226
K80	K76	Yes	Yes	1,70343	0,000330742	Yes	2,941	0,002319037
K80	K83	Yes	Yes	8,50568	0,001290688	Yes	8,8	0,001301916
K80	K85	No	No			Yes	9	0,001037464
K80	K86	No	No			Yes	3,921	0,00167486
K80	K90	Yes	Yes	1,26366	8,07028E-05	No	1,833	#NUM!
K80	K91	Yes	Yes	1,62915	0,000181164	Yes	7,667	0,001708764
K80	K92	Yes	Yes	0,818391	0,000449153	No	1,725	0,000596711
K80	L08	Yes	Yes	0,724463	0,000169893	No	1,122	0,000684862
K80	L24	No	No			Yes	1,746	0,001396847
K80	L30	Yes	Yes	0,608886	0,000107557	No	1,578	0,003553145
K80	L57	Yes	Yes	0,719559	5,51005E-05	No	1,569	0,000691643
K80	L82	Yes	Yes	0,617098	3,46465E-05	No	1,371	0,002563146
K80	L85	No	No			Yes	1,686	0,000806916
K80	L89	Yes	Yes	0,501348	8,96079E-05	No	0,792	0,0006713
K80	L90	Yes	Yes	0,785614	0,000145822	No	0,75	#NUM!
K80	L97	Yes	Yes	0,443681	0,000107418	No	1,373	0,000949313
K80	L98	Yes	Yes	0,538281	0,000122028	No	1,57	0,00084082
K80	M07	Yes	Yes	0,816907	5,59354E-05	No	0,875	#NUM!
K80	M10	Yes	Yes	0,834405	0,000163075	No	1,638	0,002420749
K80	M13	Yes	Yes	0,705246	0,000123002	No	1,152	0,001186642
K80	M16	Yes	Yes	0,665324	0,00041228	No	1,339	0,00343109
K80	M17	Yes	Yes	0,799321	0,000721872	No	1,334	0,005072046
K80	M18	Yes	Yes	0,705247	8,15376E-05	No	0,697	0,000155959
K80	M20	No	No			Yes	1,455	0,001871504
K80	M21	No	No			Yes	1,408	0,002793694
K80	M25	Yes	Yes	0,733403	0,000282738	No	1,25	0,005160197
K80	M35	No	No			Yes	2,231	0,000393287
K80	M46	Yes	Yes	0,621938	4,61954E-05	No	1	0,00016952
K80	M47	Yes	Yes	0,756162	0,000323924	No	1,444	0,002820817
K80	M48	Yes	Yes	0,733831	0,00032295	No	1,396	0,001315477
K80	M70	Yes	Yes	0,702301	0,000207323	No	1,289	0,001783353
K80	M72	No	No			Yes	1,809	0,00084082
K80	M75	Yes	Yes	0,765729	0,000718811	No	1,421	0,003532802
K80	M76	Yes	Yes	0,776605	0,000138725	No	1,42	0,000481438
K80	M79	Yes	Yes	0,827459	0,000839726	No	1,356	0,004495677
K80	M80	Yes	Yes	0,684308	0,000242247	No	1,411	0,001023902
K80	M81	Yes	Yes	0,739833	0,000530969	No	1,313	0,000881505
K80	M85	Yes	Yes	0,699051	0,00020607	No	1,157	0,000549246
K80	M90	Yes	Yes	0,311024	4,87E-06	No	0,5	#NUM!
K80	M99	Yes	Yes	0,728458	7,16585E-05	No	1	#NUM!
K80	N12	Yes	Yes	0,799824	4,98131E-05	No	3	#NUM!
K80	N13	Yes	Yes	0,546093	0,000179355	No	1,591	0,000237328
K80	N17	Yes	Yes	0,876339	0,000189652	No	2,019	0,000725547
K80	N18	Yes	Yes	0,592796	0,000312375	No	1,681	0,002108832
K80	N19	Yes	Yes	0,581416	0,000172398	No	1,81	0,000257671
K80	N28	No	No			Yes	2,083	0,001701983
K80	N30	Yes	Yes	0,794679	0,001240736	No	1,333	0,005485676
K80	N39	Yes	Yes	0,74264	0,000907489	No	1,351	0,005200882
K80	N64	Yes	Yes	0,737	0,000122167	No	1,504	0,001240888
K80	N84	Yes	Yes	0,805327	0,000183668	No	1,41	0,001118834
K80	N95	Yes	Yes	0,81332	0,000241413	No	1,3	0,003770131
K80	O49	Yes	Yes	0,540794	3,74294E-05	No		#NUM!
K80	O83	Yes	Yes	0,623347	0,000132881	No		#NUM!
K80	Y99	Yes	Yes	0,56029	0,003934121	No	1,152	0,004461773
K81	B35	No	No			Yes	1,534	0,001227327
K81	C18	No	No			Yes	2,889	0,000176301
K81	C22	Yes	Yes	1,58835	2,08714E-05	No	0,5	#NUM!
K81	C23	Yes	Yes	9,55279	1,86451E-05	No	3	#NUM!
K81	C24	Yes	Yes	3,29003	2,42108E-05	No		#NUM!
K81	C25	Yes	Yes	1,68399	4,35517E-05	No	1,25	#NUM!
K81	C34	Yes	Yes	0,467723	5,57962E-05	No	1,714	#NUM!
K81	C44	No	No			Yes	1,786	0,000339041
K81	C77	Yes	Yes	0,32431	1,5584E-05	No	1	#NUM!
K81	C78	Yes	Yes	0,603249	7,31891E-05	No	1,2	#NUM!
K81	C79	Yes	Yes	0,378752	3,14463E-05	No	0,75	#NUM!
K81	D12	No	No			Yes	2,206	0,000508561
K81	D13	No	No			Yes	6,857	0,000325479
K81	D17	No	No			Yes	1,8	0,000427191
K81	D23	No	No			Yes	1,797	0,000962875
K81	D63	Yes	Yes	0,493446	3,39508E-05	No	1,161	0,000244109
K81	D64	Yes	Yes	0,715866	0,000169476	No	1	0,000142397
K81	E55	No	No			Yes	1,718	0,001206984
K81	E79	No	No			Yes	2,895	0,000372945
K81	E83	Yes	Yes	0,682	2,07323E-05	No	3,5	#NUM!
K81	E86	Yes	Yes	0,827047	0,000223324	No	3	#NUM!
K81	E87	Yes	Yes	0,81608	0,000118828	No	3,417	0,000278013
K81	F01	No	No			Yes	1,867	0,000379725
K81	F41	Yes	Yes	0,704081	3,97948E-05	No	1,155	0,000759451
K81	G47	Yes	Yes	0,759089	5,49614E-05	No	1,894	0,001579929
K81	G95	Yes	Yes	0,553004	1,09923E-05	No		#NUM!
K81	G96	Yes	Yes	0,698415	2,58805E-05	No		#NUM!
K81	H04	No	No			Yes	2,471	0,000569588
K81	H11	No	No			Yes	1,66	0,000596711
K81	H36	No	No			Yes	2,556	0,000311917
K81	H61	No	No			Yes	1,415	0,001132395
K81	H90	No	No			Yes	1,978	0,001193423
K81	H92	No	No			Yes	1,838	0,000461095
K81	H93	No	No			Yes	1,86	0,000630615
K81	I35	Yes	Yes	0,733001	6,16402E-05	No	1,909	0,000142397
K81	I46	Yes	Yes	0,723885	3,7012E-05	No	1,6	#NUM!
K81	I84	No	No			Yes	2,411	0,001471436
K81	I87	No	No			Yes	1,87	0,000291575
K81	J15	Yes	Yes	0,80918	0,000157788	No	2,235	0,000257671
K81	J18	No	No			Yes	1,376	0,000867944
K81	J96	Yes	Yes	0,742578	0,000159597	No	2,3	0,000311917
K81	K22	No	No			Yes	2,615	0,000237328
K81	K43	Yes	Yes	2,4682	0,000147491	No	2,714	0,000257671
K81	K44	No	No			Yes	2,625	0,000427191
K81	K56	No	No			Yes	3,364	0,00025089
K81	K58	No	No			Yes	3,098	0,001071368
K81	K59	No	No			Yes	2,451	0,001362943
K81	K76	No	No			Yes	3,974	0,001051026
K81	K83	No	No			Yes	6,364	0,000474657
K81	K91	No	No			Yes	2,929	0,000278013
K81	L04	No	No			Yes	4,143	0,000196643
K81	L08	No	No			Yes	2,115	0,000372945
K81	L97	Yes	Yes	0,54181	2,86634E-05	No	1,522	0,000237328
K81	M53	No	No			Yes	4	0,000461095
K81	M75	No	No			Yes	1,5	0,001186642
K81	M81	Yes	Yes	0,768981	0,000103105	No	2,381	0,000339041
K81	M85	Yes	Yes	0,736902	3,3116E-05	No	1,81	0,000257671
K81	N18	Yes	Yes	0,761192	8,66859E-05	No	1,444	0,000440753
K81	N39	Yes	Yes	0,740275	0,000190904	No	1,52	0,001274792
K81	Y99	Yes	Yes	0,721373	0,001172834	No	1,167	0,000854382
K82	D12	No	No			Yes	4,222	0,000257671
K82	E55	No	No			Yes	1,494	0,000806916
K82	E73	No	No			Yes	8,75	0,000237328
K82	H01	No	No			Yes	1,913	0,000298356
K82	H04	No	No			Yes	2,556	0,000311917
K82	H61	No	No			Yes	1,678	0,0006713
K82	J11	No	No			Yes	2,5	0,000203424
K82	K43	No	No			Yes	4,2	0,000142397
K82	K44	No	No			Yes	2,5	0,000271232
K82	K58	No	No			Yes	5,333	0,000867944
K82	L82	No	No			Yes	1,708	0,000556026
K82	M21	No	No			Yes	1,887	0,000684862
K82	N31	No	No			Yes	2,375	0,000257671
K82	N39	No	No			Yes	1,531	0,00084082
K83	A04	Yes	Yes	1,74072	4,1882E-05	No	0,333	#NUM!
K83	A41	No	No			Yes	2,19	0,000311917
K83	A49	Yes	Yes	1,94999	0,00011354	No	2,7	0,000183082
K83	D63	Yes	Yes	1,44858	6,65102E-05	No	2,65	0,000359383
K83	E13	Yes	Yes	6,73095	4,03514E-05	No		#NUM!
K83	E41	Yes	Yes	2,1825	1,53057E-05	No		#NUM!
K83	E55	No	No			Yes	1,538	0,000542465
K83	E79	No	No			Yes	2,333	0,000189863
K83	E86	Yes	Yes	1,17586	0,000219567	No	0,5	#NUM!
K83	F41	Yes	Yes	1,66619	6,38665E-05	No	1,227	0,000366164
K83	G47	Yes	Yes	1,20703	7,83374E-05	No	1,439	0,000556026
K83	J15	Yes	Yes	0,794381	0,000114375	No	1,25	#NUM!
K83	J81	Yes	Yes	0,713834	2,11497E-05	No	0,25	#NUM!
K83	Y99	Yes	Yes	1,58842	0,001748607	No	1,633	0,000996779
K85	A04	Yes	Yes	1,3606	5,0648E-05	No	0,778	#NUM!
K85	A41	Yes	Yes	1,45502	0,000354257	No	2,846	0,00025089
K85	A46	Yes	Yes	0,70148	6,72059E-05	No	1,167	#NUM!
K85	B37	Yes	Yes	1,59375	5,91357E-05	No	1,688	0,000366164
K85	C15	Yes	Yes	0,362524	9,18342E-06	No		#NUM!
K85	C25	Yes	Yes	3,53678	0,000107418	No	4,333	#NUM!
K85	C34	Yes	Yes	0,502891	6,09445E-05	No	1	#NUM!
K85	C44	Yes	Yes	0,672987	4,03514E-05	No	0,889	#NUM!
K85	C61	Yes	Yes	0,574627	3,71511E-05	No	1,286	#NUM!
K85	C71	Yes	Yes	0,2545	5,84399E-06	No	2	#NUM!
K85	C77	Yes	Yes	0,377228	2,28194E-05	No	1	#NUM!
K85	C78	Yes	Yes	0,518384	7,68068E-05	No	0,667	#NUM!
K85	C79	Yes	Yes	0,382898	3,38117E-05	No	1	#NUM!
K85	D52	No	No			Yes	3,429	0,000162739
K85	D63	Yes	Yes	0,507181	3,25594E-05	No	1,667	0,000271232
K85	D73	Yes	Yes	6,39711	1,48883E-05	No		#NUM!
K85	E10	Yes	Yes	2,06872	0,000284825	No	3,75	#NUM!
K85	E11	Yes	Yes	1,64051	0,000394887	No	2,238	0,000318698
K85	E13	Yes	Yes	7,38319	8,52945E-05	No	22	0,000135616
K85	E14	Yes	Yes	2,15122	0,00014763	No	6	#NUM!
K85	E16	Yes	Yes	1,69341	5,48222E-05	No	3	#NUM!
K85	E41	Yes	Yes	2,11756	1,2662E-05	No		#NUM!
K85	E47	Yes	Yes	2,00352	8,07028E-06	No		#NUM!
K85	E64	Yes	Yes	1,93094	3,17245E-05	No		#NUM!
K85	E87	Yes	Yes	1,32461	0,000182416	No	2,125	#NUM!
K85	F33	Yes	Yes	1,41979	6,34491E-05	No	1,5	#NUM!
K85	G47	Yes	Yes	0,654047	5,87182E-05	No	1,509	0,000562807
K85	G62	Yes	Yes	1,36129	5,357E-05	No	2,2	0,000223767
K85	G95	Yes	Yes	0,423579	1,1688E-05	No		#NUM!
K85	G96	Yes	Yes	0,720628	3,04723E-05	No		#NUM!
K85	H36	Yes	Yes	0,759423	3,53423E-05	No	1,833	#NUM!
K85	I35	Yes	Yes	0,722667	6,34491E-05	No	0,875	#NUM!
K85	I61	Yes	Yes	0,655647	2,65763E-05	No	0,667	#NUM!
K85	I63	Yes	Yes	0,698565	9,94871E-05	No	1,083	0,000176301
K85	I69	Yes	Yes	0,844144	0,000135664	No	1,143	0,000162739
K85	I81	Yes	Yes	9,70796	3,03331E-05	No		#NUM!
K85	I82	Yes	Yes	1,69932	3,22811E-05	No	3,5	#NUM!
K85	I85	Yes	Yes	1,76378	3,6038E-05	No		#NUM!
K85	I86	Yes	Yes	2,04823	1,01574E-05	No		#NUM!
K85	J91	No	No			Yes	3,143	0,000149178
K85	K22	Yes	Yes	1,33905	6,21968E-05	No	3	#NUM!
K85	K31	Yes	Yes	3,97486	5,357E-05	No	3,667	#NUM!
K85	K43	Yes	Yes	2,00598	0,00012008	No	5,333	0,000216986
K85	K46	Yes	Yes	2,63729	1,3636E-05	No		#NUM!
K85	K59	Yes	Yes	1,21987	0,000286495	No	1,581	0,00033226
K85	K63	Yes	Yes	1,87451	5,20394E-05	No		#NUM!
K85	K65	No	No			Yes	3,667	0,000149178
K85	K70	Yes	Yes	2,76181	0,000169337	No	7,2	0,000257671
K85	K72	Yes	Yes	1,82845	5,357E-05	No	3	#NUM!
K85	K74	Yes	Yes	2,00066	5,41265E-05	No	4	#NUM!
K85	K75	Yes	Yes	5,02514	3,13071E-05	No	6,5	#NUM!
K85	K83	Yes	Yes	9,78708	0,000326985	No	8,75	0,000257671
K85	K86	Yes	Yes	26,4284	0,000947423	Yes	18,1	0,001261231
K85	K90	Yes	Yes	2,94452	2,40717E-05	No		#NUM!
K85	K91	Yes	Yes	1,67426	4,1882E-05	No	7,667	0,000155959
K85	K92	Yes	Yes	1,83013	0,000208714	No	3,8	#NUM!
K85	L97	Yes	Yes	0,571301	2,81068E-05	No	0,867	#NUM!
K85	L98	Yes	Yes	0,686349	3,0194E-05	No	1,167	#NUM!
K85	N18	Yes	Yes	0,879612	0,000105748	No	1,621	0,000318698
K85	N39	Yes	Yes	0,765987	0,000176016	No	1,955	0,00058315
K85	Y99	Yes	Yes	0,909831	0,001416473	No	1,405	0,00075267
K86	A04	Yes	Yes	2,7858	3,86817E-05	No	1,778	#NUM!
K86	A41	Yes	Yes	2,41735	0,000238491	No	1,967	0,000400068
K86	A49	Yes	Yes	2,20068	7,84765E-05	No	0,958	0,000155959
K86	B02	No	No			Yes	2,086	0,000494999
K86	B07	No	No			Yes	1,917	0,000311917
K86	B86	No	No			Yes	3,333	0,000135616
K86	C06	Yes	Yes	2,05402	9,46171E-06	No		#NUM!
K86	C09	Yes	Yes	1,49743	4,59171E-06	No		#NUM!
K86	C10	Yes	Yes	1,77467	6,53971E-06	No		#NUM!
K86	C13	Yes	Yes	1,66435	5,84399E-06	No		#NUM!
K86	C15	Yes	Yes	0,735856	8,62685E-06	No	3	#NUM!
K86	C22	Yes	Yes	1,43661	1,44708E-05	No	0,714	#NUM!
K86	C25	Yes	Yes	8,0852	0,000174207	No	14	0,000305136
K86	C61	Yes	Yes	0,471421	1,948E-05	No	1,357	#NUM!
K86	C77	Yes	Yes	0,585699	1,93408E-05	No		#NUM!
K86	C78	Yes	Yes	0,75937	7,88939E-05	No	1,6	#NUM!
K86	C79	Yes	Yes	0,33556	2,2402E-05	No	1,5	#NUM!
K86	D12	No	No			Yes	3,053	0,000786574
K86	D13	No	No			Yes	7,083	0,000576369
K86	D17	No	No			Yes	2,225	0,000603492
K86	D23	No	No			Yes	1,675	0,001295135
K86	D37	No	No			Yes	2,867	0,000291575
K86	D39	No	No			Yes	5,5	0,000149178
K86	D51	No	No			Yes	1,839	0,000386506
K86	D63	No	No			Yes	2,425	0,000657739
K86	D64	Yes	Yes	2,04982	0,000179494	No	2	0,000325479
K86	E13	Yes	Yes	25,9603	0,000143317	No	36	0,000257671
K86	E14	Yes	Yes	6,17769	0,000171424	No	1	#NUM!
K86	E15	Yes	Yes	5,37823	1,66971E-05	No		#NUM!
K86	E16	Yes	Yes	7,49752	0,000100878	No		#NUM!
K86	E21	No	No			Yes	29	0,000196643
K86	E41	Yes	Yes	11,1584	2,40717E-05	No		#NUM!
K86	E47	Yes	Yes	10,3213	1,37751E-05	No		#NUM!
K86	E53	No	No			Yes	2,818	0,000210205
K86	E55	No	No			Yes	1,829	0,001735887
K86	E64	Yes	Yes	6,59955	4,84217E-05	No		#NUM!
K86	E73	No	No			Yes	5,857	0,000278013
K86	E79	No	No			Yes	1,936	0,000617054
K86	E86	Yes	Yes	2,64359	0,000188956	No	0,75	#NUM!
K86	E87	Yes	Yes	2,68495	0,000138586	Yes	3,25	0,000528903
K86	F01	No	No			Yes	1,641	0,000433972
K86	F03	Yes	Yes	1,29101	3,95165E-05	No	0,952	0,000135616
K86	F05	Yes	Yes	1,98649	3,47857E-05	No	1	#NUM!
K86	F06	No	No			Yes	2,377	0,000854382
K86	F41	Yes	Yes	1,57816	4,07688E-05	No	1,413	0,001044245
K86	G47	Yes	Yes	0,503384	3,35334E-05	No	1,813	0,002102051
K86	G50	No	No			Yes	3,233	0,000657739
K86	G58	No	No			Yes	3,304	0,000515342
K86	G63	Yes	Yes	2,7745	1,0714E-05	No	5,615	0,000569588
K86	G93	Yes	Yes	1,71098	1,21054E-05	No	2,438	0,000264452
K86	G95	Yes	Yes	0,447464	5,56571E-06	No	1,5	#NUM!
K86	G96	Yes	Yes	1,28908	2,44891E-05	No	8	#NUM!
K86	H04	No	No			Yes	2,744	0,000725547
K86	H26	No	No			Yes	1,586	0,000623835
K86	H36	Yes	Yes	2,39055	4,35517E-05	No	5,923	0,00058993
K86	H90	No	No			Yes	1,648	0,001430751
K86	I35	Yes	Yes	0,745953	3,15854E-05	No	0,739	#NUM!
K86	I46	Yes	Yes	1,56749	3,5064E-05	No	3	#NUM!
K86	I64	Yes	Yes	1,30722	9,48953E-05	No	2	#NUM!
K86	I69	Yes	Yes	1,22993	8,87731E-05	No	1,221	0,000562807
K86	I73	Yes	Yes	1,80296	5,45439E-05	No	1,286	#NUM!
K86	I80	No	No			Yes	2,727	0,001017122
K86	I82	No	No			Yes	2,667	0,000162739
K86	I86	Yes	Yes	6,23392	1,44708E-05	No	3	#NUM!
K86	I95	Yes	Yes	1,54684	3,29768E-05	No	1	#NUM!
K86	J10	No	No			Yes	3	0,000325479
K86	J15	Yes	Yes	1,8451	0,000120915	No	1,688	0,000366164
K86	J18	Yes	Yes	1,67786	0,000331716	No	1,716	0,001186642
K86	J69	Yes	Yes	2,42645	2,30977E-05	No	2	#NUM!
K86	J81	Yes	Yes	1,62356	2,17063E-05	No	2,5	#NUM!
K86	J85	Yes	Yes	4,50953	1,02966E-05	No		#NUM!
K86	J86	Yes	Yes	3,02629	1,948E-05	No	3,5	#NUM!
K86	J90	Yes	Yes	1,7411	4,07688E-05	No	2,167	#NUM!
K86	J96	Yes	Yes	1,62805	0,000152083	No	1,9	0,000515342
K86	K02	Yes	Yes	1,96688	2,32368E-05	No	0,81	0,000230548
K86	K31	Yes	Yes	12,9851	7,15194E-05	No	1,412	0,000162739
K86	K42	No	No			Yes	5,444	0,00033226
K86	K43	Yes	Yes	2,11699	7,19368E-05	No	4,429	0,000454314
K86	K52	No	No			Yes	3,583	0,00058315
K86	K55	No	No			Yes	3,111	0,000189863
K86	K56	Yes	Yes	2,28763	8,94688E-05	Yes	3,706	0,000467876
K86	K57	No	No			Yes	3,098	0,001071368
K86	K59	Yes	Yes	2,21045	0,000214976	No	2,638	0,00192575
K86	K62	No	No			Yes	2,158	0,000278013
K86	K65	No	No			Yes	11,667	0,000237328
K86	K72	Yes	Yes	3,9059	6,45622E-05	No	5	#NUM!
K86	K75	Yes	Yes	11,045	2,54631E-05	No	3,167	#NUM!
K86	K76	No	No			Yes	5,75	0,001559586
K86	K83	Yes	Yes	20,1127	0,000225411	No	8,778	0,000596711
K86	L02	No	No			Yes	1,851	0,00109171
K86	L29	No	No			Yes	2,35	0,000318698
K86	L72	No	No			Yes	1,7	0,000461095
K86	L84	No	No			Yes	2,031	0,000440753
K86	L89	Yes	Yes	1,71422	2,8246E-05	No	0,6	0,000162739
K86	L97	Yes	Yes	1,73519	2,79677E-05	No	1	0,000210205
K86	L98	Yes	Yes	1,26499	2,49065E-05	No	1,64	0,000278013
K86	M20	No	No			Yes	1,922	0,00083404
K86	M21	No	No			Yes	1,667	0,001017122
K86	M43	No	No			Yes	2,696	0,00042041
K86	M48	No	No			Yes	2,182	0,000813697
K86	M75	No	No			Yes	1,435	0,001654518
K86	M77	No	No			Yes	1,768	0,0013426
K86	M80	Yes	Yes	2,34429	4,24385E-05	No	1,676	0,00042041
K86	M81	Yes	Yes	2,21599	0,000104218	No	1,571	0,000372945
K86	M85	Yes	Yes	1,25961	3,49248E-05	No	1,75	0,000237328
K86	N17	No	No			Yes	2,227	0,00033226
K86	N18	Yes	Yes	1,28759	6,30317E-05	Yes	2,278	0,000962875
K86	N19	Yes	Yes	1,46977	4,6752E-05	No	1,3	#NUM!
K86	N28	No	No			Yes	4,056	0,000989998
K86	N31	No	No			Yes	2,071	0,00058993
K86	N39	Yes	Yes	1,33592	0,000115906	Yes	1,752	0,00217664
K86	Y99	Yes	Yes	1,80021	0,001076269	No	1,206	0,001471436
K90	A41	Yes	Yes	2,19313	5,45439E-05	No	6	#NUM!
K90	A49	Yes	Yes	1,6341	2,0454E-05	No	2,75	#NUM!
K90	C34	Yes	Yes	0,573988	1,18271E-05	No		#NUM!
K90	C78	Yes	Yes	0,679102	1,62797E-05	No		#NUM!
K90	C79	Yes	Yes	0,32036	6,12228E-06	No		#NUM!
K90	J15	Yes	Yes	1,41093	3,22811E-05	No	1	#NUM!
K90	M81	Yes	Yes	3,26328	8,37639E-05	No	2,667	#NUM!
K90	M85	Yes	Yes	2,84413	5,94139E-05	No	3	#NUM!
K90	N18	Yes	Yes	1,28133	2,25411E-05	No	2	#NUM!
K90	O72	Yes	Yes	0,558656	4,74477E-05	No		#NUM!
K90	Y99	Yes	Yes	1,1823	0,00021428	No	1,444	#NUM!
K91	A49	Yes	Yes	4,6104	6,58145E-05	No	1,25	#NUM!
K91	B34	No	No			Yes	1,605	0,000827259
K91	C34	Yes	Yes	0,78532	2,57414E-05	No	0,6	#NUM!
K91	E55	No	No			Yes	2,468	0,001037464
K91	E79	No	No			Yes	2,5	0,000237328
K91	F00	Yes	Yes	0,570063	5,84399E-06	No	4	#NUM!
K91	F03	Yes	Yes	0,572171	1,93408E-05	No	1,75	#NUM!
K91	F41	Yes	Yes	1,28704	2,79677E-05	No	1,321	0,00050178
K91	G58	No	No			Yes	2,231	0,000196643
K91	G64	Yes	Yes	5,04925	3,896E-06	No		#NUM!
K91	H11	No	No			Yes	2,049	0,000569588
K91	H61	No	No			Yes	1,687	0,000766232
K91	H91	No	No			Yes	1,818	0,000406849
K91	I80	No	No			Yes	2,25	0,000427191
K91	I87	No	No			Yes	3,636	0,000271232
K91	J15	Yes	Yes	1,80552	7,83374E-05	No	1,9	#NUM!
K91	J18	No	No			Yes	1,474	0,000569588
K91	K64	Yes	Yes	0,612154	1,12706E-05	No		#NUM!
K91	L60	No	No			Yes	2,067	0,00042041
K91	L97	Yes	Yes	1,35281	1,62797E-05	No	1,625	#NUM!
K91	M80	Yes	Yes	1,39873	2,54631E-05	No	1,217	0,000189863
K91	M81	Yes	Yes	2,33316	6,95714E-05	No	1,812	0,000196643
K91	N18	Yes	Yes	2,49844	5,89965E-05	No	1,448	0,000284794
K91	N28	No	No			Yes	6,556	0,000400068
K91	N39	No	No			Yes	1,727	0,001030683
K91	Y99	Yes	Yes	1,45827	0,000639222	No	1,175	0,000454314
K92	A04	Yes	Yes	1,54336	0,000183668	No	1,833	#NUM!
K92	A41	Yes	Yes	1,38776	0,000932674	No	2,15	0,000291575
K92	A49	Yes	Yes	1,20871	0,000298739	No	1,571	0,000149178
K92	C22	Yes	Yes	2,95284	7,02671E-05	No	1	#NUM!
K92	C34	Yes	Yes	0,651247	0,000169893	No	1,143	#NUM!
K92	E41	Yes	Yes	1,48241	3,52031E-05	No		#NUM!
K92	E86	Yes	Yes	1,19469	0,001044266	No	3	#NUM!
K92	F05	Yes	Yes	1,16812	0,000167945	No	1	#NUM!
K92	F41	Yes	Yes	1,25452	0,000148326	No	1,333	0,000379725
K92	G47	Yes	Yes	0,768129	0,000139282	No	1,706	0,00058993
K92	I46	Yes	Yes	1,33584	0,000206349	No	1,8	#NUM!
K92	I86	Yes	Yes	9,316	7,17976E-05	No		#NUM!
K92	I98	Yes	Yes	20,513	9,23908E-05	No		#NUM!
K92	J10	No	No			Yes	2,143	0,000203424
K92	J15	Yes	Yes	1,16964	0,000667468	No	1,13	0,000176301
K92	J22	Yes	Yes	1,52644	9,11385E-05	No	0,833	#NUM!
K92	J69	Yes	Yes	2,28056	0,000163771	No	2	#NUM!
K92	J96	Yes	Yes	1,24514	0,00071575	No	0,939	0,000210205
K92	K55	Yes	Yes	4,25422	0,000169615	No	2	#NUM!
K92	K56	No	No			Yes	5,6	0,000189863
K92	K64	Yes	Yes	1,8198	0,000133855	No		#NUM!
K92	K65	No	No			Yes	5,25	0,000142397
K92	K72	Yes	Yes	7,42768	0,000300548	No	4	#NUM!
K92	L89	Yes	Yes	1,30829	0,000164745	No	1,136	0,00016952
K92	N17	No	No			Yes	2,333	0,000189863
K92	O72	Yes	Yes	0,615649	6,94322E-05	No	3	#NUM!
K92	O83	Yes	Yes	0,535871	1,29403E-05	No		#NUM!
K92	Y99	Yes	Yes	1,38821	0,007385279	No	1,235	0,001390066
L00	J35	Yes	Yes	0,575375	1,14097E-05	No	1,375	0,000223767
L01	A41	No	No			Yes	1,903	0,000400068
L01	A69	No	No			Yes	1,833	0,000895067
L01	B07	No	No			Yes	1,474	0,002495338
L01	B86	No	No			Yes	2,326	0,000739108
L01	C44	No	No			Yes	3,625	0,00058993
L01	D21	No	No			Yes	2,188	0,000474657
L01	D22	No	No			Yes	1,562	0,002827598
L01	E55	No	No			Yes	1,311	0,003288693
L01	F43	No	No			Yes	1,404	0,001037464
L01	H11	No	No			Yes	1,495	0,000942533
L01	H60	No	No			Yes	1,608	0,001668079
L01	I26	No	No			Yes	2,917	0,000237328
L01	J11	No	No			Yes	1,654	0,00200712
L01	J18	No	No			Yes	1,359	0,002542804
L01	J22	Yes	Yes	3,63084	7,09628E-06	No	0,852	0,000155959
L01	J96	No	No			Yes	2,433	0,000494999
L01	K00	No	No			Yes	1,223	0,003770131
L01	K03	No	No			Yes	1,267	0,003607391
L01	K05	No	No			Yes	1,382	0,003309035
L01	K07	No	No			Yes	1,259	0,003410748
L01	L73	No	No			Yes	3,292	0,000535684
L01	L81	No	No			Yes	2	0,000433972
L01	L84	No	No			Yes	2,034	0,000800136
L01	L89	Yes	Yes	2,4602	7,09628E-06	No	1,24	0,000210205
L01	M23	Yes	Yes	0,534353	2,11497E-05	No	1,512	0,00084082
L01	M25	No	No			Yes	1,401	0,004258349
L01	M70	No	No			Yes	1,868	0,001444313
L01	M75	Yes	Yes	0,487378	1,461E-05	No	1,372	0,001200203
L01	M76	No	No			Yes	1,75	0,000427191
L01	M79	Yes	Yes	0,752991	4,32734E-05	No	1,408	0,002691982
L01	M81	Yes	Yes	2,12736	1,33577E-05	No	1,1	0,000149178
L01	M85	Yes	Yes	1,97209	8,48771E-06	No	2,167	0,000176301
L01	M92	No	No			Yes	1,778	0,000433972
L01	N17	Yes	Yes	2,01619	4,31342E-06	No	1,588	0,000183082
L01	N39	No	No			Yes	1,495	0,003031022
L01	N83	No	No			Yes	1,465	0,000705204
L01	O70	Yes	Yes	0,478976	1,44708E-05	No	0,887	0,000427191
L01	O72	Yes	Yes	0,513437	1,58623E-05	No	0,786	#NUM!
L01	O99	Yes	Yes	0,579256	1,41926E-05	No	1,121	0,00050178
L02	A04	No	No			Yes	2,241	0,000440753
L02	A26	Yes	Yes	2,28415	1,69754E-05	No	2	#NUM!
L02	A31	Yes	Yes	4,14145	1,92017E-05	No	1	#NUM!
L02	A40	Yes	Yes	1,76899	4,59171E-05	No	4	#NUM!
L02	A41	Yes	Yes	1,35394	0,000572433	Yes	2,302	0,001152738
L02	A49	Yes	Yes	2,13065	0,000390713	No	1,763	0,000705204
L02	A66	No	No			Yes	2,4	0,000162739
L02	B07	No	No			Yes	1,68	0,002319037
L02	B18	Yes	Yes	3,26017	0,000124115	No	2,462	0,000433972
L02	B86	No	No			Yes	2,159	0,000650958
L02	B95	Yes	Yes	5,1935	8,11202E-05	No	7,333	0,000149178
L02	C15	Yes	Yes	0,457048	1,60014E-05	No	2	#NUM!
L02	C16	Yes	Yes	0,443587	1,71146E-05	No	0,519	#NUM!
L02	C25	Yes	Yes	0,580787	2,96374E-05	No	1,231	#NUM!
L02	C34	Yes	Yes	0,62129	0,000138169	No	1,556	0,000284794
L02	C61	Yes	Yes	0,665354	7,98679E-05	No	1,333	0,000406849
L02	C64	Yes	Yes	0,649015	2,47674E-05	No	1,4	0,000142397
L02	C71	Yes	Yes	0,404873	1,54448E-05	No	1	#NUM!
L02	C77	Yes	Yes	0,688823	7,29108E-05	No		#NUM!
L02	C78	Yes	Yes	0,546279	0,000130516	No	1,077	#NUM!
L02	C79	Yes	Yes	0,574867	0,000101992	No	1,6	#NUM!
L02	C80	Yes	Yes	0,661703	2,01757E-05	No	0,857	#NUM!
L02	D09	Yes	Yes	0,568012	9,73999E-06	No		#NUM!
L02	D12	Yes	Yes	0,845576	0,000233203	No	1,616	0,000800136
L02	D13	Yes	Yes	0,649218	2,17063E-05	No	1,71	0,000359383
L02	D18	No	No			Yes	2,068	0,001037464
L02	D21	Yes	Yes	1,53128	4,70302E-05	No	2,09	0,001051026
L02	D22	Yes	Yes	0,758172	4,9674E-05	No	1,396	0,003417528
L02	D43	Yes	Yes	0,480226	1,08531E-05	No	1	#NUM!
L02	D52	No	No			Yes	1,821	0,000481438
L02	D62	No	No			Yes	2,111	0,000386506
L02	D63	Yes	Yes	0,796014	9,09993E-05	No	1,703	0,001051026
L02	D64	No	No			Yes	1,712	0,000847601
L02	D69	Yes	Yes	0,793218	6,33099E-05	No	1,308	0,000345821
L02	D84	Yes	Yes	2,00667	1,40534E-05	No	0,5	#NUM!
L02	E03	Yes	Yes	0,863986	0,000128846	No	1,123	0,001234107
L02	E05	Yes	Yes	0,75376	0,000104218	No	1,414	0,000556026
L02	E13	Yes	Yes	1,54142	5,21785E-05	No	4,667	#NUM!
L02	E14	Yes	Yes	2,55107	0,000348831	No	3	#NUM!
L02	E16	Yes	Yes	1,34904	0,000121054	No	2,5	#NUM!
L02	E23	Yes	Yes	0,613464	1,8506E-05	No	3	#NUM!
L02	E34	Yes	Yes	0,61397	2,46283E-05	No	0,714	#NUM!
L02	E53	No	No			Yes	1,531	0,000664519
L02	E55	No	No			Yes	1,342	0,004922868
L02	E61	No	No			Yes	2,333	0,000237328
L02	E66	Yes	Yes	1,34669	0,000588295	No	1,556	0,004360061
L02	E70	Yes	Yes	1,84923	9,73999E-06	No		#NUM!
L02	E78	Yes	Yes	0,901353	0,000459032	No	1,255	0,005350059
L02	E79	No	No			Yes	1,646	0,000915409
L02	E83	Yes	Yes	0,738847	4,66128E-05	No	1,273	#NUM!
L02	E86	Yes	Yes	0,846109	0,000390295	No	1,556	#NUM!
L02	E89	Yes	Yes	0,582913	2,15671E-05	No	1,696	0,000264452
L02	F01	No	No			Yes	1,4	0,000996779
L02	F11	Yes	Yes	5,7789	0,000136916	No	2,75	0,000149178
L02	F14	Yes	Yes	2,81584	2,01757E-05	No		#NUM!
L02	F17	Yes	Yes	2,09005	0,00037819	No	1,7	0,000230548
L02	F19	Yes	Yes	3,36775	5,28742E-05	No	4,333	#NUM!
L02	F32	Yes	Yes	0,87552	0,000181442	No	1,445	0,003478556
L02	F41	Yes	Yes	0,700694	0,000103244	No	1,344	0,003505679
L02	F43	Yes	Yes	0,689816	7,44414E-05	No	1,344	0,001430751
L02	F55	Yes	Yes	3,18753	1,21054E-05	No	1	#NUM!
L02	G25	Yes	Yes	0,682737	1,62797E-05	No	1,352	0,000494999
L02	G31	Yes	Yes	0,658655	2,12888E-05	No	0,939	0,000210205
L02	G44	Yes	Yes	0,693646	9,16951E-05	No	1,283	0,002305476
L02	G45	Yes	Yes	0,649142	0,000142621	No	1,361	0,000895067
L02	G47	Yes	Yes	0,839197	0,00020287	No	1,268	0,004712663
L02	G51	Yes	Yes	0,68409	3,39508E-05	No	0,783	#NUM!
L02	G52	No	No			Yes	3,5	0,000142397
L02	G58	No	No			Yes	1,485	0,001037464
L02	G63	Yes	Yes	1,86515	3,28377E-05	No	2,788	0,000691643
L02	G93	Yes	Yes	0,755396	3,24203E-05	No	1,439	0,000400068
L02	G95	Yes	Yes	0,630708	3,58988E-05	No	0,667	#NUM!
L02	G96	Yes	Yes	0,832392	9,12776E-05	No	3,333	#NUM!
L02	G98	Yes	Yes	0,704355	3,33943E-05	No	3	#NUM!
L02	H01	Yes	Yes	1,42947	2,88025E-05	No	1,5	0,001484997
L02	H02	No	No			Yes	1,857	0,000806916
L02	H11	No	No			Yes	1,423	0,002305476
L02	H26	Yes	Yes	0,854223	0,000137195	No	1,31	0,001145957
L02	H36	Yes	Yes	2,19591	0,000192574	No	2,15	0,00058315
L02	H53	Yes	Yes	0,717742	7,26325E-05	No	1,654	0,001166299
L02	H57	Yes	Yes	0,821715	6,70668E-05	No	1,045	0,000155959
L02	H60	No	No			Yes	1,927	0,003403967
L02	H91	No	No			Yes	1,444	0,001830819
L02	I13	No	No			Yes	1,802	0,00117308
L02	I21	Yes	Yes	0,813469	0,000297348	No	1,321	0,000725547
L02	I24	Yes	Yes	0,685682	2,69937E-05	No	1	#NUM!
L02	I26	Yes	Yes	0,819511	0,000111175	No	1,152	0,000359383
L02	I33	Yes	Yes	2,26336	4,68911E-05	No	2,5	#NUM!
L02	I34	Yes	Yes	0,755929	5,60745E-05	No	1,229	0,000291575
L02	I35	Yes	Yes	0,790627	0,000132186	No	1,744	0,000508561
L02	I38	Yes	Yes	2,04369	2,01757E-05	No		#NUM!
L02	I42	Yes	Yes	0,630386	5,70485E-05	No	0,887	0,000427191
L02	I44	Yes	Yes	0,790237	6,76234E-05	No	1,282	0,000339041
L02	I48	Yes	Yes	0,78088	0,000464876	No	1,418	0,002529242
L02	I49	Yes	Yes	0,658594	0,000117715	No	1,304	0,003254789
L02	I50	Yes	Yes	0,890706	0,000453605	No	1,351	0,003810815
L02	I61	Yes	Yes	0,686654	6,80408E-05	No	1,308	#NUM!
L02	I63	Yes	Yes	0,78744	0,00024016	No	1,385	0,001220546
L02	I64	Yes	Yes	0,828902	0,000262701	No	1,5	#NUM!
L02	I67	Yes	Yes	0,64739	2,89417E-05	No	1,399	0,001308696
L02	I69	Yes	Yes	0,803188	0,000267015	No	1,163	0,001206984
L02	I71	Yes	Yes	0,794166	7,13802E-05	No	1,067	#NUM!
L02	I72	Yes	Yes	2,06784	3,65945E-05	No	2	#NUM!
L02	I73	Yes	Yes	1,16963	0,000177129	No	2,786	0,000264452
L02	I85	Yes	Yes	0,662439	3,58988E-05	No	2,25	#NUM!
L02	I87	Yes	Yes	1,8274	4,25777E-05	No	2,262	0,001145957
L02	I89	Yes	Yes	1,60974	6,59537E-05	No	2,321	0,000440753
L02	J06	Yes	Yes	0,774113	8,09811E-05	No	1,212	0,010300051
L02	J10	No	No			Yes	1,495	0,00108493
L02	J11	No	No			Yes	1,364	0,001932531
L02	J15	Yes	Yes	0,889644	0,000330464	No	1,593	0,000983217
L02	J18	Yes	Yes	0,900846	0,00096579	No	1,387	0,003424309
L02	J22	Yes	Yes	1,35552	4,04905E-05	No	1,917	0,000311917
L02	J43	Yes	Yes	0,551315	3,28377E-05	No	2	0,00016952
L02	J44	Yes	Yes	0,899639	0,000444839	No	1,599	0,001864723
L02	J47	Yes	Yes	0,532829	1,23837E-05	No	1,222	#NUM!
L02	J69	Yes	Yes	0,754675	4,1882E-05	No	1,083	#NUM!
L02	J84	Yes	Yes	0,647737	3,64554E-05	No	1,3	#NUM!
L02	J86	Yes	Yes	1,45368	4,27168E-05	No	1,333	#NUM!
L02	J90	Yes	Yes	0,803092	7,19368E-05	No	1	#NUM!
L02	J91	Yes	Yes	0,632059	2,83851E-05	No	2,071	0,000393287
L02	J93	Yes	Yes	0,634578	4,89782E-05	No	1,667	#NUM!
L02	J94	Yes	Yes	0,650745	2,47674E-05	No	2,1	0,000142397
L02	J96	Yes	Yes	0,850073	0,000325316	No	1,33	0,001010341
L02	J98	Yes	Yes	0,723847	6,17794E-05	No	1,538	0,000135616
L02	K02	Yes	Yes	1,6582	0,000116323	No	1,195	0,003702322
L02	K10	Yes	Yes	1,42495	4,2856E-05	No	1,356	0,001783353
L02	K21	Yes	Yes	0,658369	0,000203148	No	1,414	0,004821156
L02	K22	Yes	Yes	0,615325	6,85974E-05	No	1,22	0,000339041
L02	K43	Yes	Yes	1,22089	0,000166554	No	2,163	0,000630615
L02	K52	Yes	Yes	0,859044	0,000173233	No	2,02	0,000684862
L02	K56	Yes	Yes	0,869478	0,000155144	No	2	0,000474657
L02	K57	Yes	Yes	0,835679	0,000218593	No	1,423	0,00100356
L02	K59	Yes	Yes	0,82713	0,000480321	No	1,87	0,003207323
L02	K60	Yes	Yes	1,91597	0,00022402	No	2,047	0,000888286
L02	K61	No	No			Yes	13	0,000352602
L02	K62	Yes	Yes	0,83223	0,000228612	No	1,867	0,000569588
L02	K63	Yes	Yes	1,6942	0,000102409	No	2,312	0,00025089
L02	K64	Yes	Yes	0,800271	8,98862E-05	No		#NUM!
L02	K70	Yes	Yes	0,845019	0,00011841	No	1,714	0,000325479
L02	K72	Yes	Yes	0,717148	4,95348E-05	No	1,75	#NUM!
L02	K76	Yes	Yes	0,735961	7,06845E-05	No	1,746	0,001396847
L02	K83	Yes	Yes	0,666318	4,36908E-05	No	1,182	0,000264452
L02	K92	Yes	Yes	0,859791	0,00021915	No	1,596	0,000508561
L02	L03	No	No			Yes	3,311	0,005350059
L02	L05	No	No			Yes	8	0,000813697
L02	L08	No	No			Yes	2,886	0,002054586
L02	L30	Yes	Yes	1,41416	0,000132186	No	1,625	0,005994236
L02	L60	No	No			Yes	2,023	0,002936091
L02	L72	Yes	Yes	6,56958	0,000249622	Yes	5,607	0,003614172
L02	L73	Yes	Yes	16,3448	0,000398922	No	3,17	0,001139176
L02	L81	No	No			Yes	1,702	0,000657739
L02	L85	No	No			Yes	2,275	0,001064587
L02	L89	Yes	Yes	2,81555	0,000176155	Yes	2,525	0,001132395
L02	L90	Yes	Yes	1,71809	0,000144569	No	1,486	0,000352602
L02	L92	No	No			Yes	3,125	0,000339041
L02	L97	Yes	Yes	3,59736	0,000317385	Yes	3,915	0,002115613
L02	L98	Yes	Yes	3,71406	0,000318915	No	2,962	0,001776572
L02	M07	Yes	Yes	1,27461	3,29768E-05	No	1,583	#NUM!
L02	M10	Yes	Yes	1,3247	0,000154448	No	1,648	0,002753009
L02	M13	Yes	Yes	1,42255	0,000121611	No	1,628	0,002041024
L02	M14	Yes	Yes	3,66249	3,38117E-05	No	13	#NUM!
L02	M17	Yes	Yes	0,788731	0,000326707	No	1,344	0,00468554
L02	M25	Yes	Yes	0,806305	0,000169754	No	1,336	0,006794372
L02	M46	Yes	Yes	1,84372	5,00914E-05	No	1,667	0,000203424
L02	M47	Yes	Yes	0,728068	0,000148744	No	1,561	0,002434311
L02	M48	Yes	Yes	0,80628	0,000151248	No	2,159	0,001566367
L02	M50	Yes	Yes	0,696971	0,000102687	No	1,728	0,001464655
L02	M53	Yes	Yes	0,784415	6,88757E-05	No	1,439	0,000644177
L02	M67	No	No			Yes	1,563	0,001268012
L02	M75	Yes	Yes	0,769169	0,000399896	No	1,44	0,003817596
L02	M76	Yes	Yes	0,702389	9,40605E-05	No	1,347	0,000657739
L02	M80	Yes	Yes	0,800321	0,000101992	No	1,25	0,000678081
L02	M81	Yes	Yes	0,809928	0,000204818	No	1,302	0,000556026
L02	M85	Yes	Yes	0,763906	8,69642E-05	No	1,787	0,000569588
L02	M86	Yes	Yes	5,48853	0,00019647	Yes	27,333	0,000576369
L02	N13	Yes	Yes	0,651446	8,27899E-05	No	1,35	0,000183082
L02	N17	Yes	Yes	1,31777	0,000128707	No	1,913	0,000596711
L02	N18	Yes	Yes	1,10659	0,000212193	No	1,642	0,001905408
L02	N19	Yes	Yes	1,13978	0,00012328	No	1,588	0,000183082
L02	N30	Yes	Yes	0,939216	0,000596505	No	1,489	0,005553484
L02	N39	Yes	Yes	0,882558	0,00043343	No	1,581	0,005506018
L02	N46	Yes	Yes	0,706009	5,94139E-05	No	1,643	0,000311917
L02	N49	Yes	Yes	5,60069	0,000127594	No	4,25	#NUM!
L02	N61	Yes	Yes	6,24136	0,000135247	No	2,091	0,000155959
L02	N84	Yes	Yes	0,684033	5,99705E-05	No	1,308	0,00092219
L02	O49	Yes	Yes	0,487085	1,62797E-05	No		#NUM!
L02	O72	Yes	Yes	0,495588	0,000267154	No	1,357	#NUM!
L02	O83	Yes	Yes	0,522421	5,71877E-05	No		#NUM!
L02	O99	Yes	Yes	0,650691	0,000247952	No	1,088	0,00083404
L02	Y99	Yes	Yes	0,919845	0,002496221	No	1,264	0,003607391
L03	A04	No	No			Yes	2,167	0,000440753
L03	A26	Yes	Yes	2,16121	8,62685E-06	No		#NUM!
L03	A41	Yes	Yes	1,16525	0,000201618	No	1,768	0,0006713
L03	A46	Yes	Yes	2,66472	0,000278007	No	4,795	0,001518902
L03	A49	Yes	Yes	2,05556	0,000177546	No	1,906	0,000684862
L03	B02	Yes	Yes	1,54925	2,75503E-05	No	1,471	0,000698423
L03	B18	Yes	Yes	2,14189	4,81434E-05	No	2,882	0,00033226
L03	B95	Yes	Yes	2,84217	1,92017E-05	No	2,5	#NUM!
L03	C15	Yes	Yes	0,460303	7,65285E-06	No	1	#NUM!
L03	C16	Yes	Yes	0,591734	8,20942E-06	No	0,688	#NUM!
L03	C18	Yes	Yes	0,514584	2,47674E-05	No	0,967	0,000196643
L03	C20	Yes	Yes	0,539257	1,33577E-05	No	1,625	#NUM!
L03	C25	Yes	Yes	0,60178	1,0714E-05	No	1,3	#NUM!
L03	C34	Yes	Yes	0,474929	4,10471E-05	No	1,038	0,000183082
L03	C43	Yes	Yes	0,652054	1,50274E-05	No	1,667	#NUM!
L03	C61	Yes	Yes	0,605967	3,04723E-05	No	1,324	0,000305136
L03	C64	Yes	Yes	0,522466	6,67885E-06	No	0,706	#NUM!
L03	C67	Yes	Yes	0,381279	1,00183E-05	No	0,909	#NUM!
L03	C71	Yes	Yes	0,328441	5,98314E-06	No	1	#NUM!
L03	C77	Yes	Yes	0,574897	2,30977E-05	No		#NUM!
L03	C78	Yes	Yes	0,44889	3,96557E-05	No	0,846	#NUM!
L03	C79	Yes	Yes	0,54741	3,49248E-05	No	0,667	#NUM!
L03	D12	Yes	Yes	0,745311	7,77808E-05	No	1,459	0,000603492
L03	D52	No	No			Yes	2,148	0,000393287
L03	D63	Yes	Yes	0,737437	3,07505E-05	No	2,025	0,001098491
L03	D64	No	No			Yes	2	0,000745889
L03	E04	Yes	Yes	0,723507	3,38117E-05	No	1,232	0,000935752
L03	E05	Yes	Yes	0,757739	4,04905E-05	No	1,317	0,000366164
L03	E11	Yes	Yes	1,29976	0,000222489	No	1,395	0,001390066
L03	E14	Yes	Yes	2,16264	0,000126481	No	1,833	#NUM!
L03	E53	No	No			Yes	2,122	0,00058993
L03	E55	No	No			Yes	1,284	0,003559925
L03	E78	Yes	Yes	0,775016	0,000174763	No	1,252	0,00360061
L03	E79	No	No			Yes	1,972	0,000962875
L03	E86	Yes	Yes	0,792403	0,000145822	No	2,8	#NUM!
L03	E87	Yes	Yes	0,810111	8,58511E-05	No	1,8	0,000549246
L03	F06	Yes	Yes	0,549316	8,90513E-06	No	1,513	0,000800136
L03	F17	Yes	Yes	0,766072	6,17794E-05	No	1,5	0,000142397
L03	F19	Yes	Yes	1,97842	2,18454E-05	No	1,375	#NUM!
L03	F32	Yes	Yes	0,686266	6,70668E-05	No	1,445	0,002400407
L03	F41	Yes	Yes	0,535952	3,18637E-05	No	1,359	0,002413968
L03	F43	Yes	Yes	0,710056	3,0194E-05	No	1,673	0,001112053
L03	G20	Yes	Yes	0,67759	1,39143E-05	No	0,846	0,000149178
L03	G43	Yes	Yes	0,712017	4,45257E-05	No	1,625	0,000705204
L03	G44	Yes	Yes	0,654718	3,9934E-05	No	1,562	0,001620614
L03	G45	Yes	Yes	0,664389	6,67885E-05	No	1,456	0,0006713
L03	G47	Yes	Yes	0,723201	7,04062E-05	No	1,457	0,003675199
L03	G56	Yes	Yes	1,22768	0,000142482	No	1,676	0,001871504
L03	G91	Yes	Yes	0,587526	8,76599E-06	No	3	#NUM!
L03	G95	Yes	Yes	0,493674	9,73999E-06	No	3	#NUM!
L03	G96	Yes	Yes	0,617396	2,60197E-05	No	1	#NUM!
L03	H36	Yes	Yes	2,00848	7,22151E-05	No	2,03	0,000454314
L03	H81	Yes	Yes	0,75517	4,66128E-05	No	1,253	0,002047805
L03	H91	Yes	Yes	0,86573	0,000166693	No	1,121	0,001132395
L03	H93	Yes	Yes	0,783105	5,77442E-05	No	1,088	0,00083404
L03	I10	Yes	Yes	0,871708	0,00040254	No	1,258	0,003770131
L03	I20	Yes	Yes	0,630597	0,000180468	No	1,437	0,001627394
L03	I21	Yes	Yes	0,730658	0,000124672	No	1,5	0,000610273
L03	I25	Yes	Yes	0,72281	0,000194382	No	1,199	0,0018376
L03	I26	Yes	Yes	0,739576	4,0908E-05	No	1,2	0,000366164
L03	I33	Yes	Yes	1,76448	1,80886E-05	No	3	#NUM!
L03	I42	Yes	Yes	0,694789	2,60197E-05	No	1,417	0,000230548
L03	I47	Yes	Yes	0,570807	5,88574E-05	No	1,25	0,000406849
L03	I48	Yes	Yes	0,821836	0,000191182	No	1,247	0,002020681
L03	I49	Yes	Yes	0,670684	5,1622E-05	No	1,271	0,002196983
L03	I50	Yes	Yes	0,841993	0,000176572	No	1,443	0,003268351
L03	I60	Yes	Yes	0,620078	1,34968E-05	No	3	#NUM!
L03	I61	Yes	Yes	0,648149	2,85243E-05	No	1,133	#NUM!
L03	I63	Yes	Yes	0,744121	9,57302E-05	No	1,353	0,000935752
L03	I64	Yes	Yes	0,736299	0,000118967	No	0,8	#NUM!
L03	I67	Yes	Yes	0,583981	9,04428E-06	No	1,223	0,00100356
L03	I69	Yes	Yes	0,714409	0,000110618	No	1,464	0,00109171
L03	I70	Yes	Yes	1,73724	0,000159458	No	1,841	0,001959654
L03	I71	Yes	Yes	0,602668	2,32368E-05	No	1,545	#NUM!
L03	I73	Yes	Yes	1,34113	8,39031E-05	No	1,526	0,000196643
L03	I83	Yes	Yes	1,29427	0,000115488	No	1,894	0,00225801
L03	I85	Yes	Yes	0,599385	1,39143E-05	No	0,4	#NUM!
L03	I87	Yes	Yes	1,58391	1,92017E-05	No	2,491	0,000983217
L03	I89	No	No			Yes	4,667	0,000664519
L03	J10	Yes	Yes	0,348584	#NUM!	No	2,17	0,000779793
L03	J11	No	No			Yes	1,287	0,001369724
L03	J15	Yes	Yes	0,794686	0,000115071	No	1,488	0,000847601
L03	J18	Yes	Yes	0,830549	0,000396974	No	1,263	0,002569927
L03	J43	Yes	Yes	0,505498	1,22446E-05	No	1,4	#NUM!
L03	J44	Yes	Yes	0,730398	0,000166415	No	1,477	0,001071368
L03	J69	Yes	Yes	0,577459	1,19663E-05	No	2,8	0,000189863
L03	J81	Yes	Yes	0,664692	2,05931E-05	No	2	#NUM!
L03	J90	Yes	Yes	0,692361	2,22628E-05	No	1,917	0,000155959
L03	J91	No	No			Yes	1,634	0,000454314
L03	J93	Yes	Yes	0,524078	1,78103E-05	No	0,714	#NUM!
L03	J96	Yes	Yes	0,723662	0,000117715	No	1,495	0,00092219
L03	K21	Yes	Yes	0,733688	9,55911E-05	No	1,423	0,003580268
L03	K22	Yes	Yes	0,64386	2,86634E-05	No	1,086	0,000257671
L03	K25	Yes	Yes	0,773215	6,85974E-05	No	1,102	0,000732328
L03	K29	Yes	Yes	0,696891	0,000115628	No	1,358	0,004733006
L03	K30	Yes	Yes	0,68328	8,43205E-05	No	1,32	0,002041024
L03	K40	Yes	Yes	0,720786	0,00011354	No	1,537	0,000562807
L03	K43	Yes	Yes	0,763709	4,13254E-05	No	1,391	0,000433972
L03	K44	Yes	Yes	0,748806	6,28925E-05	No	1,667	0,000508561
L03	K56	Yes	Yes	0,615414	4,46648E-05	No	1,044	0,000318698
L03	K57	Yes	Yes	0,733454	8,33465E-05	No	1,58	0,000739108
L03	K58	Yes	Yes	0,725629	4,34125E-05	No	1,484	0,001288354
L03	K59	Yes	Yes	0,746852	0,000181581	No	1,545	0,002190202
L03	K60	Yes	Yes	0,724538	3,81251E-05	No	1,739	0,000542465
L03	K62	Yes	Yes	0,786097	9,19733E-05	No	2,542	0,000413629
L03	K70	Yes	Yes	0,64895	4,07688E-05	No	2,611	0,000318698
L03	K72	Yes	Yes	0,611375	1,71146E-05	No	1,75	#NUM!
L03	K76	Yes	Yes	0,605577	2,22628E-05	No	1,833	0,000969656
L03	K80	Yes	Yes	0,60158	0,000102826	No	1,237	0,001451093
L03	K83	Yes	Yes	0,633928	1,54448E-05	No	1,417	0,000230548
L03	K85	Yes	Yes	0,56709	2,74111E-05	No	1,276	0,00025089
L03	K92	Yes	Yes	0,742712	8,71033E-05	No	2,231	0,000393287
L03	L30	Yes	Yes	1,82132	7,81982E-05	No	1,919	0,004712663
L03	L40	Yes	Yes	1,36076	3,90991E-05	No	1,279	0,000901848
L03	L60	Yes	Yes	5,68067	0,0001493	No	2,89	0,002875064
L03	L81	No	No			Yes	1,791	0,000522122
L03	L89	Yes	Yes	1,86628	5,45439E-05	Yes	2,061	0,00100356
L03	L97	Yes	Yes	3,26961	0,000124254	No	4,717	0,002081709
L03	L98	Yes	Yes	2,71912	0,00011521	No	3,344	0,001498559
L03	M10	Yes	Yes	2,21685	0,000109923	No	2,007	0,00234616
L03	M13	Yes	Yes	1,71866	7,29108E-05	No	2,137	0,001627394
L03	M14	Yes	Yes	3,93113	1,6558E-05	No	5	#NUM!
L03	M15	Yes	Yes	1,72628	2,81068E-05	No	1,548	0,002922529
L03	M19	Yes	Yes	1,27252	0,000121054	No	1,28	0,002291914
L03	M20	Yes	Yes	1,32138	7,56936E-05	No	1,914	0,001376504
L03	M23	Yes	Yes	0,715703	0,00021748	No	1,582	0,001437532
L03	M41	Yes	Yes	0,664915	1,53057E-05	No	1,533	0,00142397
L03	M47	Yes	Yes	0,770181	6,06662E-05	No	1,28	0,001640956
L03	M51	Yes	Yes	0,752714	0,00014763	No	1,335	0,002217325
L03	M54	Yes	Yes	0,783989	0,000292756	No	1,289	0,007343618
L03	M65	Yes	Yes	1,64858	0,000184364	No	1,368	0,000806916
L03	M70	Yes	Yes	1,44289	0,000135525	No	1,709	0,002366503
L03	M72	Yes	Yes	1,31571	6,16402E-05	No	1,739	0,000542465
L03	M75	Yes	Yes	0,870263	0,000187286	No	1,548	0,002624174
L03	M79	Yes	Yes	1,1125	0,000385008	No	1,472	0,00477369
L03	M81	Yes	Yes	0,836873	8,69642E-05	No	1,409	0,00042041
L03	M86	Yes	Yes	5,70052	9,37822E-05	No	12,667	0,000556026
L03	N13	Yes	Yes	0,527158	2,44891E-05	No	1,238	0,000176301
L03	N17	No	No			Yes	1,643	0,000623835
L03	N18	No	No			Yes	2,109	0,001830819
L03	N20	Yes	Yes	0,58667	6,27534E-05	No	1,093	0,000874725
L03	N30	Yes	Yes	0,847046	0,000231951	No	1,428	0,004115952
L03	N39	Yes	Yes	0,81908	0,000157649	No	1,561	0,004393965
L03	N40	Yes	Yes	0,724936	8,04245E-05	No	1,348	0,001444313
L03	N42	No	No			Yes	2,167	0,000352602
L03	N50	Yes	Yes	0,683997	2,5324E-05	No	1,192	0,00058993
L03	N81	Yes	Yes	0,767333	3,6038E-05	No	1,686	0,00058315
L03	N83	Yes	Yes	0,747501	3,74294E-05	No	1,656	0,000684862
L03	O34	Yes	Yes	0,561822	1,40534E-05	No	1,118	#NUM!
L03	O70	Yes	Yes	0,583698	8,13985E-05	No	1	0,000393287
L03	O72	Yes	Yes	0,564201	6,44231E-05	No	0,5	#NUM!
L03	O83	Yes	Yes	0,56564	1,37751E-05	No		#NUM!
L03	O99	Yes	Yes	0,649828	7,12411E-05	No	1,339	0,000535684
L03	Y99	Yes	Yes	0,73152	0,000836109	No	1,291	0,003159858
L04	A04	No	No			Yes	3	0,000203424
L04	A18	Yes	Yes	22,0603	1,82277E-05	No		#NUM!
L04	A31	Yes	Yes	29,9497	1,98974E-05	No		#NUM!
L04	A49	Yes	Yes	1,54422	2,79677E-05	No	2,417	0,000196643
L04	B07	No	No			Yes	1,587	0,001118834
L04	B27	No	No			Yes	4,222	0,000522122
L04	C77	Yes	Yes	2,96602	2,36543E-05	No	4	#NUM!
L04	C82	Yes	Yes	13,2823	1,8506E-05	No		#NUM!
L04	C83	Yes	Yes	6,81289	2,36543E-05	No		#NUM!
L04	C85	Yes	Yes	8,16979	3,00548E-05	No	5	#NUM!
L04	D22	No	No			Yes	1,312	0,001227327
L04	D51	No	No			Yes	2,286	0,000216986
L04	D86	Yes	Yes	2,5175	1,02966E-05	No		#NUM!
L04	E11	Yes	Yes	0,7232	2,35151E-05	No	1,348	0,000210205
L04	E55	No	No			Yes	1,459	0,001471436
L04	E66	Yes	Yes	0,61421	3,15854E-05	No	1,261	0,00058993
L04	E78	Yes	Yes	0,633181	2,11497E-05	No	1,2	0,000691643
L04	E86	Yes	Yes	0,593477	2,67154E-05	No	1	#NUM!
L04	E87	Yes	Yes	0,559551	8,34856E-06	No	0,556	#NUM!
L04	H52	Yes	Yes	0,577106	1,29403E-05	No	1,166	0,001857942
L04	H92	No	No			Yes	1,462	0,000793355
L04	I10	Yes	Yes	0,76986	5,21785E-05	No	1,351	0,000705204
L04	I20	Yes	Yes	0,555455	2,39325E-05	No	1,76	0,000298356
L04	I21	Yes	Yes	0,514903	1,11314E-05	No	1	#NUM!
L04	I25	Yes	Yes	0,544868	2,00366E-05	No	1,136	0,00016952
L04	I50	Yes	Yes	0,572887	1,57231E-05	No	1,429	0,000339041
L04	J15	Yes	Yes	0,581993	1,86451E-05	No	1,5	0,000142397
L04	J18	Yes	Yes	0,600077	6,52579E-05	No	1,494	0,000820478
L04	J39	No	No			Yes	2,5	0,000684862
L04	J44	Yes	Yes	0,602383	2,11497E-05	No	2,25	0,000183082
L04	J96	Yes	Yes	0,488184	1,57231E-05	No	1,714	#NUM!
L04	K04	No	No			Yes	1,303	0,002942872
L04	K05	No	No			Yes	1,567	0,001430751
L04	K07	No	No			Yes	1,338	0,001234107
L04	K10	No	No			Yes	1,711	0,000522122
L04	K58	No	No			Yes	2,487	0,000657739
L04	K59	Yes	Yes	0,635517	4,92565E-05	No	1,7	0,00092219
L04	K80	Yes	Yes	0,583798	2,01757E-05	No	1,767	0,000359383
L04	K92	Yes	Yes	0,579487	1,00183E-05	No	1,6	#NUM!
L04	L60	No	No			Yes	1,54	0,000522122
L04	L73	No	No			Yes	2,615	0,000230548
L04	M17	Yes	Yes	0,678917	2,10106E-05	No	1,633	0,000664519
L04	M23	Yes	Yes	0,619273	3,97948E-05	No	1,367	0,000278013
L04	M41	Yes	Yes	0,378946	5,14828E-06	No	1,464	0,000556026
L04	M51	Yes	Yes	0,70298	2,44891E-05	No	1,241	0,000488218
L04	M54	Yes	Yes	0,744048	5,30134E-05	No	1,259	0,001912189
L04	M65	Yes	Yes	0,646372	1,6558E-05	No	1,647	0,000189863
L04	M67	Yes	Yes	0,556837	1,62797E-05	No	1,786	0,00016952
L04	M79	Yes	Yes	0,754457	5,84399E-05	No	1,646	0,001261231
L04	N18	Yes	Yes	0,589443	6,12228E-06	No	0,8	#NUM!
L04	N30	Yes	Yes	0,710359	3,9934E-05	No	1,486	0,001491778
L04	N39	Yes	Yes	0,529966	2,28194E-05	No	1,951	0,00108493
L04	O72	Yes	Yes	0,585137	2,49065E-05	No	1,333	#NUM!
L04	O99	Yes	Yes	0,607307	2,29586E-05	No	1,543	0,000366164
L04	Y99	Yes	Yes	0,685314	0,000102409	No	1,217	0,000189863
L05	A41	Yes	Yes	0,304325	1,97583E-05	No		#NUM!
L05	A46	Yes	Yes	0,534375	2,07323E-05	No		#NUM!
L05	A49	Yes	Yes	0,566741	2,08714E-05	No	1,5	#NUM!
L05	B18	Yes	Yes	0,394408	6,95714E-06	No	2,5	#NUM!
L05	C18	Yes	Yes	0,324337	3,61771E-06	No		#NUM!
L05	C34	Yes	Yes	0,343989	7,37456E-06	No		#NUM!
L05	C43	Yes	Yes	0,454214	4,31342E-06	No		#NUM!
L05	C50	Yes	Yes	0,467333	4,73085E-06	No		#NUM!
L05	C61	Yes	Yes	0,511786	4,59171E-06	No		#NUM!
L05	C77	Yes	Yes	0,212138	4,31342E-06	No		#NUM!
L05	C78	Yes	Yes	0,169318	7,09628E-06	No		#NUM!
L05	C79	Yes	Yes	0,244486	5,28742E-06	No		#NUM!
L05	D22	Yes	Yes	0,708274	1,69754E-05	No	1,32	0,000223767
L05	D50	Yes	Yes	0,449506	8,48771E-06	No	1,091	#NUM!
L05	D63	Yes	Yes	0,220117	3,20028E-06	No	0,75	#NUM!
L05	D64	Yes	Yes	0,391319	1,68363E-05	No	0,5	#NUM!
L05	D68	Yes	Yes	0,486353	8,07028E-06	No		#NUM!
L05	D86	Yes	Yes	0,369152	5,56571E-06	No	3	#NUM!
L05	E03	Yes	Yes	0,642098	1,48883E-05	No	0,75	#NUM!
L05	E04	Yes	Yes	0,568007	1,02966E-05	No	1,25	#NUM!
L05	E05	Yes	Yes	0,535008	9,04428E-06	No		#NUM!
L05	E13	Yes	Yes	0,400951	4,17428E-06	No		#NUM!
L05	E14	Yes	Yes	0,662317	2,12888E-05	No		#NUM!
L05	E28	Yes	Yes	1,83959	1,87843E-05	No	1	#NUM!
L05	E66	Yes	Yes	1,59126	0,000195356	No	2,385	0,000210205
L05	E78	Yes	Yes	0,725989	4,9674E-05	No	1,875	0,000203424
L05	E83	Yes	Yes	0,290705	#NUM!	No		#NUM!
L05	E86	Yes	Yes	0,377055	1,73928E-05	No		#NUM!
L05	E87	Yes	Yes	0,35641	1,1688E-05	No		#NUM!
L05	E89	Yes	Yes	0,361551	4,59171E-06	No		#NUM!
L05	F17	Yes	Yes	4,49058	0,000239743	No		#NUM!
L05	F41	Yes	Yes	0,683125	2,05931E-05	No	1	0,000162739
L05	F43	Yes	Yes	0,497624	1,461E-05	No	1,167	#NUM!
L05	G35	Yes	Yes	0,460455	7,79199E-06	No		#NUM!
L05	G44	Yes	Yes	0,448325	1,93408E-05	No	1,176	0,000135616
L05	G45	Yes	Yes	0,548323	1,25228E-05	No	2	#NUM!
L05	G47	Yes	Yes	0,727472	4,46648E-05	No	2,059	0,000237328
L05	G50	Yes	Yes	0,369376	#NUM!	No	2	#NUM!
L05	G56	Yes	Yes	0,608529	4,50822E-05	No	2	#NUM!
L05	G62	Yes	Yes	0,359169	7,79199E-06	No		#NUM!
L05	G95	Yes	Yes	0,287853	2,922E-06	No		#NUM!
L05	G96	Yes	Yes	0,378255	8,48771E-06	No		#NUM!
L05	G98	Yes	Yes	0,593698	6,40057E-06	No		#NUM!
L05	H25	Yes	Yes	0,564925	1,76711E-05	No	0,75	#NUM!
L05	H26	Yes	Yes	0,409988	9,46171E-06	No	1	#NUM!
L05	H35	Yes	Yes	0,469704	9,87913E-06	No	0,75	#NUM!
L05	H36	Yes	Yes	0,602698	2,07323E-05	No		#NUM!
L05	H57	Yes	Yes	0,533476	1,3636E-05	No	0,333	#NUM!
L05	H81	Yes	Yes	0,397605	9,87913E-06	No	0,909	#NUM!
L05	H91	Yes	Yes	0,625621	2,76894E-05	No	1,333	#NUM!
L05	H93	Yes	Yes	0,553812	1,461E-05	No	1,125	#NUM!
L05	I10	Yes	Yes	0,737628	9,58693E-05	No	2,727	0,000203424
L05	I15	Yes	Yes	0,28378	5,28742E-06	No		#NUM!
L05	I20	Yes	Yes	0,560398	3,7986E-05	No	0,8	#NUM!
L05	I21	Yes	Yes	0,65099	2,01757E-05	No	1	#NUM!
L05	I25	Yes	Yes	0,616195	3,22811E-05	No	1,25	#NUM!
L05	I26	Yes	Yes	0,389218	7,37456E-06	No		#NUM!
L05	I35	Yes	Yes	0,520276	7,65285E-06	No		#NUM!
L05	I42	Yes	Yes	0,29276	4,87E-06	No		#NUM!
L05	I46	Yes	Yes	0,379574	5,70485E-06	No	1	#NUM!
L05	I47	Yes	Yes	0,326766	1,25228E-05	No	2	#NUM!
L05	I48	Yes	Yes	0,462919	2,26803E-05	No	0,8	#NUM!
L05	I49	Yes	Yes	0,426888	1,14097E-05	No	1,571	#NUM!
L05	I50	Yes	Yes	0,430357	1,92017E-05	No	1	#NUM!
L05	I51	Yes	Yes	0,506143	6,26142E-06	No		#NUM!
L05	I61	Yes	Yes	0,202277	3,20028E-06	No		#NUM!
L05	I63	Yes	Yes	0,500518	1,41926E-05	No	2	#NUM!
L05	I64	Yes	Yes	0,454646	1,19663E-05	No		#NUM!
L05	I69	Yes	Yes	0,482337	1,39143E-05	No	1	#NUM!
L05	I70	Yes	Yes	0,650079	1,21054E-05	No	1	#NUM!
L05	I80	Yes	Yes	0,524683	2,25411E-05	No		#NUM!
L05	I82	Yes	Yes	0,431769	4,17428E-06	No		#NUM!
L05	I83	Yes	Yes	0,573916	2,57414E-05	No	1,429	#NUM!
L05	I95	Yes	Yes	0,327736	2,922E-06	No	0,333	#NUM!
L05	J01	Yes	Yes	0,425929	1,02966E-05	No	0,712	0,00025089
L05	J06	Yes	Yes	0,551925	1,29403E-05	No	1,086	0,000515342
L05	J15	Yes	Yes	0,36736	2,3376E-05	No	1	#NUM!
L05	J18	Yes	Yes	0,387905	5,96922E-05	No	0,769	#NUM!
L05	J22	Yes	Yes	0,328032	2,78285E-06	No	1	#NUM!
L05	J32	Yes	Yes	0,484022	1,08531E-05	No	2,667	#NUM!
L05	J44	Yes	Yes	0,59092	2,68545E-05	No	3,5	#NUM!
L05	J84	Yes	Yes	0,212745	#NUM!	No		#NUM!
L05	J90	Yes	Yes	0,359354	3,61771E-06	No		#NUM!
L05	J95	Yes	Yes	0,338727	#NUM!	No		#NUM!
L05	J96	Yes	Yes	0,298248	1,78103E-05	No	0,5	#NUM!
L05	K05	Yes	Yes	0,419421	9,46171E-06	No	2,2	0,000223767
L05	K21	Yes	Yes	0,610695	4,45257E-05	No	1,353	0,000155959
L05	K22	Yes	Yes	0,343936	7,79199E-06	No		#NUM!
L05	K29	Yes	Yes	0,556757	3,77077E-05	No	0,867	0,000176301
L05	K30	Yes	Yes	0,625343	3,61771E-05	No	0,692	#NUM!
L05	K42	Yes	Yes	0,634936	1,37751E-05	No	1	#NUM!
L05	K43	Yes	Yes	0,376923	1,00183E-05	No		#NUM!
L05	K44	Yes	Yes	0,517958	2,11497E-05	No		#NUM!
L05	K45	Yes	Yes	0,34285	#NUM!	No		#NUM!
L05	K56	Yes	Yes	0,33359	1,14097E-05	No		#NUM!
L05	K58	Yes	Yes	0,625643	2,88025E-05	No	2,2	#NUM!
L05	K59	Yes	Yes	0,519425	6,05271E-05	No	1,5	#NUM!
L05	K60	Yes	Yes	3,22659	0,000143456	No	3,6	#NUM!
L05	K63	Yes	Yes	0,609398	9,46171E-06	No		#NUM!
L05	K74	Yes	Yes	0,36646	#NUM!	No		#NUM!
L05	K76	Yes	Yes	0,408155	8,76599E-06	No	7	#NUM!
L05	K80	Yes	Yes	0,672781	5,37091E-05	No	1	#NUM!
L05	K81	Yes	Yes	0,557335	6,81799E-06	No		#NUM!
L05	K83	Yes	Yes	0,211349	2,922E-06	No		#NUM!
L05	K85	Yes	Yes	0,391845	1,12706E-05	No		#NUM!
L05	L08	Yes	Yes	1,32854	6,97105E-05	No	12	#NUM!
L05	L68	Yes	Yes	5,40195	2,32368E-05	No		#NUM!
L05	L72	Yes	Yes	1,99634	2,17063E-05	No	10,333	0,000230548
L05	L73	Yes	Yes	5,0763	5,87182E-05	No	4	#NUM!
L05	L98	Yes	Yes	2,4393	3,61771E-05	No		#NUM!
L05	M10	Yes	Yes	0,613947	8,07028E-06	No	1	#NUM!
L05	M16	Yes	Yes	0,686489	1,8506E-05	No	2,5	#NUM!
L05	M17	Yes	Yes	0,538415	3,56205E-05	No	1	#NUM!
L05	M19	Yes	Yes	0,655266	2,67154E-05	No	2,75	#NUM!
L05	M23	Yes	Yes	0,443333	0,000118828	No	1,444	#NUM!
L05	M25	Yes	Yes	0,461374	3,18637E-05	No	1,154	0,000305136
L05	M47	Yes	Yes	0,576671	1,83668E-05	No	2,25	#NUM!
L05	M48	Yes	Yes	0,619545	1,34968E-05	No		#NUM!
L05	M50	Yes	Yes	0,456913	1,44708E-05	No	1,333	#NUM!
L05	M51	Yes	Yes	0,560352	7,16585E-05	No	1,214	#NUM!
L05	M54	Yes	Yes	0,621358	0,000127037	No	1,149	0,000522122
L05	M65	Yes	Yes	0,58992	4,61954E-05	No	1,25	#NUM!
L05	M67	Yes	Yes	0,536363	4,81434E-05	No	9	#NUM!
L05	M72	Yes	Yes	0,535066	1,12706E-05	No	1	#NUM!
L05	M75	Yes	Yes	0,620238	8,41814E-05	No	1,429	0,000135616
L05	M76	Yes	Yes	0,408332	2,2402E-05	No	0,571	#NUM!
L05	M77	Yes	Yes	0,63165	2,54631E-05	No	1,083	#NUM!
L05	M79	Yes	Yes	0,571842	0,0001006	No	0,9	0,000183082
L05	M80	Yes	Yes	0,424727	3,20028E-06	No	2	#NUM!
L05	M81	Yes	Yes	0,362361	8,90513E-06	No	1	#NUM!
L05	M85	Yes	Yes	0,427662	6,81799E-06	No	2	#NUM!
L05	N17	Yes	Yes	0,404323	6,40057E-06	No		#NUM!
L05	N18	Yes	Yes	0,237915	1,00183E-05	No	0,667	#NUM!
L05	N19	Yes	Yes	0,215906	4,87E-06	No		#NUM!
L05	N20	Yes	Yes	0,50138	3,71511E-05	No	1,333	#NUM!
L05	N30	Yes	Yes	0,541486	5,30134E-05	No	1	#NUM!
L05	N39	Yes	Yes	0,429054	2,74111E-05	No	1,438	0,000155959
L05	N45	Yes	Yes	0,619541	1,86451E-05	No	0,667	#NUM!
L05	N46	Yes	Yes	0,630883	3,56205E-05	No	1,6	#NUM!
L05	N49	Yes	Yes	2,15096	1,69754E-05	No		#NUM!
L05	N50	Yes	Yes	0,601095	2,18454E-05	No	1,7	#NUM!
L05	N61	Yes	Yes	1,97098	9,32256E-06	No		#NUM!
L05	N80	Yes	Yes	0,518637	7,23542E-06	No		#NUM!
L05	N81	Yes	Yes	0,359972	4,73085E-06	No		#NUM!
L05	N83	Yes	Yes	0,599773	2,11497E-05	No	1	#NUM!
L05	N87	Yes	Yes	0,499494	1,62797E-05	No	1,667	#NUM!
L05	N92	Yes	Yes	0,646724	3,67337E-05	No	1	#NUM!
L05	N93	Yes	Yes	0,536143	7,93114E-06	No		#NUM!
L05	N94	Yes	Yes	0,551143	1,50274E-05	No	1,167	#NUM!
L05	O02	Yes	Yes	0,528512	2,6298E-05	No	1	#NUM!
L05	O03	Yes	Yes	0,528802	3,0194E-05	No	0,5	#NUM!
L05	O08	Yes	Yes	0,385919	1,14097E-05	No	2	#NUM!
L05	O13	Yes	Yes	0,509053	6,26142E-06	No		#NUM!
L05	O14	Yes	Yes	0,625124	1,48883E-05	No		#NUM!
L05	O20	Yes	Yes	0,485259	3,08897E-05	No	1	#NUM!
L05	O21	Yes	Yes	0,439486	8,62685E-06	No	0,5	#NUM!
L05	O23	Yes	Yes	0,42833	1,32186E-05	No	1,333	#NUM!
L05	O26	Yes	Yes	0,525074	3,18637E-05	No	0,8	#NUM!
L05	O28	Yes	Yes	0,548051	5,98314E-06	No	1	#NUM!
L05	O30	Yes	Yes	0,472499	7,37456E-06	No		#NUM!
L05	O32	Yes	Yes	0,55301	1,60014E-05	No	2	#NUM!
L05	O34	Yes	Yes	0,451682	1,461E-05	No	3	#NUM!
L05	O35	Yes	Yes	0,524423	4,17428E-06	No		#NUM!
L05	O36	Yes	Yes	0,491724	2,44891E-05	No	1,5	#NUM!
L05	O42	Yes	Yes	0,635023	3,00548E-05	No	1,333	#NUM!
L05	O47	Yes	Yes	0,408035	2,11497E-05	No		#NUM!
L05	O48	Yes	Yes	0,625726	2,15671E-05	No	1	#NUM!
L05	O62	Yes	Yes	0,61981	0,000105192	No	1	#NUM!
L05	O63	Yes	Yes	0,657722	1,62797E-05	No		#NUM!
L05	O64	Yes	Yes	0,551146	1,71146E-05	No	2	#NUM!
L05	O68	Yes	Yes	0,651753	6,95714E-05	No	1,5	#NUM!
L05	O70	Yes	Yes	0,592891	0,000126481	No	1,2	#NUM!
L05	O71	Yes	Yes	0,632302	2,37934E-05	No	1,5	#NUM!
L05	O72	Yes	Yes	0,521663	9,99045E-05	No	1	#NUM!
L05	O73	Yes	Yes	0,265528	#NUM!	No		#NUM!
L05	O75	Yes	Yes	0,600873	1,8506E-05	No		#NUM!
L05	O80	Yes	Yes	0,479436	0,000174763	No	2,333	#NUM!
L05	O81	Yes	Yes	0,748889	3,25594E-05	No		#NUM!
L05	O82	Yes	Yes	0,647697	7,01279E-05	No	2	#NUM!
L05	O83	Yes	Yes	0,604769	2,15671E-05	No		#NUM!
L05	O84	Yes	Yes	0,453272	6,95714E-06	No		#NUM!
L05	O90	Yes	Yes	0,470183	8,76599E-06	No		#NUM!
L05	O91	Yes	Yes	0,433394	4,73085E-06	No		#NUM!
L05	O92	Yes	Yes	0,578314	1,18271E-05	No	0,5	#NUM!
L05	O99	Yes	Yes	0,678169	9,57302E-05	No	1	#NUM!
L05	Q61	Yes	Yes	0,457664	3,896E-06	No		#NUM!
L05	Y99	Yes	Yes	0,320625	8,04245E-05	No	0,75	#NUM!
L08	A04	Yes	Yes	1,49817	6,92931E-05	No	1,167	0,000142397
L08	A26	Yes	Yes	3,8366	2,39325E-05	No		#NUM!
L08	A41	Yes	Yes	1,49014	0,000332551	No	1,476	0,000210205
L08	A49	Yes	Yes	2,24502	0,00026618	No	1,321	0,00025089
L08	B07	No	No			Yes	1,548	0,00109171
L08	B18	Yes	Yes	2,75559	6,27534E-05	No	1,818	0,000135616
L08	B86	No	No			Yes	1,96	0,00033226
L08	B95	Yes	Yes	4,08298	3,85425E-05	No	1,75	#NUM!
L08	C15	Yes	Yes	0,520938	7,93114E-06	No	1,5	#NUM!
L08	C16	Yes	Yes	0,458752	7,51371E-06	No	1	#NUM!
L08	C25	Yes	Yes	0,549631	1,18271E-05	No	0,667	#NUM!
L08	C34	Yes	Yes	0,583998	5,64919E-05	No	1,444	#NUM!
L08	C78	Yes	Yes	0,512785	5,44048E-05	No	1,333	#NUM!
L08	C79	Yes	Yes	0,647033	4,36908E-05	No	1,4	#NUM!
L08	D12	Yes	Yes	0,746917	0,00011368	No	1,478	0,000230548
L08	D51	No	No			Yes	2,24	0,000379725
L08	D64	Yes	Yes	1,12167	0,000225968	No	1,533	0,000311917
L08	E13	Yes	Yes	1,69342	2,93591E-05	No	5	#NUM!
L08	E53	No	No			Yes	2,15	0,000291575
L08	E55	No	No			Yes	1,396	0,00200712
L08	E87	No	No			Yes	2,824	0,000325479
L08	F17	Yes	Yes	1,44473	0,000162101	No	0,615	#NUM!
L08	F41	Yes	Yes	0,765163	6,52579E-05	No	1,396	0,001268012
L08	G47	Yes	Yes	0,791154	0,00011354	No	1,4	0,001613833
L08	G58	No	No			Yes	1,839	0,000386506
L08	G98	Yes	Yes	0,525438	1,43317E-05	No		#NUM!
L08	I46	No	No			Yes	3,833	0,000155959
L08	I63	Yes	Yes	0,857319	0,00013956	No	1,275	0,000345821
L08	I69	Yes	Yes	0,879466	0,000153753	No	1,094	0,000393287
L08	J10	No	No			Yes	1,75	0,000427191
L08	J11	No	No			Yes	1,824	0,000915409
L08	J22	Yes	Yes	0,641461	1,66971E-05	No	2,444	0,000149178
L08	J47	Yes	Yes	0,543433	8,90513E-06	No	2,5	#NUM!
L08	K22	Yes	Yes	0,741872	3,93774E-05	No	1,917	0,000155959
L08	K57	Yes	Yes	0,76999	0,000115349	No	1,533	0,000311917
L08	K59	Yes	Yes	0,860935	0,000286495	No	1,323	0,001139176
L08	K64	Yes	Yes	0,619124	5,09262E-05	No		#NUM!
L08	L89	Yes	Yes	3,0721	0,000109644	No	1,633	0,00033226
L08	L97	Yes	Yes	5,05783	0,000228472	No	5,111	0,000678081
L08	L98	Yes	Yes	3,5597	0,000167528	No	2,5	0,000691643
L08	M19	Yes	Yes	1,20245	0,00016224	No	2,095	0,0013426
L08	M85	Yes	Yes	0,690376	4,50822E-05	No	1,714	0,000162739
L08	M86	Yes	Yes	5,24253	8,80773E-05	No	6	#NUM!
L08	N17	Yes	Yes	1,48324	8,12594E-05	No	2,615	0,000230548
L08	N18	No	No			Yes	1,514	0,000718766
L08	N28	Yes	Yes	1,47903	3,82643E-05	No	1,25	0,000339041
L08	N39	No	No			Yes	1,67	0,002298695
L08	O21	No	No			Yes	2,857	0,000135616
L08	O49	Yes	Yes	0,47548	9,04428E-06	No		#NUM!
L08	O72	Yes	Yes	0,574994	0,000149161	No	5	#NUM!
L08	O83	Yes	Yes	0,573426	3,20028E-05	No		#NUM!
L08	Y99	Yes	Yes	0,943153	0,001266616	No	1,276	0,001098491
L10	Y99	Yes	Yes	0,826156	3,88208E-05	No	1,167	#NUM!
L12	Y99	Yes	Yes	1,20124	0,000240717	No	3,5	#NUM!
L13	K04	No	No			Yes	2,625	0,000142397
L20	A04	No	No			Yes	1,77	0,000766232
L20	A07	No	No			Yes	1,893	0,000427191
L20	A08	No	No			Yes	1,371	0,007065604
L20	A09	No	No			Yes	1,372	0,006401085
L20	A46	Yes	Yes	2,82421	3,61771E-05	No	1,562	0,000508561
L20	A49	Yes	Yes	1,86362	3,95165E-05	No	1,598	0,001071368
L20	A69	No	No			Yes	1,453	0,001417189
L20	B00	No	No			Yes	1,591	0,002773351
L20	B01	No	No			Yes	1,286	0,012313952
L20	B02	Yes	Yes	2,73377	9,60085E-06	No	1,506	0,00084082
L20	B07	No	No			Yes	1,401	0,005492456
L20	B08	No	No			Yes	1,946	0,00502458
L20	B27	No	No			Yes	2,141	0,001240888
L20	B35	No	No			Yes	1,841	0,005295813
L20	B36	No	No			Yes	1,537	0,001301916
L20	B77	No	No			Yes	1,736	0,001152738
L20	B80	No	No			Yes	1,329	0,008692999
L20	B81	No	No			Yes	2,529	0,000298356
L20	B86	No	No			Yes	1,49	0,001044245
L20	B95	No	No			Yes	2,059	0,000271232
L20	C34	Yes	Yes	0,597415	4,31342E-06	No	1,786	0,00016952
L20	C44	Yes	Yes	2,35716	1,18271E-05	No	1,268	0,000359383
L20	C78	Yes	Yes	0,409727	4,59171E-06	No	1,8	#NUM!
L20	C79	Yes	Yes	0,378308	3,06114E-06	No	1	#NUM!
L20	D12	No	No			Yes	1,894	0,000603492
L20	D17	Yes	Yes	0,562793	1,02966E-05	No	1,708	0,000766232
L20	D22	No	No			Yes	1,318	0,005207662
L20	D23	No	No			Yes	1,404	0,003037803
L20	D50	No	No			Yes	1,435	0,006177318
L20	D52	No	No			Yes	2,722	0,000345821
L20	D63	No	No			Yes	1,684	0,000657739
L20	D68	Yes	Yes	0,461878	6,81799E-06	No	2,3	0,000155959
L20	D72	No	No			Yes	2,353	0,000284794
L20	E03	Yes	Yes	0,708538	1,32186E-05	No	1,238	0,00109171
L20	E04	Yes	Yes	0,585171	1,02966E-05	No	1,602	0,00117308
L20	E05	Yes	Yes	0,610893	9,46171E-06	No	1,75	0,00033226
L20	E07	No	No			Yes	3,097	0,000657739
L20	E11	Yes	Yes	0,624984	1,58623E-05	No	1,134	0,000861163
L20	E16	No	No			Yes	2,625	0,000155959
L20	E22	Yes	Yes	0,55006	5,84399E-06	No	2,429	#NUM!
L20	E23	Yes	Yes	0,54548	5,70485E-06	No	3,5	#NUM!
L20	E30	No	No			Yes	2,25	0,000183082
L20	E55	No	No			Yes	1,584	0,007628412
L20	E64	Yes	Yes	3,1188	3,46465E-05	No	1,571	#NUM!
L20	E66	Yes	Yes	0,78298	8,61293E-05	No	1,329	0,002854721
L20	E73	No	No			Yes	2,038	0,00075267
L20	E78	Yes	Yes	0,657941	2,30977E-05	No	1,226	0,002725886
L20	E83	No	No			Yes	3,3	0,000223767
L20	E87	No	No			Yes	1,706	0,000406849
L20	E89	Yes	Yes	0,471853	3,06114E-06	No	1,6	0,000162739
L20	F42	No	No			Yes	3,286	0,000155959
L20	F80	No	No			Yes	1,212	0,003356501
L20	F84	No	No			Yes	1,857	0,00058315
L20	F95	No	No			Yes	1,612	0,000956094
L20	F98	No	No			Yes	1,248	0,002047805
L20	G43	Yes	Yes	0,703256	3,08897E-05	No	1,317	0,001105272
L20	G44	Yes	Yes	0,553555	1,7532E-05	No	1,6	0,002386845
L20	G47	Yes	Yes	0,509178	2,99157E-05	No	1,478	0,003498898
L20	G50	No	No			Yes	1,71	0,000800136
L20	G56	Yes	Yes	0,486822	1,86451E-05	No	1,504	0,00125445
L20	G58	No	No			Yes	1,529	0,000725547
L20	G93	Yes	Yes	0,415434	3,61771E-06	No	1,543	0,000413629
L20	G98	Yes	Yes	0,525497	4,59171E-06	No	1	#NUM!
L20	H00	No	No			Yes	1,638	0,002380064
L20	H01	No	No			Yes	1,657	0,002122394
L20	H10	No	No			Yes	1,505	0,021135786
L20	H11	No	No			Yes	1,766	0,001871504
L20	H16	Yes	Yes	4,05532	1,69754E-05	No	1,846	0,00033226
L20	H18	Yes	Yes	2,85144	5,84399E-06	No	1,65	0,000223767
L20	H19	Yes	Yes	4,48746	4,31342E-06	No	2	#NUM!
L20	H35	Yes	Yes	0,626691	1,02966E-05	No	1,33	0,0018376
L20	H36	Yes	Yes	0,316351	3,75685E-06	No	1,133	0,000230548
L20	H50	No	No			Yes	1,44	0,000820478
L20	H52	Yes	Yes	0,599544	3,78468E-05	No	1,287	0,011323953
L20	H53	Yes	Yes	0,505923	1,50274E-05	No	1,265	0,001362943
L20	H57	Yes	Yes	0,626465	1,69754E-05	No	1,625	0,000278013
L20	H60	No	No			Yes	1,471	0,003844719
L20	H61	No	No			Yes	1,322	0,00753348
L20	H62	No	No			Yes	1,841	0,00058993
L20	H68	No	No			Yes	1,451	0,002610612
L20	H72	Yes	Yes	0,348702	1,19663E-05	No	1	0,000135616
L20	H90	Yes	Yes	0,349044	1,92017E-05	No	1,459	0,001885065
L20	H91	Yes	Yes	0,49734	2,68545E-05	No	1,302	0,001179861
L20	H92	No	No			Yes	1,486	0,004610951
L20	H93	Yes	Yes	0,525968	1,40534E-05	No	1,693	0,001010341
L20	I13	No	No			Yes	1,761	0,000549246
L20	I47	Yes	Yes	0,524337	1,1688E-05	No	2,96	0,00050178
L20	I48	Yes	Yes	0,710188	1,89234E-05	No	1,148	0,001051026
L20	I88	No	No			Yes	1,609	0,00075267
L20	I89	No	No			Yes	2,375	0,000264452
L20	J01	No	No			Yes	1,478	0,009310053
L20	J02	No	No			Yes	1,389	0,017880997
L20	J03	Yes	Yes	0,755476	0,000111314	No	1,324	0,011106967
L20	J04	No	No			Yes	1,422	0,012510595
L20	J06	No	No			Yes	1,32	0,027130022
L20	J10	No	No			Yes	1,307	0,002108832
L20	J11	No	No			Yes	1,413	0,004617732
L20	J15	No	No			Yes	1,455	0,001301916
L20	J18	No	No			Yes	1,324	0,006163757
L20	J22	Yes	Yes	2,03487	3,33943E-06	No	2,935	0,000806916
L20	J30	No	No			Yes	2,001	0,014924563
L20	J31	No	No			Yes	1,653	0,002814036
L20	J34	Yes	Yes	0,581028	1,79494E-05	No	1,584	0,003946432
L20	J35	Yes	Yes	0,594205	0,00014276	No	1,499	0,014151551
L20	J38	No	No			Yes	1,743	0,000427191
L20	J39	No	No			Yes	1,725	0,004041363
L20	J45	No	No			Yes	1,971	0,005980675
L20	J46	Yes	Yes	5,42157	3,53423E-05	No	7,5	#NUM!
L20	J47	Yes	Yes	1,82729	4,17428E-06	No	1,2	#NUM!
L20	J96	Yes	Yes	0,778526	3,15854E-05	No	1,516	0,000644177
L20	K00	Yes	Yes	0,550495	1,08531E-05	No	1,209	0,00652314
L20	K01	Yes	Yes	0,475156	6,67885E-06	No	1,226	0,001688422
L20	K02	Yes	Yes	0,641213	1,80886E-05	No	1,182	0,020071199
L20	K03	No	No			Yes	1,257	0,007316494
L20	K04	No	No			Yes	1,151	0,015453467
L20	K05	No	No			Yes	1,146	0,006482455
L20	K07	Yes	Yes	0,56095	1,6558E-05	No	1,231	0,005085608
L20	K08	No	No			Yes	1,261	0,001878284
L20	K11	No	No			Yes	2	0,00042041
L20	K12	No	No			Yes	1,563	0,003417528
L20	K30	Yes	Yes	0,496343	1,76711E-05	No	1,434	0,003641295
L20	K35	Yes	Yes	0,586105	3,42291E-05	No	1,306	0,000562807
L20	K43	Yes	Yes	0,442048	7,79199E-06	No	1,958	0,000318698
L20	K44	No	No			Yes	1,54	0,000522122
L20	K57	No	No			Yes	1,852	0,000773012
L20	K58	No	No			Yes	1,866	0,002332599
L20	K59	Yes	Yes	0,833066	0,000140673	No	1,665	0,005668757
L20	K60	No	No			Yes	1,984	0,000895067
L20	K62	Yes	Yes	0,664889	2,64371E-05	No	1,625	0,000454314
L20	K64	Yes	Yes	0,465482	8,07028E-06	No		#NUM!
L20	K76	No	No			Yes	1,379	0,000901848
L20	K80	Yes	Yes	0,517743	2,28194E-05	No	1,198	0,001071368
L20	L00	No	No			Yes	2,737	0,000393287
L20	L01	No	No			Yes	1,81	0,006197661
L20	L02	Yes	Yes	1,30961	6,01097E-05	Yes	1,425	0,003926089
L20	L03	No	No			Yes	1,559	0,00343109
L20	L04	No	No			Yes	1,74	0,001979997
L20	L05	Yes	Yes	0,415045	7,51371E-06	No	1,091	#NUM!
L20	L08	Yes	Yes	1,87362	5,56571E-05	Yes	2,313	0,00259027
L20	L11	No	No			Yes	1,88	0,000352602
L20	L21	No	No			Yes	1,971	0,002400407
L20	L24	No	No			Yes	2,222	0,004380403
L20	L25	No	No			Yes	2,353	0,001708764
L20	L28	No	No			Yes	2,02	0,00075267
L20	L29	No	No			Yes	1,776	0,000942533
L20	L30	No	No			Yes	1,813	0,010239024
L20	L42	No	No			Yes	1,643	0,000494999
L20	L44	No	No			Yes	2,455	0,000196643
L20	L50	No	No			Yes	2,026	0,005709442
L20	L57	No	No			Yes	1,622	0,000528903
L20	L60	No	No			Yes	1,297	0,002244448
L20	L70	No	No			Yes	1,397	0,003376844
L20	L71	No	No			Yes	2,213	0,001444313
L20	L72	No	No			Yes	1,614	0,001125615
L20	L73	No	No			Yes	1,745	0,000657739
L20	L81	No	No			Yes	1,7	0,000813697
L20	L82	No	No			Yes	1,379	0,001776572
L20	L84	No	No			Yes	1,574	0,001349381
L20	L85	No	No			Yes	2,072	0,001681641
L20	L90	No	No			Yes	1,676	0,000406849
L20	L98	Yes	Yes	2,89496	4,91174E-05	No	1,729	0,001186642
L20	M02	No	No			Yes	1,667	0,000786574
L20	M10	No	No			Yes	1,687	0,001532463
L20	M13	No	No			Yes	1,61	0,001715545
L20	M16	Yes	Yes	0,547802	9,60085E-06	No	1,593	0,00175623
L20	M17	Yes	Yes	0,531813	2,07323E-05	No	1,448	0,002630954
L20	M19	Yes	Yes	0,449365	1,28011E-05	No	1,479	0,00167486
L20	M20	Yes	Yes	0,636268	1,6558E-05	No	1,286	0,000976437
L20	M21	Yes	Yes	0,567188	2,37934E-05	No	1,424	0,005322936
L20	M22	Yes	Yes	0,400253	2,3376E-05	No	1,551	0,000515342
L20	M23	Yes	Yes	0,467383	6,17794E-05	No	1,294	0,001105272
L20	M24	Yes	Yes	0,607951	1,61406E-05	No	1,523	0,000928971
L20	M25	Yes	Yes	0,695634	3,29768E-05	No	1,249	0,005967113
L20	M35	No	No			Yes	1,557	0,000718766
L20	M41	Yes	Yes	0,378108	1,30794E-05	No	1,599	0,00209527
L20	M50	Yes	Yes	0,484053	1,0714E-05	No	1,136	0,000793355
L20	M51	Yes	Yes	0,489513	2,96374E-05	No	1,593	0,002149517
L20	M53	Yes	Yes	0,355906	7,23542E-06	No	1,623	0,000759451
L20	M54	Yes	Yes	0,569288	6,33099E-05	No	1,284	0,008157315
L20	M60	No	No			Yes	2,047	0,000617054
L20	M62	Yes	Yes	0,59987	3,97948E-05	No	2,038	0,000359383
L20	M65	Yes	Yes	0,570881	2,67154E-05	No	1,157	0,000698423
L20	M67	Yes	Yes	0,52539	3,24203E-05	No	1,386	0,000854382
L20	M72	Yes	Yes	0,488211	8,76599E-06	No	2,056	0,00050178
L20	M75	Yes	Yes	0,44255	3,45074E-05	No	1,316	0,002034243
L20	M76	Yes	Yes	0,63897	2,0454E-05	No	1,305	0,000522122
L20	M77	Yes	Yes	0,518912	1,461E-05	No	1,389	0,002041024
L20	M79	Yes	Yes	0,679116	0,000103522	No	1,266	0,004705882
L20	M81	Yes	Yes	1,67644	2,0454E-05	No	1,9	0,000386506
L20	M85	Yes	Yes	1,50294	1,25228E-05	No	1,692	0,000298356
L20	M92	Yes	Yes	0,443622	6,12228E-06	No	1,299	0,000596711
L20	M95	No	No			Yes	2,027	0,000535684
L20	N17	Yes	Yes	1,83026	5,42657E-06	No	1,2	0,000203424
L20	N18	Yes	Yes	0,548076	9,18342E-06	No	1,308	0,000691643
L20	N20	Yes	Yes	0,524048	1,44708E-05	No	1,253	0,0006713
L20	N30	Yes	Yes	0,681662	6,98496E-05	No	1,31	0,006828276
L20	N31	No	No			Yes	1,454	0,000989998
L20	N39	Yes	Yes	0,60198	4,54997E-05	No	1,219	0,0050178
L20	N47	Yes	Yes	0,698852	5,37091E-05	No	1,411	0,001444313
L20	N48	No	No			Yes	1,763	0,001898627
L20	N62	Yes	Yes	0,645355	1,18271E-05	No	1,2	0,00016952
L20	N64	No	No			Yes	1,327	0,001376504
L20	N80	Yes	Yes	0,430194	8,20942E-06	No	0,952	0,000271232
L20	N81	Yes	Yes	0,576094	8,76599E-06	No	1,203	0,000481438
L20	N83	Yes	Yes	0,537368	2,01757E-05	No	1,46	0,000989998
L20	N84	No	No			Yes	1,452	0,000915409
L20	N87	Yes	Yes	0,671353	1,50274E-05	No	1,26	0,000623835
L20	N89	No	No			Yes	1,8	0,000433972
L20	N92	Yes	Yes	0,529832	3,33943E-05	No	1,497	0,001946093
L20	N94	Yes	Yes	0,622317	1,83668E-05	No	1,87	0,001274792
L20	N97	Yes	Yes	0,584847	2,44891E-05	No	0,966	0,000379725
L20	O02	Yes	Yes	0,644749	2,922E-05	No	1,273	0,000284794
L20	O03	Yes	Yes	0,677448	2,44891E-05	No	1,24	0,000210205
L20	O04	Yes	Yes	0,564809	5,84399E-05	No	1,112	0,000603492
L20	O08	Yes	Yes	0,54298	8,76599E-06	No	1,269	0,000223767
L20	O20	Yes	Yes	0,655104	2,81068E-05	No	2,088	0,000481438
L20	O23	Yes	Yes	0,604534	1,58623E-05	No	1,205	0,000596711
L20	O24	Yes	Yes	0,376981	6,95714E-06	No	0,919	0,000230548
L20	O26	Yes	Yes	0,534134	2,40717E-05	No	1,104	0,000576369
L20	O30	Yes	Yes	0,498631	6,26142E-06	No	1,167	#NUM!
L20	O32	Yes	Yes	0,57509	1,40534E-05	No	1,353	0,000155959
L20	O34	Yes	Yes	0,521787	1,29403E-05	No	1,7	0,000345821
L20	O36	Yes	Yes	0,648709	2,49065E-05	No	1,286	0,000488218
L20	O42	Yes	Yes	0,722462	2,435E-05	No	1,043	0,00033226
L20	O46	Yes	Yes	0,499916	8,34856E-06	No	1	#NUM!
L20	O47	Yes	Yes	0,585254	2,07323E-05	No	1,417	0,000461095
L20	O48	Yes	Yes	0,646111	1,73928E-05	No	1,077	#NUM!
L20	O62	Yes	Yes	0,666861	8,72425E-05	No	1,083	0,000440753
L20	O64	Yes	Yes	0,520995	1,04357E-05	No	0,857	#NUM!
L20	O66	Yes	Yes	0,439791	3,896E-06	No		#NUM!
L20	O68	Yes	Yes	0,696652	5,51005E-05	No	1,1	0,000223767
L20	O70	Yes	Yes	0,681183	0,000100322	No	1,047	0,000908629
L20	O72	Yes	Yes	0,687147	8,54336E-05	No	0,581	#NUM!
L20	O75	Yes	Yes	0,621945	1,47491E-05	No	1,333	#NUM!
L20	O80	Yes	Yes	0,643086	0,000159458	No	0,956	0,001166299
L20	O82	Yes	Yes	0,611704	5,12045E-05	No	1,143	0,000433972
L20	O83	Yes	Yes	0,656528	1,6558E-05	No		#NUM!
L20	O92	Yes	Yes	0,43917	6,67885E-06	No	1,4	0,000189863
L20	O99	Yes	Yes	0,790425	7,77808E-05	No	1,056	0,001030683
L20	Q53	No	No			Yes	2,125	0,000386506
L20	Q66	No	No			Yes	1,75	0,001145957
L20	Q82	No	No			Yes	2,214	0,000440753
L20	Y99	Yes	Yes	0,648036	6,66494E-05	No	1,168	0,001369724
L21	A41	Yes	Yes	1,68225	4,17428E-05	No	1,667	0,000203424
L21	B88	No	No			Yes	17,5	0,000237328
L21	C78	Yes	Yes	0,512452	8,20942E-06	No	0,5	#NUM!
L21	D23	No	No			Yes	2,09	0,002820817
L21	E55	No	No			Yes	1,53	0,002936091
L21	E86	Yes	Yes	1,50536	4,87E-05	No	0,556	#NUM!
L21	F03	Yes	Yes	1,83346	1,90626E-05	No	1,167	#NUM!
L21	H00	No	No			Yes	1,88	0,001057806
L21	H01	No	No			Yes	2,244	0,001247669
L21	H43	No	No			Yes	1,948	0,000766232
L21	H91	No	No			Yes	1,873	0,000901848
L21	I26	No	No			Yes	2,357	0,000223767
L21	J10	No	No			Yes	1,56	0,000528903
L21	J11	No	No			Yes	1,447	0,001017122
L21	J15	Yes	Yes	1,50595	3,42291E-05	No	1,325	0,000359383
L21	J18	Yes	Yes	1,43532	9,69825E-05	No	1,358	0,001464655
L21	J39	No	No			Yes	1,768	0,000678081
L21	J69	Yes	Yes	2,74884	6,81799E-06	No	1,5	#NUM!
L21	J96	Yes	Yes	1,64838	3,18637E-05	No	1,84	0,000311917
L21	K05	No	No			Yes	1,56	0,002908968
L21	K35	No	No			Yes	1,967	0,000400068
L21	K56	No	No			Yes	1,95	0,000264452
L21	K59	No	No			Yes	1,758	0,00217664
L21	K76	No	No			Yes	2,062	0,000908629
L21	L03	No	No			Yes	1,517	0,001532463
L21	L05	No	No			Yes	2,545	0,000189863
L21	L29	No	No			Yes	4,296	0,000786574
L21	L71	No	No			Yes	5,49	0,001824038
L21	L72	No	No			Yes	1,766	0,00092219
L21	L73	No	No			Yes	3,897	0,000766232
L21	L81	No	No			Yes	2,552	0,00050178
L21	L85	No	No			Yes	3,205	0,000847601
L21	L98	No	No			Yes	2,659	0,000739108
L21	M20	No	No			Yes	1,961	0,001023902
L21	M70	No	No			Yes	1,533	0,001579929
L21	N28	No	No			Yes	2,356	0,000718766
L21	N31	No	No			Yes	1,965	0,000759451
L21	N39	Yes	Yes	1,36363	4,68911E-05	No	1,565	0,002820817
L21	O72	Yes	Yes	0,531734	1,44708E-05	No	1	#NUM!
L22	A09	No	No			Yes	1,478	0,000691643
L22	B34	No	No			Yes	1,213	0,002013901
L22	F80	No	No			Yes	1,739	0,000542465
L22	H10	No	No			Yes	1,354	0,001742668
L22	J00	No	No			Yes	1,205	0,001722326
L22	J01	No	No			Yes	1,818	0,000406849
L22	J03	Yes	Yes	1,90083	1,68363E-05	No	1,058	0,000867944
L22	J06	No	No			Yes	1,194	0,00233938
L22	K02	No	No			Yes	1,192	0,001905408
L22	K59	No	No			Yes	1,75	0,000474657
L22	L08	No	No			Yes	2,833	0,000230548
L22	L30	No	No			Yes	1,59	0,000657739
L23	A07	No	No			Yes	1,818	0,000406849
L23	A08	No	No			Yes	1,456	0,00627225
L23	A09	No	No			Yes	1,45	0,006638413
L23	A41	No	No			Yes	1,297	0,001451093
L23	A46	Yes	Yes	2,15973	4,36908E-05	Yes	2,512	0,002447873
L23	A48	No	No			Yes	3	0,000142397
L23	A49	No	No			Yes	1,33	0,001647737
L23	A66	No	No			Yes	2,56	0,000433972
L23	A69	No	No			Yes	1,333	0,003526021
L23	B00	No	No			Yes	1,785	0,005641634
L23	B01	No	No			Yes	1,17	0,00728259
L23	B02	No	No			Yes	1,876	0,0031802
L23	B07	No	No			Yes	1,471	0,006177318
L23	B08	No	No			Yes	1,402	0,002753009
L23	B27	No	No			Yes	1,629	0,000983217
L23	B34	No	No			Yes	1,325	0,026173928
L23	B35	No	No			Yes	1,901	0,013649771
L23	B36	No	No			Yes	1,835	0,003105611
L23	B77	No	No			Yes	1,614	0,001396847
L23	B80	No	No			Yes	1,381	0,007797932
L23	B83	No	No			Yes	1,625	0,000440753
L23	B86	No	No			Yes	3,517	0,002135955
L23	B88	No	No			Yes	3,786	0,000359383
L23	B97	No	No			Yes	1,618	0,002610612
L23	C18	Yes	Yes	0,526439	1,00183E-05	No	0,96	0,000488218
L23	C34	Yes	Yes	0,499223	1,29403E-05	No	1,491	0,000535684
L23	C44	No	No			Yes	1,51	0,00200712
L23	C61	Yes	Yes	0,579383	8,62685E-06	No	1,17	0,000745889
L23	C77	Yes	Yes	0,387185	5,70485E-06	No	1	#NUM!
L23	C78	Yes	Yes	0,308827	9,46171E-06	No	1,455	0,000216986
L23	C79	Yes	Yes	0,257205	6,95714E-06	No	2	0,000149178
L23	D04	No	No			Yes	2,37	0,000433972
L23	D12	No	No			Yes	2,02	0,002061366
L23	D13	No	No			Yes	2,088	0,000962875
L23	D17	No	No			Yes	1,567	0,003017461
L23	D18	No	No			Yes	1,778	0,002386845
L23	D21	No	No			Yes	1,816	0,00200712
L23	D22	No	No			Yes	1,301	0,009784709
L23	D23	No	No			Yes	1,465	0,008882862
L23	D37	No	No			Yes	1,778	0,000650958
L23	D41	No	No			Yes	1,759	0,000345821
L23	D48	No	No			Yes	1,443	0,001790134
L23	D50	Yes	Yes	0,574964	1,09923E-05	No	1,436	0,008828615
L23	D51	No	No			Yes	1,59	0,002264791
L23	D52	No	No			Yes	1,378	0,00084082
L23	D63	Yes	Yes	0,442881	4,87E-06	No	1,41	0,001796915
L23	D64	Yes	Yes	0,655286	3,13071E-05	No	1,646	0,001451093
L23	D69	No	No			Yes	1,432	0,000928971
L23	D70	No	No			Yes	1,821	0,000345821
L23	E07	No	No			Yes	1,705	0,001017122
L23	E11	Yes	Yes	0,724546	4,78651E-05	No	1,484	0,003865062
L23	E53	No	No			Yes	1,487	0,001573148
L23	E55	No	No			Yes	1,39	0,012714019
L23	E61	No	No			Yes	1,5	0,00058993
L23	E73	No	No			Yes	1,872	0,001498559
L23	E79	No	No			Yes	1,497	0,001817257
L23	E87	No	No			Yes	1,672	0,001491778
L23	F01	No	No			Yes	1,328	0,00159349
L23	F17	Yes	Yes	1,5379	3,46465E-05	No	1	0,000311917
L23	F41	No	No			Yes	1,488	0,009608408
L23	F43	No	No			Yes	1,262	0,003831158
L23	F52	No	No			Yes	1,55	0,001145957
L23	F80	No	No			Yes	1,305	0,002278352
L23	F90	No	No			Yes	1,538	0,001105272
L23	F93	No	No			Yes	1,6	0,000433972
L23	G25	No	No			Yes	1,384	0,001417189
L23	G44	No	No			Yes	1,617	0,00719444
L23	G45	No	No			Yes	1,566	0,00225801
L23	G50	No	No			Yes	1,979	0,002617393
L23	G53	No	No			Yes	3	0,000284794
L23	G54	No	No			Yes	1,767	0,001749449
L23	G56	Yes	Yes	0,706651	4,43865E-05	No	1,456	0,004712663
L23	G57	No	No			Yes	2,086	0,000820478
L23	G58	No	No			Yes	1,579	0,002163078
L23	H00	No	No			Yes	1,456	0,003478556
L23	H01	No	No			Yes	1,804	0,00468554
L23	H02	No	No			Yes	1,569	0,001634175
L23	H04	No	No			Yes	1,563	0,003275131
L23	H10	No	No			Yes	1,512	0,025265299
L23	H11	No	No			Yes	1,778	0,005926428
L23	H20	No	No			Yes	2,262	0,000644177
L23	H25	No	No			Yes	1,375	0,0120495
L23	H26	No	No			Yes	1,29	0,003044584
L23	H35	No	No			Yes	1,455	0,008408205
L23	H43	No	No			Yes	1,662	0,003437871
L23	H53	No	No			Yes	1,265	0,003017461
L23	H54	No	No			Yes	1,438	0,000779793
L23	H60	No	No			Yes	1,757	0,007506357
L23	H61	No	No			Yes	1,393	0,013263265
L23	H62	No	No			Yes	1,843	0,001112053
L23	H66	No	No			Yes	1,371	0,004563485
L23	H81	No	No			Yes	1,506	0,008333616
L23	H90	No	No			Yes	1,458	0,006597728
L23	H91	Yes	Yes	0,777708	5,39874E-05	No	1,404	0,003444652
L23	H92	No	No			Yes	1,461	0,005682319
L23	H93	No	No			Yes	1,595	0,003661638
L23	I13	No	No			Yes	1,68	0,002210544
L23	I20	Yes	Yes	0,659657	5,0648E-05	No	1,486	0,005472114
L23	I21	Yes	Yes	0,736232	3,00548E-05	No	1,324	0,001308696
L23	I25	Yes	Yes	0,665638	4,95348E-05	No	1,247	0,004834718
L23	I26	No	No			Yes	1,619	0,001064587
L23	I27	No	No			Yes	2,438	0,000264452
L23	I44	No	No			Yes	1,523	0,000888286
L23	I45	No	No			Yes	2,018	0,000766232
L23	I48	Yes	Yes	0,748007	5,07871E-05	No	1,414	0,005011019
L23	I49	Yes	Yes	0,598023	1,50274E-05	No	1,4	0,007262248
L23	I50	Yes	Yes	0,751085	3,9934E-05	No	1,379	0,007777589
L23	I63	Yes	Yes	0,601571	2,30977E-05	No	1,242	0,001986777
L23	I65	No	No			Yes	2,078	0,000901848
L23	I69	Yes	Yes	0,69492	2,58805E-05	No	1,1	0,002081709
L23	I70	No	No			Yes	1,409	0,004210883
L23	I77	No	No			Yes	2,75	0,000149178
L23	I78	No	No			Yes	1,405	0,000800136
L23	I80	No	No			Yes	1,848	0,004048144
L23	I82	No	No			Yes	1,804	0,000623835
L23	I83	No	No			Yes	1,679	0,007411426
L23	I87	No	No			Yes	1,886	0,002237667
L23	I88	No	No			Yes	1,522	0,000928971
L23	I89	No	No			Yes	2,18	0,000901848
L23	I95	No	No			Yes	1,75	0,000711985
L23	J01	No	No			Yes	1,575	0,016884218
L23	J03	No	No			Yes	1,341	0,013168334
L23	J10	No	No			Yes	1,358	0,002407188
L23	J11	No	No			Yes	1,253	0,004977115
L23	J15	No	No			Yes	1,473	0,002413968
L23	J18	Yes	Yes	0,823698	8,90513E-05	No	1,369	0,008401424
L23	J30	No	No			Yes	1,742	0,019759281
L23	J31	No	No			Yes	2,027	0,007269029
L23	J32	No	No			Yes	1,648	0,002447873
L23	J34	No	No			Yes	1,512	0,007465672
L23	J35	No	No			Yes	1,333	0,013276827
L23	J38	No	No			Yes	1,459	0,000732328
L23	J39	No	No			Yes	1,392	0,003458213
L23	J40	No	No			Yes	1,776	0,00209527
L23	J91	No	No			Yes	1,77	0,000888286
L23	J94	No	No			Yes	2	0,000284794
L23	J96	Yes	Yes	0,714651	2,56023E-05	No	1,629	0,001966435
L23	K00	No	No			Yes	1,22	0,006373962
L23	K03	No	No			Yes	1,238	0,006787591
L23	K04	No	No			Yes	1,232	0,02318359
L23	K05	No	No			Yes	1,293	0,011283268
L23	K07	No	No			Yes	1,187	0,006238345
L23	K10	No	No			Yes	1,262	0,004848279
L23	K12	No	No			Yes	1,517	0,002969995
L23	K13	No	No			Yes	2,096	0,001037464
L23	K22	No	No			Yes	2,082	0,001200203
L23	K30	No	No			Yes	1,634	0,008652314
L23	K35	No	No			Yes	1,629	0,001457874
L23	K44	No	No			Yes	1,595	0,001871504
L23	K56	No	No			Yes	1,571	0,001051026
L23	K57	Yes	Yes	0,712465	2,96374E-05	No	1,92	0,002434311
L23	K58	No	No			Yes	1,947	0,005255128
L23	K59	Yes	Yes	0,702182	5,60745E-05	No	1,669	0,00828615
L23	K60	No	No			Yes	1,824	0,001681641
L23	K62	No	No			Yes	1,605	0,001349381
L23	K72	No	No			Yes	3,083	0,00025089
L23	K74	No	No			Yes	2,185	0,000400068
L23	K76	No	No			Yes	1,932	0,003485336
L23	K80	No	No			Yes	1,443	0,005207662
L23	K83	No	No			Yes	2,014	0,000969656
L23	K85	No	No			Yes	1,425	0,000705204
L23	K92	Yes	Yes	0,555267	1,44708E-05	No	1,345	0,000766232
L23	L01	No	No			Yes	1,926	0,006380742
L23	L02	No	No			Yes	1,749	0,008645533
L23	L03	No	No			Yes	1,67	0,007106289
L23	L04	No	No			Yes	1,629	0,002054586
L23	L08	No	No			Yes	2,213	0,004238006
L23	L11	No	No			Yes	1,875	0,000311917
L23	L21	No	No			Yes	2,353	0,005255128
L23	L24	No	No			Yes	2,789	0,008645533
L23	L25	No	No			Yes	2,987	0,003139515
L23	L28	No	No			Yes	4,667	0,00142397
L23	L29	No	No			Yes	2,599	0,00259027
L23	L30	No	No			Yes	2,378	0,019562638
L23	L40	No	No			Yes	3,192	0,005763689
L23	L42	No	No			Yes	2,407	0,000881505
L23	L43	No	No			Yes	2,814	0,000827259
L23	L50	No	No			Yes	2,324	0,007269029
L23	L51	No	No			Yes	5	0,00016952
L23	L53	No	No			Yes	3,111	0,000379725
L23	L56	No	No			Yes	5,778	0,000352602
L23	L57	No	No			Yes	1,87	0,001749449
L23	L60	No	No			Yes	1,709	0,005811154
L23	L62	No	No			Yes	3,714	0,000176301
L23	L65	No	No			Yes	1,7	0,000576369
L23	L71	No	No			Yes	2,891	0,003939651
L23	L72	No	No			Yes	1,42	0,002936091
L23	L73	No	No			Yes	2,258	0,001484997
L23	L80	No	No			Yes	3,05	0,000413629
L23	L81	No	No			Yes	1,617	0,001918969
L23	L82	No	No			Yes	1,577	0,006835057
L23	L84	No	No			Yes	1,41	0,002807255
L23	L85	No	No			Yes	2,793	0,003207323
L23	L86	No	No			Yes	2,5	0,000203424
L23	L90	No	No			Yes	1,815	0,000800136
L23	L95	No	No			Yes	3,6	0,000488218
L23	L97	No	No			Yes	1,898	0,002278352
L23	L98	No	No			Yes	2,448	0,003037803
L23	M10	No	No			Yes	1,543	0,005336498
L23	M16	No	No			Yes	1,509	0,00786574
L23	M18	No	No			Yes	1,615	0,000569588
L23	M19	No	No			Yes	1,584	0,008082726
L23	M20	No	No			Yes	1,484	0,004299034
L23	M21	No	No			Yes	1,481	0,009635531
L23	M23	No	No			Yes	1,362	0,00443465
L23	M24	No	No			Yes	1,479	0,002881844
L23	M25	No	No			Yes	1,437	0,018708256
L23	M35	No	No			Yes	1,353	0,000942533
L23	M40	No	No			Yes	1,596	0,001186642
L23	M41	No	No			Yes	1,581	0,005668757
L23	M43	No	No			Yes	1,39	0,002054586
L23	M47	Yes	Yes	0,676011	2,68545E-05	No	1,372	0,005302594
L23	M48	No	No			Yes	1,395	0,003302255
L23	M50	No	No			Yes	1,529	0,003756569
L23	M53	No	No			Yes	1,9	0,002196983
L23	M65	No	No			Yes	1,565	0,002780132
L23	M67	No	No			Yes	1,492	0,002495338
L23	M70	No	No			Yes	1,514	0,006713002
L23	M71	No	No			Yes	1,416	0,001478217
L23	M75	Yes	Yes	0,754017	7,06845E-05	No	1,507	0,007553823
L23	M76	No	No			Yes	1,54	0,001824038
L23	M77	No	No			Yes	1,561	0,008835396
L23	M79	No	No			Yes	1,441	0,015494152
L23	M85	No	No			Yes	1,654	0,001491778
L23	M95	No	No			Yes	1,567	0,000637396
L23	N17	No	No			Yes	1,933	0,001179861
L23	N18	Yes	Yes	0,632608	1,461E-05	No	1,525	0,003139515
L23	N20	No	No			Yes	1,478	0,002956433
L23	N28	No	No			Yes	1,447	0,002522461
L23	N30	Yes	Yes	0,801449	6,65102E-05	No	1,441	0,015256823
L23	N31	No	No			Yes	1,582	0,003078488
L23	N32	No	No			Yes	1,863	0,000644177
L23	N39	Yes	Yes	0,683851	4,64737E-05	No	1,444	0,011934226
L23	N45	No	No			Yes	1,582	0,00058993
L23	N47	No	No			Yes	1,655	0,001301916
L23	N48	No	No			Yes	1,782	0,002000339
L23	N50	No	No			Yes	1,345	0,001613833
L23	N51	No	No			Yes	2,158	0,000278013
L23	N64	No	No			Yes	1,608	0,004556705
L23	N83	No	No			Yes	1,669	0,003485336
L23	N84	No	No			Yes	1,375	0,003207323
L23	N92	No	No			Yes	1,508	0,005824716
L23	N93	No	No			Yes	1,827	0,00100356
L23	N94	No	No			Yes	1,652	0,003214104
L23	O00	No	No			Yes	2,364	0,000352602
L23	O23	No	No			Yes	1,472	0,001952873
L23	O26	No	No			Yes	1,54	0,001715545
L23	O32	No	No			Yes	1,676	0,000427191
L23	O34	No	No			Yes	1,373	0,001023902
L23	O36	No	No			Yes	1,283	0,001383285
L23	O68	No	No			Yes	1,479	0,000711985
L23	O72	Yes	Yes	0,606527	6,70668E-05	No	1,018	0,000386506
L23	O91	No	No			Yes	1,806	0,000440753
L23	O99	No	No			Yes	1,379	0,003295474
L23	Q44	No	No			Yes	2,933	0,000298356
L23	Y99	Yes	Yes	0,559208	0,000143734	No	1,134	0,004719444
L24	A69	No	No			Yes	1,554	0,000969656
L24	B01	No	No			Yes	1,333	0,001979997
L24	B80	No	No			Yes	1,304	0,002102051
L24	B96	No	No			Yes	1,905	0,000271232
L24	C50	Yes	Yes	0,503442	5,42657E-06	No	1,5	0,000162739
L24	C78	Yes	Yes	0,378536	3,47857E-06	No	2	#NUM!
L24	C79	Yes	Yes	0,215929	#NUM!	No	2,667	#NUM!
L24	D04	No	No			Yes	4	0,000189863
L24	D64	Yes	Yes	0,517872	7,65285E-06	No	1,085	0,000345821
L24	E11	Yes	Yes	0,572275	1,41926E-05	No	1,222	0,000745889
L24	E55	No	No			Yes	1,506	0,003559925
L24	E66	Yes	Yes	0,748289	3,38117E-05	No	1,365	0,001952873
L24	E79	No	No			Yes	1,682	0,00050178
L24	G58	No	No			Yes	1,912	0,000739108
L24	H00	No	No			Yes	1,709	0,001193423
L24	I10	Yes	Yes	0,661888	3,81251E-05	No	1,041	0,002237667
L24	I20	Yes	Yes	0,535755	1,30794E-05	No	1,154	0,000962875
L24	I25	Yes	Yes	0,529728	1,18271E-05	No	0,971	0,000915409
L24	I63	No	No			Yes	1,585	0,000569588
L24	I82	No	No			Yes	4,667	0,000189863
L24	J11	No	No			Yes	1,572	0,001546025
L24	J18	Yes	Yes	0,689771	2,50457E-05	No	1,164	0,001973216
L24	J34	No	No			Yes	1,515	0,002332599
L24	J96	Yes	Yes	0,452009	5,14828E-06	No	1,268	0,000352602
L24	K03	No	No			Yes	1,302	0,002196983
L24	K08	No	No			Yes	1,583	0,001234107
L24	K58	No	No			Yes	1,975	0,001607052
L24	K62	No	No			Yes	2,286	0,000433972
L24	K76	No	No			Yes	1,595	0,000854382
L24	K80	Yes	Yes	0,551345	1,6558E-05	No	1,037	0,000942533
L24	L29	No	No			Yes	2,614	0,000779793
L24	L72	No	No			Yes	1,64	0,000989998
L24	L81	No	No			Yes	2,97	0,000664519
L24	L85	No	No			Yes	2,786	0,001057806
L24	M17	Yes	Yes	0,584965	1,89234E-05	No	1,484	0,002495338
L24	M18	No	No			Yes	2,571	0,000244109
L24	M35	No	No			Yes	2,217	0,000345821
L24	M51	Yes	Yes	0,538933	2,35151E-05	No	1,308	0,001783353
L24	M70	No	No			Yes	1,944	0,002332599
L24	M72	No	No			Yes	1,918	0,000637396
L24	M75	Yes	Yes	0,688654	3,28377E-05	No	1,392	0,002047805
L24	M77	No	No			Yes	1,72	0,002542804
L24	M85	No	No			Yes	1,71	0,000359383
L24	N20	No	No			Yes	1,6	0,000867944
L24	N39	No	No			Yes	1,289	0,00360061
L24	N42	No	No			Yes	3,1	0,000210205
L24	N92	Yes	Yes	0,665057	2,49065E-05	No	1,354	0,001478217
L24	O72	Yes	Yes	0,726387	3,67337E-05	No	0,818	#NUM!
L24	O99	Yes	Yes	0,73523	3,39508E-05	No	1,091	0,000976437
L24	Y99	Yes	Yes	0,494352	3,72903E-05	No	1,15	0,00109171
L25	E55	No	No			Yes	1,387	0,001288354
L25	J10	No	No			Yes	2,238	0,000318698
L25	L85	No	No			Yes	1,862	0,000366164
L25	M17	Yes	Yes	0,600174	1,2662E-05	No	1,444	0,000881505
L25	M51	Yes	Yes	0,623395	1,50274E-05	No	1,197	0,000535684
L25	Y99	Yes	Yes	0,763747	7,65285E-05	No	1,065	0,00033226
L26	Y99	Yes	Yes	1,44881	3,54814E-05	No	1,333	#NUM!
L27	A08	No	No			Yes	1,432	0,003078488
L27	A09	No	No			Yes	1,559	0,002691982
L27	A38	No	No			Yes	1,8	0,000433972
L27	A41	Yes	Yes	1,86555	5,52397E-05	No	1,875	0,000203424
L27	A49	Yes	Yes	2,03082	2,28194E-05	No	1,447	0,000461095
L27	B00	No	No			Yes	1,511	0,00092219
L27	B01	No	No			Yes	1,317	0,005723004
L27	B02	No	No			Yes	1,793	0,000359383
L27	B07	No	No			Yes	1,274	0,001939312
L27	B08	No	No			Yes	1,531	0,002169859
L27	B09	No	No			Yes	2,161	0,000454314
L27	B27	No	No			Yes	1,696	0,000535684
L27	B34	No	No			Yes	1,323	0,009533819
L27	B77	No	No			Yes	1,714	0,000494999
L27	B80	No	No			Yes	1,163	0,003458213
L27	B83	No	No			Yes	2,2	0,000223767
L27	D22	No	No			Yes	1,438	0,001579929
L27	D50	No	No			Yes	1,352	0,002312256
L27	E07	No	No			Yes	3,75	0,000203424
L27	E53	No	No			Yes	1,638	0,000535684
L27	E55	No	No			Yes	1,642	0,002976776
L27	E66	No	No			Yes	1,726	0,001132395
L27	E86	Yes	Yes	1,40207	5,53788E-05	No	1	0,000189863
L27	F80	No	No			Yes	1,291	0,001546025
L27	F91	No	No			Yes	3	0,000183082
L27	F95	No	No			Yes	1,659	0,000461095
L27	F98	No	No			Yes	1,663	0,000908629
L27	H00	No	No			Yes	1,797	0,00084082
L27	H10	No	No			Yes	1,276	0,007648754
L27	H11	No	No			Yes	1,519	0,000556026
L27	H61	No	No			Yes	1,452	0,002963214
L27	H65	No	No			Yes	1,256	0,007397864
L27	H68	No	No			Yes	1,699	0,001078149
L27	H92	No	No			Yes	1,396	0,001729107
L27	J01	No	No			Yes	1,446	0,003220885
L27	J02	No	No			Yes	1,444	0,006902865
L27	J03	No	No			Yes	1,435	0,004983896
L27	J04	No	No			Yes	1,417	0,004746567
L27	J05	No	No			Yes	1,967	0,001206984
L27	J06	No	No			Yes	1,29	0,009920325
L27	J11	No	No			Yes	1,273	0,001613833
L27	J15	Yes	Yes	1,58111	4,02122E-05	No	1,093	0,000318698
L27	J20	No	No			Yes	1,284	0,007486015
L27	J30	No	No			Yes	1,587	0,004997457
L27	J34	No	No			Yes	1,727	0,001647737
L27	J35	No	No			Yes	1,38	0,005878963
L27	J39	No	No			Yes	1,728	0,001735887
L27	J45	No	No			Yes	1,38	0,001979997
L27	K00	No	No			Yes	1,367	0,003688761
L27	K02	No	No			Yes	1,221	0,009147313
L27	K03	No	No			Yes	1,181	0,00275979
L27	K04	No	No			Yes	1,211	0,005790812
L27	K05	No	No			Yes	1,479	0,002393626
L27	K07	No	No			Yes	1,276	0,002719105
L27	K12	No	No			Yes	1,594	0,001437532
L27	K30	No	No			Yes	1,344	0,001491778
L27	K43	No	No			Yes	3,222	0,000196643
L27	K59	No	No			Yes	1,476	0,002298695
L27	L01	No	No			Yes	1,668	0,002529242
L27	L02	No	No			Yes	1,446	0,001112053
L27	L03	No	No			Yes	1,635	0,001159519
L27	L04	No	No			Yes	1,581	0,000806916
L27	L08	No	No			Yes	1,653	0,000854382
L27	L24	No	No			Yes	1,669	0,001478217
L27	L25	No	No			Yes	1,949	0,000786574
L27	L28	No	No			Yes	2,381	0,000345821
L27	L29	No	No			Yes	2,727	0,000413629
L27	L30	No	No			Yes	1,766	0,0038515
L27	L50	No	No			Yes	1,74	0,002149517
L27	L60	No	No			Yes	1,529	0,000725547
L27	L81	No	No			Yes	2,059	0,000237328
L27	L85	No	No			Yes	2,463	0,000684862
L27	M21	No	No			Yes	1,506	0,002447873
L27	M25	No	No			Yes	1,664	0,002624174
L27	M41	No	No			Yes	1,55	0,000847601
L27	M43	No	No			Yes	2,037	0,000379725
L27	M67	No	No			Yes	1,771	0,00042041
L27	M79	No	No			Yes	1,229	0,001864723
L27	M81	Yes	Yes	1,37074	3,32551E-05	No	1,833	0,000149178
L27	N30	No	No			Yes	1,195	0,002515681
L27	N39	No	No			Yes	1,227	0,001986777
L27	N47	No	No			Yes	1,44	0,000732328
L27	O47	No	No			Yes	2,556	0,000155959
L27	O72	Yes	Yes	0,54283	7,09628E-06	No	1,25	#NUM!
L27	Y99	Yes	Yes	1,1277	0,000277172	No	1,242	0,000556026
L28	A41	Yes	Yes	1,75563	4,75868E-05	No	0,875	#NUM!
L28	A49	Yes	Yes	1,5185	1,78103E-05	No	1,2	#NUM!
L28	C78	Yes	Yes	0,396773	8,20942E-06	No		#NUM!
L28	E86	Yes	Yes	1,36133	4,9674E-05	No	1,5	#NUM!
L28	J11	No	No			Yes	2,048	0,000291575
L28	J18	Yes	Yes	1,27602	9,40605E-05	No	1,378	0,000345821
L28	L60	No	No			Yes	2,368	0,000305136
L29	C34	Yes	Yes	0,517052	1,12706E-05	No	2,25	#NUM!
L30	A02	No	No			Yes	4,167	0,00016952
L30	A04	Yes	Yes	1,51617	4,00731E-05	No	1,793	0,000705204
L30	A41	Yes	Yes	1,47566	0,00021261	No	1,438	0,00109171
L30	A49	Yes	Yes	1,72273	0,000112984	No	1,604	0,001152738
L30	B01	No	No			Yes	1,301	0,004800814
L30	B07	No	No			Yes	1,525	0,00435328
L30	B08	No	No			Yes	1,6	0,002061366
L30	B86	No	No			Yes	2,895	0,001491778
L30	C16	Yes	Yes	0,570999	9,32256E-06	No	1,556	0,000189863
L30	C25	Yes	Yes	0,583191	1,0714E-05	No	0,909	0,000135616
L30	C34	Yes	Yes	0,643524	5,63528E-05	No	1,294	0,000447533
L30	C78	Yes	Yes	0,468933	4,21602E-05	No	1,15	0,000155959
L30	C79	Yes	Yes	0,45973	3,14463E-05	No	1,444	#NUM!
L30	D04	No	No			Yes	4	0,000406849
L30	D12	No	No			Yes	1,891	0,001525682
L30	D37	No	No			Yes	1,649	0,000413629
L30	D48	No	No			Yes	2,373	0,001640956
L30	D52	No	No			Yes	1,678	0,0006713
L30	D63	No	No			Yes	1,571	0,001885065
L30	D64	Yes	Yes	1,27926	0,000188121	No	1,438	0,001247669
L30	E53	No	No			Yes	1,699	0,001186642
L30	E55	No	No			Yes	1,583	0,009113409
L30	E56	No	No			Yes	2,389	0,000291575
L30	E61	No	No			Yes	1,921	0,000494999
L30	E73	No	No			Yes	2,069	0,001010341
L30	E79	No	No			Yes	1,349	0,001362943
L30	E86	Yes	Yes	1,36888	0,000226385	No	1,739	0,000271232
L30	E87	Yes	Yes	1,55683	0,000135247	No	1,474	0,000759451
L30	F03	Yes	Yes	1,40108	7,97288E-05	No	0,903	0,000379725
L30	F05	Yes	Yes	1,4411	3,63163E-05	No	1,5	0,000142397
L30	G47	Yes	Yes	0,773644	9,03036E-05	No	1,378	0,006991015
L30	G96	Yes	Yes	1,31242	5,42657E-05	No	1,75	#NUM!
L30	H01	No	No			Yes	1,938	0,003390405
L30	H11	No	No			Yes	1,73	0,003824377
L30	H18	No	No			Yes	1,618	0,000745889
L30	H26	No	No			Yes	1,54	0,002359722
L30	I13	No	No			Yes	1,781	0,001546025
L30	I21	No	No			Yes	1,743	0,00133582
L30	I22	No	No			Yes	1,852	0,000339041
L30	I69	Yes	Yes	1,20806	0,000142343	No	1,081	0,001539244
L30	J10	No	No			Yes	1,864	0,001857942
L30	J11	No	No			Yes	1,203	0,003173419
L30	J15	Yes	Yes	1,29777	0,00016391	No	1,333	0,001410409
L30	J18	Yes	Yes	1,21777	0,000435378	No	1,326	0,006651975
L30	J22	Yes	Yes	1,64543	2,6298E-05	No	1,529	0,000528903
L30	J96	Yes	Yes	1,26559	0,000154727	No	1,404	0,001532463
L30	K03	No	No			Yes	1,419	0,00477369
L30	K08	No	No			Yes	1,362	0,002705543
L30	K72	Yes	Yes	1,54122	2,11497E-05	No	1,154	#NUM!
L30	K92	No	No			Yes	2,54	0,000861163
L30	L28	No	No			Yes	5,375	0,001166299
L30	L29	No	No			Yes	3,103	0,002041024
L30	L41	No	No			Yes	21	0,000142397
L30	L43	No	No			Yes	4,37	0,000800136
L30	L60	No	No			Yes	1,997	0,004536362
L30	L81	No	No			Yes	1,926	0,001410409
L30	L84	No	No			Yes	2,024	0,002319037
L30	L85	No	No			Yes	3,145	0,002644516
L30	L89	Yes	Yes	1,97931	5,28742E-05	No	1,167	0,000901848
L30	L90	No	No			Yes	2,104	0,000684862
L30	L92	No	No			Yes	2,353	0,000542465
L30	L97	No	No			Yes	2,816	0,00217664
L30	M71	No	No			Yes	1,583	0,001234107
L30	M76	No	No			Yes	2,046	0,001498559
L30	M81	Yes	Yes	1,20966	0,000139978	No	1,259	0,000956094
L30	N17	Yes	Yes	1,64697	5,09262E-05	No	1,312	0,000711985
L30	N18	No	No			Yes	1,751	0,002814036
L30	N19	No	No			Yes	2,045	0,000305136
L30	N39	Yes	Yes	1,12297	0,000221376	Yes	1,552	0,010239024
L30	N42	No	No			Yes	1,816	0,000603492
L30	N93	No	No			Yes	1,618	0,000603492
L30	O72	Yes	Yes	0,680267	0,000132603	No	1,139	0,000278013
L30	Y99	No	No			Yes	1,21	0,005051704
L40	A04	Yes	Yes	1,52557	2,17063E-05	No	1,526	0,000196643
L40	A41	Yes	Yes	1,37073	0,000116462	No	1,735	0,000400068
L40	A46	No	No			Yes	1,745	0,000650958
L40	A49	Yes	Yes	1,60339	6,20577E-05	No	1,586	0,000311917
L40	A60	No	No			Yes	2,357	0,000447533
L40	A69	No	No			Yes	1,339	0,001017122
L40	B00	No	No			Yes	1,512	0,001247669
L40	B02	No	No			Yes	1,493	0,000745889
L40	B07	No	No			Yes	1,93	0,001512121
L40	B34	No	No			Yes	1,188	0,00518732
L40	B35	No	No			Yes	1,971	0,004624513
L40	B36	No	No			Yes	2,397	0,001023902
L40	B86	No	No			Yes	2,091	0,000311917
L40	B97	No	No			Yes	1,457	0,000691643
L40	C15	Yes	Yes	0,604804	5,84399E-06	No	1,333	#NUM!
L40	C16	Yes	Yes	0,502159	5,98314E-06	No	1,2	#NUM!
L40	C18	Yes	Yes	0,631556	2,64371E-05	No	1,111	0,000135616
L40	C22	Yes	Yes	2,06878	7,51371E-06	No	1	#NUM!
L40	C34	Yes	Yes	0,594906	4,1882E-05	No	1,286	0,000183082
L40	C61	Yes	Yes	0,538905	2,40717E-05	No	1,429	0,000271232
L40	C77	Yes	Yes	0,671134	2,17063E-05	No	1	#NUM!
L40	C78	Yes	Yes	0,426191	3,2142E-05	No	1	#NUM!
L40	C79	Yes	Yes	0,471431	2,05931E-05	No	3,333	#NUM!
L40	D12	Yes	Yes	0,807507	8,20942E-05	No	1,245	0,000447533
L40	D17	No	No			Yes	1,611	0,000983217
L40	D22	No	No			Yes	1,536	0,00301068
L40	D23	No	No			Yes	1,449	0,002712324
L40	D63	Yes	Yes	0,681284	2,01757E-05	No	1	0,000372945
L40	D64	Yes	Yes	1,15779	0,000106166	No	0,887	0,000318698
L40	E04	No	No			Yes	1,353	0,001274792
L40	E14	Yes	Yes	2,01471	7,02671E-05	No	0,778	#NUM!
L40	E55	Yes	Yes	2,11825	2,5324E-05	No	1,402	0,0025089
L40	E66	No	No			Yes	1,776	0,003336159
L40	E73	No	No			Yes	2,231	0,000393287
L40	E78	Yes	Yes	1,19011	0,00018993	No	1,398	0,005207662
L40	E79	No	No			Yes	1,685	0,00083404
L40	E86	Yes	Yes	1,36454	0,000115071	No	1,25	#NUM!
L40	E87	Yes	Yes	1,3265	7,22151E-05	No	1,483	0,000291575
L40	F33	Yes	Yes	1,74001	4,07688E-05	No	1,333	0,000786574
L40	F41	No	No			Yes	1,462	0,002861502
L40	F51	No	No			Yes	1,399	0,001647737
L40	G44	No	No			Yes	1,589	0,002000339
L40	G47	Yes	Yes	0,805741	6,44231E-05	No	1,462	0,00343109
L40	G56	No	No			Yes	1,49	0,001959654
L40	G57	No	No			Yes	1,808	0,000325479
L40	G62	Yes	Yes	1,48154	4,02122E-05	No	1,829	0,000433972
L40	G95	Yes	Yes	0,569267	1,08531E-05	No	5	#NUM!
L40	H00	No	No			Yes	1,558	0,00100356
L40	H01	No	No			Yes	1,699	0,001301916
L40	H02	No	No			Yes	1,551	0,000515342
L40	H04	No	No			Yes	1,62	0,000867944
L40	H10	No	No			Yes	1,337	0,004909307
L40	H11	No	No			Yes	1,904	0,00175623
L40	H16	No	No			Yes	1,765	0,000406849
L40	H17	No	No			Yes	2,143	0,000203424
L40	H25	No	No			Yes	1,233	0,003485336
L40	H26	No	No			Yes	1,43	0,000766232
L40	H35	No	No			Yes	1,374	0,002217325
L40	H36	No	No			Yes	2,226	0,000467876
L40	H52	No	No			Yes	1,324	0,006651975
L40	H53	No	No			Yes	1,446	0,000732328
L40	H60	No	No			Yes	1,508	0,001952873
L40	H61	No	No			Yes	1,562	0,003770131
L40	H62	No	No			Yes	2,087	0,000325479
L40	H81	No	No			Yes	1,296	0,002230887
L40	H90	No	No			Yes	1,352	0,00192575
L40	H91	No	No			Yes	1,352	0,001118834
L40	H92	No	No			Yes	1,363	0,001044245
L40	H93	No	No			Yes	1,417	0,001105272
L40	I13	No	No			Yes	1,735	0,000576369
L40	I21	No	No			Yes	1,698	0,000610273
L40	I27	Yes	Yes	1,68548	1,48883E-05	No	0,833	#NUM!
L40	I42	No	No			Yes	2,133	0,000433972
L40	I48	Yes	Yes	0,909087	0,000155701	No	1,187	0,001376504
L40	I49	Yes	Yes	0,783296	3,86817E-05	No	1,205	0,002156298
L40	I50	Yes	Yes	1,09546	0,000136221	No	1,411	0,002210544
L40	I64	Yes	Yes	1,26812	9,80956E-05	No	2	#NUM!
L40	I69	Yes	Yes	1,18347	0,000105609	No	1,26	0,000657739
L40	I80	No	No			Yes	1,756	0,001078149
L40	I83	No	No			Yes	1,288	0,001817257
L40	I85	Yes	Yes	2,16548	1,73928E-05	No	3,333	#NUM!
L40	I86	No	No			Yes	2,6	0,000176301
L40	I87	No	No			Yes	1,509	0,00058315
L40	J01	No	No			Yes	1,396	0,00427191
L40	J02	No	No			Yes	1,406	0,004556705
L40	J04	No	No			Yes	1,47	0,003478556
L40	J11	No	No			Yes	1,481	0,00108493
L40	J15	Yes	Yes	1,16798	8,94688E-05	No	1,5	0,000447533
L40	J18	Yes	Yes	1,16702	0,000271746	No	1,344	0,001905408
L40	J20	No	No			Yes	1,376	0,006048483
L40	J22	Yes	Yes	1,57486	1,22446E-05	No	2	0,000176301
L40	J30	No	No			Yes	1,496	0,004332938
L40	J31	No	No			Yes	1,663	0,001878284
L40	J32	No	No			Yes	1,506	0,000827259
L40	J44	Yes	Yes	1,2031	0,000163771	No	1,784	0,001234107
L40	J84	Yes	Yes	1,304	1,79494E-05	No	2,25	#NUM!
L40	J91	Yes	Yes	0,620475	6,67885E-06	No	1	0,000142397
L40	J96	Yes	Yes	1,13237	8,40422E-05	No	1,483	0,000603492
L40	K10	No	No			Yes	1,773	0,001695203
L40	K21	No	No			Yes	1,562	0,004210883
L40	K25	No	No			Yes	1,667	0,001023902
L40	K29	No	No			Yes	1,453	0,005451771
L40	K30	No	No			Yes	1,304	0,002102051
L40	K43	No	No			Yes	1,657	0,000393287
L40	K56	Yes	Yes	0,779901	3,54814E-05	No	1,435	0,000223767
L40	K57	No	No			Yes	1,971	0,000935752
L40	K58	No	No			Yes	1,759	0,00158671
L40	K59	No	No			Yes	1,357	0,002115613
L40	K60	No	No			Yes	1,673	0,00058993
L40	K64	Yes	Yes	0,609058	3,04723E-05	No		#NUM!
L40	K70	Yes	Yes	2,72282	5,92748E-05	No	2,1	0,000284794
L40	K72	Yes	Yes	2,39553	2,10106E-05	No	2	#NUM!
L40	K74	Yes	Yes	3,88407	3,75685E-05	No	2	#NUM!
L40	K76	Yes	Yes	2,79797	4,87E-05	No	1,582	0,000976437
L40	K80	No	No			Yes	1,455	0,00175623
L40	L01	No	No			Yes	1,913	0,001193423
L40	L02	No	No			Yes	1,618	0,002285133
L40	L04	No	No			Yes	1,743	0,000413629
L40	L08	No	No			Yes	1,859	0,000895067
L40	L24	No	No			Yes	1,778	0,001525682
L40	L43	No	No			Yes	4,5	0,000366164
L40	L57	No	No			Yes	1,528	0,000549246
L40	L60	No	No			Yes	2,239	0,002156298
L40	L71	No	No			Yes	2,705	0,001118834
L40	L73	No	No			Yes	2,154	0,000569588
L40	L81	No	No			Yes	1,771	0,00042041
L40	L82	No	No			Yes	1,412	0,002020681
L40	L84	No	No			Yes	1,941	0,000901848
L40	L85	No	No			Yes	2,404	0,000766232
L40	L89	Yes	Yes	1,38551	2,37934E-05	No	0,925	0,00025089
L40	L97	Yes	Yes	1,87044	4,6752E-05	No	1,391	0,000433972
L40	L98	Yes	Yes	2,56775	6,90148E-05	No	2,425	0,000766232
L40	M07	Yes	Yes	44,9343	0,000484634	Yes	87,667	0,002054586
L40	M10	No	No			Yes	1,733	0,001939312
L40	M13	No	No			Yes	1,992	0,001600271
L40	M16	No	No			Yes	1,5	0,00242753
L40	M17	No	No			Yes	1,49	0,003959993
L40	M19	Yes	Yes	1,30414	0,000102826	No	1,421	0,002081709
L40	M20	No	No			Yes	1,661	0,00133582
L40	M21	No	No			Yes	1,425	0,002047805
L40	M24	No	No			Yes	1,533	0,000942533
L40	M25	No	No			Yes	1,482	0,005994236
L40	M41	No	No			Yes	1,429	0,001491778
L40	M42	No	No			Yes	1,367	0,002203763
L40	M47	No	No			Yes	1,438	0,002034243
L40	M48	No	No			Yes	1,547	0,00100356
L40	M51	No	No			Yes	1,407	0,002868283
L40	M53	No	No			Yes	1,68	0,000569588
L40	M70	No	No			Yes	1,343	0,002122394
L40	M72	No	No			Yes	1,557	0,000644177
L40	M75	No	No			Yes	1,308	0,003146296
L40	M77	No	No			Yes	1,551	0,002868283
L40	M79	No	No			Yes	1,469	0,004448212
L40	M80	Yes	Yes	1,5534	4,7726E-05	No	1,408	0,000467876
L40	M81	Yes	Yes	1,31417	0,000109923	No	1,395	0,000359383
L40	M85	Yes	Yes	1,21631	4,91174E-05	No	2,087	0,000325479
L40	N13	Yes	Yes	0,523303	1,82277E-05	No	0,588	#NUM!
L40	N18	No	No			Yes	1,537	0,000854382
L40	N20	No	No			Yes	1,5	0,001078149
L40	N28	Yes	Yes	1,47736	1,73928E-05	No	1,232	0,000576369
L40	N30	Yes	Yes	1,27799	0,00015904	No	1,133	0,003295474
L40	N32	No	No			Yes	2,286	0,000216986
L40	N39	No	No			Yes	1,235	0,003288693
L40	N40	No	No			Yes	1,639	0,002034243
L40	N41	No	No			Yes	1,306	0,001301916
L40	N42	No	No			Yes	2,158	0,000278013
L40	N63	No	No			Yes	1,833	0,000454314
L40	N64	No	No			Yes	1,531	0,00117308
L40	N95	No	No			Yes	1,311	0,002569927
L40	O72	Yes	Yes	0,471268	5,09262E-05	No	0,812	#NUM!
L40	O83	Yes	Yes	0,597088	1,15488E-05	No		#NUM!
L40	Y99	Yes	Yes	0,931542	0,000536674	No	1,061	0,00117308
L41	I10	Yes	Yes	1,44042	1,69754E-05	No	1,286	#NUM!
L41	Y99	Yes	Yes	0,833281	3,08897E-05	No	1	#NUM!
L42	M75	No	No			Yes	2,19	0,000311917
L43	C06	Yes	Yes	7,80854	1,05748E-05	No		#NUM!
L43	C34	Yes	Yes	0,300062	8,34856E-06	No	2	#NUM!
L43	C78	Yes	Yes	0,325873	8,90513E-06	No		#NUM!
L43	C79	Yes	Yes	0,31636	5,98314E-06	No		#NUM!
L43	D64	Yes	Yes	0,728372	1,90626E-05	No	1,4	#NUM!
L43	I48	Yes	Yes	0,736076	4,11862E-05	No	0,786	#NUM!
L43	I50	Yes	Yes	0,728047	2,69937E-05	No	0,679	#NUM!
L43	I69	Yes	Yes	0,649719	1,72537E-05	No	0,5	#NUM!
L43	J15	Yes	Yes	0,639339	1,29403E-05	No	2	#NUM!
L43	J18	Yes	Yes	0,689546	4,73085E-05	No	1,429	0,000135616
L43	J44	Yes	Yes	0,673261	3,13071E-05	No	1,9	#NUM!
L43	J96	Yes	Yes	0,578422	1,37751E-05	No		#NUM!
L43	K59	Yes	Yes	0,680684	3,18637E-05	No	1,368	0,000176301
L43	N18	Yes	Yes	0,507121	8,20942E-06	No	0,833	#NUM!
L43	Y99	Yes	Yes	0,540442	8,76599E-05	No	0,917	#NUM!
L50	A41	Yes	Yes	0,594741	8,27899E-05	No	1,522	0,000237328
L50	A69	No	No			Yes	1,722	0,000928971
L50	B01	No	No			Yes	1,33	0,003003899
L50	B07	No	No			Yes	1,385	0,002000339
L50	B27	No	No			Yes	1,737	0,000447533
L50	B80	No	No			Yes	1,226	0,002644516
L50	B86	No	No			Yes	4,696	0,000732328
L50	C16	Yes	Yes	0,30059	2,78285E-06	No	1,8	#NUM!
L50	C18	Yes	Yes	0,524419	1,78103E-05	No	1,833	#NUM!
L50	C34	Yes	Yes	0,444133	2,57414E-05	No	1,375	#NUM!
L50	C61	Yes	Yes	0,710072	1,93408E-05	No	2	#NUM!
L50	C77	Yes	Yes	0,344229	1,21054E-05	No		#NUM!
L50	C78	Yes	Yes	0,393045	2,58805E-05	No	2	#NUM!
L50	C79	Yes	Yes	0,360822	1,80886E-05	No		#NUM!
L50	D12	Yes	Yes	0,77716	6,47014E-05	No	1,542	0,00025089
L50	D22	No	No			Yes	1,717	0,002922529
L50	D50	Yes	Yes	0,645502	3,24203E-05	No	1,062	0,00175623
L50	D62	Yes	Yes	0,582751	1,15488E-05	No	1	#NUM!
L50	D63	Yes	Yes	0,424411	1,61406E-05	No	1,852	0,000339041
L50	D64	Yes	Yes	0,614695	6,74842E-05	No	1,857	0,000264452
L50	E11	Yes	Yes	0,772607	0,00010227	No	1,262	0,000522122
L50	E13	Yes	Yes	0,439931	5,98314E-06	No	0,5	#NUM!
L50	E14	Yes	Yes	0,610567	3,13071E-05	No	9	#NUM!
L50	E55	No	No			Yes	1,316	0,003193762
L50	E66	Yes	Yes	0,806344	0,00018186	No	1,332	0,001688422
L50	E83	Yes	Yes	0,474893	1,15488E-05	No	2,333	#NUM!
L50	E86	Yes	Yes	0,643584	9,36431E-05	No	1,235	0,000142397
L50	E87	Yes	Yes	0,600242	5,10654E-05	No	1,083	0,000176301
L50	F03	Yes	Yes	0,679713	2,01757E-05	No	0,5	#NUM!
L50	F17	Yes	Yes	0,74496	5,55179E-05	No	0,857	#NUM!
L50	F33	Yes	Yes	0,699339	2,94983E-05	No	1,87	0,00058315
L50	F60	Yes	Yes	0,496245	9,32256E-06	No	1,875	#NUM!
L50	F80	No	No			Yes	1,452	0,000915409
L50	F90	No	No			Yes	1,702	0,000542465
L50	F95	No	No			Yes	1,84	0,000311917
L50	G47	Yes	Yes	0,754572	7,33282E-05	No	1,869	0,001939312
L50	G58	No	No			Yes	1,578	0,000481438
L50	H11	No	No			Yes	1,875	0,001118834
L50	H26	No	No			Yes	2,135	0,000535684
L50	H43	No	No			Yes	1,736	0,000623835
L50	H92	No	No			Yes	1,436	0,001769791
L50	I35	Yes	Yes	0,732708	3,28377E-05	No	1,357	#NUM!
L50	I46	Yes	Yes	0,520678	1,48883E-05	No	1,333	#NUM!
L50	I48	Yes	Yes	0,747071	0,0001038	No	1,474	0,000569588
L50	I50	Yes	Yes	0,835487	8,47379E-05	No	1,034	0,000813697
L50	I61	Yes	Yes	0,562524	1,18271E-05	No	0,8	#NUM!
L50	I63	Yes	Yes	0,74787	5,64919E-05	No	1,086	0,000257671
L50	I69	Yes	Yes	0,682221	5,77442E-05	No	0,975	0,000264452
L50	J10	No	No			Yes	1,642	0,000745889
L50	J11	No	No			Yes	1,42	0,001512121
L50	J15	Yes	Yes	0,728727	8,64076E-05	No	1,227	0,000366164
L50	J39	No	No			Yes	1,546	0,001247669
L50	J44	Yes	Yes	0,816387	0,000119802	No	1,925	0,000522122
L50	J90	Yes	Yes	0,613411	1,40534E-05	No	2	#NUM!
L50	J96	Yes	Yes	0,586494	7,40239E-05	No	1,565	0,000244109
L50	K00	No	No			Yes	1,322	0,002644516
L50	K05	No	No			Yes	1,337	0,00301068
L50	K56	Yes	Yes	0,534729	3,03331E-05	No	1,2	#NUM!
L50	K59	Yes	Yes	0,776554	0,000194522	No	1,281	0,001885065
L50	K62	Yes	Yes	0,695908	6,67885E-05	No	1,304	0,000203424
L50	K64	Yes	Yes	0,687628	3,64554E-05	No		#NUM!
L50	K70	Yes	Yes	0,310246	1,22446E-05	No	0,875	#NUM!
L50	K72	Yes	Yes	0,361328	6,67885E-06	No	4	#NUM!
L50	K74	Yes	Yes	0,387033	7,51371E-06	No	3,5	#NUM!
L50	K76	Yes	Yes	0,666559	2,2402E-05	No	2,118	0,000488218
L50	K92	Yes	Yes	0,521372	4,16037E-05	No	1,1	0,000149178
L50	L28	No	No			Yes	3,85	0,000522122
L50	L57	Yes	Yes	1,67985	1,72537E-05	No	1,7	0,000230548
L50	L60	No	No			Yes	1,567	0,001274792
L50	L84	No	No			Yes	1,661	0,000630615
L50	L85	No	No			Yes	2,149	0,000684862
L50	L97	Yes	Yes	0,598164	1,92017E-05	No	1,632	0,000210205
L50	L98	Yes	Yes	1,67244	6,44231E-05	No	3,111	0,000684862
L50	M25	Yes	Yes	1,30379	0,000107279	No	1,501	0,004393965
L50	M75	Yes	Yes	0,82378	0,000149161	No	1,511	0,001383285
L50	N17	Yes	Yes	0,569895	1,8506E-05	No	1,5	#NUM!
L50	N18	Yes	Yes	0,585629	3,90991E-05	No	1,567	0,000318698
L50	N19	Yes	Yes	0,532109	1,93408E-05	No	1,2	#NUM!
L50	N39	Yes	Yes	0,831599	0,000149161	No	1,48	0,002488557
L50	O49	Yes	Yes	0,564589	1,25228E-05	No		#NUM!
L50	O72	Yes	Yes	0,583047	0,000182555	No	1,727	#NUM!
L50	O83	Yes	Yes	0,626138	4,10471E-05	No		#NUM!
L50	Y99	Yes	Yes	0,457904	0,000294704	No	1,147	0,00058315
L51	O72	Yes	Yes	0,522347	6,12228E-06	No		#NUM!
L52	M75	Yes	Yes	0,543802	7,79199E-06	No	0,857	#NUM!
L52	M85	Yes	Yes	2,51634	4,31342E-06	No		#NUM!
L52	O72	Yes	Yes	0,573583	1,73928E-05	No	1	#NUM!
L52	O99	Yes	Yes	0,71102	1,93408E-05	No	5	#NUM!
L52	Y99	Yes	Yes	0,484153	1,69754E-05	No	3	#NUM!
L53	A41	Yes	Yes	2,07187	2,6298E-05	No	2	#NUM!
L53	M85	Yes	Yes	2,30031	4,59171E-06	No	1,333	#NUM!
L56	Y99	Yes	Yes	0,649751	2,49065E-05	No	2	#NUM!
L57	C34	Yes	Yes	0,63225	3,86817E-05	No	1,5	#NUM!
L57	C78	Yes	Yes	0,564419	2,7272E-05	No	0,2	#NUM!
L57	D04	No	No			Yes	26,333	0,000535684
L57	E55	No	No			Yes	1,494	0,000881505
L57	J96	Yes	Yes	0,759601	5,95531E-05	No	0,96	0,000162739
L57	Y99	Yes	Yes	0,863116	0,000526377	No	0,718	0,00050178
L58	Y99	Yes	Yes	1,65848	2,21237E-05	No	2	#NUM!
L60	C34	Yes	Yes	0,4077	1,22446E-05	No	1,833	0,000149178
L60	C78	Yes	Yes	0,517959	1,62797E-05	No	0,833	#NUM!
L60	C79	Yes	Yes	0,493068	1,2662E-05	No	1,25	#NUM!
L60	D63	Yes	Yes	0,56715	8,34856E-06	No	1,048	0,000447533
L60	E55	No	No			Yes	1,466	0,0031802
L60	E66	Yes	Yes	1,47747	0,000125785	No	1,599	0,002407188
L60	E87	No	No			Yes	1,824	0,00042041
L60	F17	Yes	Yes	0,592779	1,8506E-05	No	1,571	#NUM!
L60	G96	Yes	Yes	0,627516	1,1688E-05	No	0,667	#NUM!
L60	I48	Yes	Yes	0,79452	6,33099E-05	No	1,046	0,00108493
L60	J11	No	No			Yes	1,533	0,00109171
L60	J18	Yes	Yes	0,792411	0,00012495	No	1,207	0,001620614
L60	J44	Yes	Yes	0,763976	5,23177E-05	No	1,092	0,000644177
L60	J96	Yes	Yes	0,76331	4,10471E-05	No	1,16	0,000393287
L60	K56	Yes	Yes	0,646802	1,7532E-05	No	1,815	0,00033226
L60	K59	Yes	Yes	0,810366	9,39213E-05	No	1,284	0,0018376
L60	L81	No	No			Yes	3,344	0,000725547
L60	L89	Yes	Yes	1,55788	1,80886E-05	No	0,784	0,000271232
L60	L97	Yes	Yes	2,60987	4,07688E-05	No	2,2	0,000596711
L60	M75	Yes	Yes	0,825622	9,35039E-05	No	1,252	0,001986777
L60	M81	Yes	Yes	0,78286	3,64554E-05	No	1,531	0,000508561
L60	M85	Yes	Yes	0,653296	1,78103E-05	No	1,538	0,000406849
L60	N46	Yes	Yes	0,596199	1,25228E-05	No	1,5	0,000142397
L60	O70	Yes	Yes	0,496504	5,53788E-05	No	0,658	0,000339041
L60	O72	Yes	Yes	0,434134	5,62137E-05	No	0,733	#NUM!
L60	O83	Yes	Yes	0,486924	1,30794E-05	No		#NUM!
L60	O92	Yes	Yes	0,543052	7,51371E-06	No	0,889	#NUM!
L60	O99	Yes	Yes	0,483662	4,27168E-05	No	0,887	0,000481438
L60	Y99	Yes	Yes	0,709273	0,000272163	No	1,048	0,00117308
L63	L65	No	No			Yes	54	0,000366164
L63	M19	No	No			Yes	3	0,000230548
L63	Y99	Yes	Yes	0,495464	1,1688E-05	No	1	#NUM!
L65	E55	No	No			Yes	2,152	0,000481438
L65	K01	No	No			Yes	3,75	0,000203424
L65	L81	No	No			Yes	3	0,000162739
L66	Y99	Yes	Yes	0,428535	8,20942E-06	No		#NUM!
L68	C34	Yes	Yes	0,294484	#NUM!	No		#NUM!
L68	C50	Yes	Yes	0,513787	1,12706E-05	No		#NUM!
L68	C78	Yes	Yes	0,291425	3,896E-06	No		#NUM!
L68	C79	Yes	Yes	0,295658	#NUM!	No		#NUM!
L68	D24	Yes	Yes	0,455994	1,54448E-05	No		#NUM!
L68	E03	Yes	Yes	1,32973	2,40717E-05	No	1,333	#NUM!
L68	E11	Yes	Yes	2,72965	5,21785E-05	No		#NUM!
L68	E14	Yes	Yes	1,84026	1,09923E-05	No		#NUM!
L68	E55	Yes	Yes	1,9869	1,09923E-05	No	2,5	0,00016952
L68	E65	Yes	Yes	1,87853	1,66971E-05	No		#NUM!
L68	E66	Yes	Yes	2,2308	0,000182973	No	1,667	#NUM!
L68	E68	Yes	Yes	1,78159	1,02966E-05	No		#NUM!
L68	E78	Yes	Yes	1,37058	2,75503E-05	No	0,857	#NUM!
L68	E86	Yes	Yes	0,533073	7,23542E-06	No		#NUM!
L68	G47	Yes	Yes	1,63377	1,82277E-05	No	1,667	#NUM!
L68	I10	Yes	Yes	1,292	6,91539E-05	No	3	#NUM!
L68	I83	Yes	Yes	0,665284	2,76894E-05	No	1,143	#NUM!
L68	J18	Yes	Yes	0,636519	2,54631E-05	No	1,5	#NUM!
L68	J44	Yes	Yes	0,564506	1,30794E-05	No		#NUM!
L68	J96	Yes	Yes	0,532896	6,26142E-06	No	1	#NUM!
L68	K56	Yes	Yes	0,501218	6,12228E-06	No		#NUM!
L68	K58	Yes	Yes	0,694093	2,03148E-05	No	4,333	#NUM!
L68	K59	Yes	Yes	0,68756	3,6038E-05	No	2	#NUM!
L68	M20	Yes	Yes	0,676987	2,22628E-05	No		#NUM!
L68	M23	Yes	Yes	0,606299	5,96922E-05	No	1,667	#NUM!
L68	M25	Yes	Yes	0,691957	2,32368E-05	No	1,357	#NUM!
L68	M51	Yes	Yes	0,765534	4,1882E-05	No	1,6	#NUM!
L68	M54	Yes	Yes	0,777961	7,09628E-05	No	0,967	0,000196643
L68	M65	Yes	Yes	0,638831	2,74111E-05	No	2,5	#NUM!
L68	M67	Yes	Yes	0,620925	2,58805E-05	No	1	#NUM!
L68	M75	Yes	Yes	0,736698	5,2596E-05	No		#NUM!
L68	M79	Yes	Yes	0,817915	6,81799E-05	No	2,833	#NUM!
L68	M81	Yes	Yes	0,569628	1,30794E-05	No	1	#NUM!
L68	N30	Yes	Yes	0,768251	4,53605E-05	No	1,048	0,000149178
L68	N60	Yes	Yes	0,37851	1,14097E-05	No		#NUM!
L68	N63	Yes	Yes	0,686456	1,86451E-05	No	0,5	#NUM!
L68	O23	Yes	Yes	0,705054	2,03148E-05	No	0,636	#NUM!
L68	O34	Yes	Yes	0,543904	1,86451E-05	No	0,333	#NUM!
L68	O36	Yes	Yes	0,624284	3,18637E-05	No	1,4	#NUM!
L68	O70	Yes	Yes	0,470587	9,32256E-05	No	0,833	#NUM!
L68	O72	Yes	Yes	0,540925	9,21125E-05	No	1	#NUM!
L68	O83	Yes	Yes	0,488997	1,6558E-05	No		#NUM!
L68	O99	Yes	Yes	0,699342	9,93479E-05	No	1,444	#NUM!
L68	Y99	Yes	Yes	0,417502	2,1428E-05	No	1	#NUM!
L70	A08	No	No			Yes	1,249	0,002380064
L70	A09	No	No			Yes	1,603	0,003227666
L70	A49	No	No			Yes	1,839	0,000386506
L70	A56	No	No			Yes	1,486	0,001471436
L70	A60	No	No			Yes	1,687	0,000949313
L70	A63	No	No			Yes	1,337	0,003064926
L70	B00	No	No			Yes	1,914	0,003309035
L70	B27	No	No			Yes	1,432	0,000718766
L70	B34	No	No			Yes	1,279	0,011764706
L70	B35	No	No			Yes	1,64	0,003831158
L70	B36	No	No			Yes	1,728	0,001769791
L70	B37	No	No			Yes	1,759	0,009662655
L70	B88	No	No			Yes	5,25	0,000284794
L70	B96	No	No			Yes	3	0,000366164
L70	B97	No	No			Yes	1,422	0,002149517
L70	D17	No	No			Yes	1,698	0,000989998
L70	D18	No	No			Yes	2	0,000718766
L70	D21	No	No			Yes	1,583	0,000773012
L70	D22	No	No			Yes	1,77	0,008252246
L70	D23	No	No			Yes	1,709	0,003939651
L70	D27	No	No			Yes	1,459	0,00084082
L70	D48	No	No			Yes	2,156	0,000657739
L70	D50	No	No			Yes	1,404	0,00577725
L70	D72	No	No			Yes	3,667	0,000223767
L70	E04	No	No			Yes	1,625	0,001410409
L70	E06	No	No			Yes	1,563	0,001600271
L70	E28	No	No			Yes	1,577	0,00292931
L70	E55	No	No			Yes	1,312	0,005682319
L70	E61	No	No			Yes	1,63	0,000508561
L70	E73	No	No			Yes	2,683	0,00109171
L70	F31	No	No			Yes	2,692	0,000237328
L70	F32	No	No			Yes	1,518	0,004848279
L70	F33	No	No			Yes	1,455	0,001430751
L70	F40	No	No			Yes	1,875	0,000617054
L70	F41	No	No			Yes	1,831	0,005458552
L70	F43	No	No			Yes	1,277	0,002190202
L70	F50	No	No			Yes	1,657	0,000393287
L70	F51	No	No			Yes	1,735	0,001376504
L70	F52	No	No			Yes	2,552	0,00050178
L70	G25	No	No			Yes	1,842	0,000474657
L70	G43	No	No			Yes	1,735	0,002881844
L70	G44	No	No			Yes	1,587	0,004529581
L70	G47	No	No			Yes	1,569	0,002936091
L70	G56	Yes	Yes	0,452932	7,93114E-06	No	1,542	0,001118834
L70	G58	No	No			Yes	1,519	0,000800136
L70	H00	No	No			Yes	1,921	0,001966435
L70	H01	No	No			Yes	2,097	0,001322258
L70	H02	No	No			Yes	2,083	0,000339041
L70	H04	No	No			Yes	2,143	0,001017122
L70	H10	No	No			Yes	1,488	0,008157315
L70	H11	No	No			Yes	1,496	0,001288354
L70	H18	No	No			Yes	2,438	0,000264452
L70	H40	No	No			Yes	1,476	0,000630615
L70	H43	No	No			Yes	2,257	0,000535684
L70	H60	No	No			Yes	1,708	0,002732667
L70	H61	No	No			Yes	1,589	0,004136294
L70	H81	No	No			Yes	1,404	0,001437532
L70	H90	No	No			Yes	1,37	0,000854382
L70	H92	No	No			Yes	1,5	0,002135955
L70	H93	No	No			Yes	1,73	0,000867944
L70	I49	No	No			Yes	1,466	0,002305476
L70	I78	No	No			Yes	1,944	0,000474657
L70	I83	No	No			Yes	1,305	0,001539244
L70	I84	No	No			Yes	1,776	0,003648076
L70	I86	No	No			Yes	2,182	0,000325479
L70	I95	No	No			Yes	2,065	0,000433972
L70	J10	No	No			Yes	1,517	0,000596711
L70	J11	No	No			Yes	1,365	0,001851161
L70	J16	No	No			Yes	3,286	0,000155959
L70	J31	No	No			Yes	1,774	0,002922529
L70	J32	No	No			Yes	1,574	0,00100356
L70	J34	No	No			Yes	1,593	0,004143075
L70	J39	No	No			Yes	1,459	0,000969656
L70	K01	No	No			Yes	1,634	0,004543143
L70	K05	No	No			Yes	1,32	0,007052043
L70	K08	No	No			Yes	1,487	0,001552806
L70	K10	No	No			Yes	1,306	0,002196983
L70	K13	No	No			Yes	2,171	0,000515342
L70	K21	No	No			Yes	1,52	0,004360061
L70	K25	No	No			Yes	1,553	0,000494999
L70	K29	No	No			Yes	1,585	0,006082387
L70	K30	No	No			Yes	1,594	0,003458213
L70	K52	No	No			Yes	2,323	0,000488218
L70	K58	No	No			Yes	2,071	0,00217664
L70	K59	No	No			Yes	1,486	0,002780132
L70	K60	No	No			Yes	2,233	0,000908629
L70	L02	No	No			Yes	1,583	0,003248008
L70	L03	No	No			Yes	1,326	0,001973216
L70	L05	No	No			Yes	1,821	0,000345821
L70	L21	No	No			Yes	2,579	0,002990337
L70	L24	No	No			Yes	2,174	0,003051365
L70	L25	No	No			Yes	1,744	0,00092219
L70	L28	No	No			Yes	2,522	0,000393287
L70	L29	No	No			Yes	2,676	0,0006713
L70	L30	No	No			Yes	1,94	0,005723004
L70	L50	No	No			Yes	1,797	0,002400407
L70	L56	No	No			Yes	5,25	0,000142397
L70	L60	No	No			Yes	1,428	0,002352941
L70	L65	No	No			Yes	3,19	0,000454314
L70	L68	No	No			Yes	2,571	0,000244109
L70	L71	No	No			Yes	5,341	0,003186981
L70	L72	No	No			Yes	2,206	0,001600271
L70	L73	No	No			Yes	4,303	0,00192575
L70	L81	No	No			Yes	2,299	0,001044245
L70	L82	No	No			Yes	1,73	0,001349381
L70	L85	No	No			Yes	2,4	0,000976437
L70	L90	No	No			Yes	3,318	0,000494999
L70	L91	No	No			Yes	2,542	0,000413629
L70	L92	No	No			Yes	5,111	0,000311917
L70	L98	No	No			Yes	1,574	0,000650958
L70	M02	No	No			Yes	1,549	0,000535684
L70	M13	No	No			Yes	1,39	0,001281573
L70	M19	No	No			Yes	1,381	0,001057806
L70	M20	No	No			Yes	1,516	0,000976437
L70	M23	No	No			Yes	1,468	0,00233938
L70	M24	No	No			Yes	1,525	0,001220546
L70	M25	No	No			Yes	1,5	0,008991354
L70	M41	No	No			Yes	1,503	0,003281912
L70	M47	No	No			Yes	1,446	0,000725547
L70	M51	No	No			Yes	1,346	0,002108832
L70	M53	No	No			Yes	1,569	0,000691643
L70	M54	No	No			Yes	1,387	0,012856416
L70	M65	No	No			Yes	1,436	0,000915409
L70	M67	No	No			Yes	1,527	0,001356162
L70	M70	No	No			Yes	1,33	0,002380064
L70	M75	Yes	Yes	0,554955	1,92017E-05	No	1,486	0,001430751
L70	M76	No	No			Yes	2,128	0,001240888
L70	M77	No	No			Yes	1,355	0,002359722
L70	M79	No	No			Yes	1,375	0,006746906
L70	M93	No	No			Yes	1,833	0,000447533
L70	M94	No	No			Yes	1,468	0,000786574
L70	N10	No	No			Yes	1,448	0,001037464
L70	N20	No	No			Yes	1,549	0,000535684
L70	N28	No	No			Yes	1,781	0,000386506
L70	N30	No	No			Yes	1,533	0,008720122
L70	N32	No	No			Yes	3,214	0,000305136
L70	N34	No	No			Yes	2,759	0,000542465
L70	N39	No	No			Yes	1,464	0,004556705
L70	N41	No	No			Yes	1,736	0,000847601
L70	N42	No	No			Yes	3,111	0,000189863
L70	N48	No	No			Yes	2,175	0,00058993
L70	N50	No	No			Yes	2,348	0,001051026
L70	N60	No	No			Yes	1,672	0,001383285
L70	N61	No	No			Yes	2,25	0,000305136
L70	N63	No	No			Yes	1,513	0,000779793
L70	N64	No	No			Yes	1,717	0,002468215
L70	N70	No	No			Yes	1,55	0,00084082
L70	N76	No	No			Yes	1,413	0,00686218
L70	N80	No	No			Yes	1,527	0,000962875
L70	N83	No	No			Yes	1,35	0,002617393
L70	N84	No	No			Yes	1,4	0,001234107
L70	N86	No	No			Yes	1,432	0,00184438
L70	N91	No	No			Yes	1,416	0,002332599
L70	N92	No	No			Yes	1,445	0,005261909
L70	N93	No	No			Yes	1,567	0,000711985
L70	N94	No	No			Yes	1,821	0,004346499
L70	N96	No	No			Yes	2,75	0,000149178
L70	N97	No	No			Yes	1,563	0,001939312
L70	O07	No	No			Yes	3,556	0,000216986
L70	O20	No	No			Yes	1,585	0,001763011
L70	O21	No	No			Yes	1,726	0,000854382
L70	O22	No	No			Yes	2,211	0,000284794
L70	O23	No	No			Yes	1,421	0,00242753
L70	O26	No	No			Yes	1,27	0,002047805
L70	O36	No	No			Yes	1,263	0,001627394
L70	O48	No	No			Yes	1,793	0,000352602
L70	O68	Yes	Yes	0,531059	2,11497E-05	No	1,271	0,000603492
L70	O70	Yes	Yes	0,573412	4,03514E-05	No	0,948	0,002447873
L70	O71	No	No			Yes	1,365	0,001444313
L70	O72	Yes	Yes	0,54347	4,39691E-05	No	1,321	0,00050178
L70	O73	No	No			Yes	2,667	0,000216986
L70	O80	Yes	Yes	0,5257	5,74659E-05	No	0,963	0,00334972
L70	O81	No	No			Yes	1,509	0,000542465
L70	O82	Yes	Yes	0,448218	1,79494E-05	No	1,348	0,001206984
L70	O84	No	No			Yes	3,5	0,000189863
L70	O86	No	No			Yes	2,375	0,000257671
L70	O87	No	No			Yes	1,947	0,00025089
L70	O99	Yes	Yes	0,540109	3,15854E-05	No	1,295	0,003153077
L71	C34	Yes	Yes	0,52008	9,18342E-06	No	0,75	#NUM!
L71	C61	Yes	Yes	0,550612	8,34856E-06	No	2,5	#NUM!
L71	C78	Yes	Yes	0,461286	8,62685E-06	No	1	#NUM!
L71	C79	Yes	Yes	0,288589	5,14828E-06	No		#NUM!
L71	E55	No	No			Yes	1,589	0,001885065
L71	G56	No	No			Yes	1,8	0,001159519
L71	H01	No	No			Yes	2,712	0,00108493
L71	H26	No	No			Yes	2,303	0,000515342
L71	H43	No	No			Yes	1,766	0,000562807
L71	I87	No	No			Yes	1,955	0,000291575
L71	J11	No	No			Yes	1,712	0,000684862
L71	J18	Yes	Yes	0,723045	4,73085E-05	No	1,309	0,00083404
L71	J44	Yes	Yes	0,665373	2,435E-05	No	0,979	0,000311917
L71	K52	No	No			Yes	1,87	0,000291575
L71	K59	Yes	Yes	0,662189	3,47857E-05	No	1,529	0,001057806
L71	L73	No	No			Yes	5,588	0,000644177
L71	L82	No	No			Yes	1,737	0,001390066
L71	M19	No	No			Yes	1,513	0,001200203
L71	M70	No	No			Yes	1,41	0,001118834
L71	N39	No	No			Yes	1,303	0,001864723
L71	Y99	Yes	Yes	0,582268	7,45805E-05	No	0,955	0,000284794
L72	A41	Yes	Yes	0,516108	3,38117E-05	No	1,19	0,00016952
L72	A46	Yes	Yes	0,647363	2,22628E-05	No	0,971	0,000223767
L72	C18	Yes	Yes	0,640646	1,48883E-05	No	0,688	#NUM!
L72	C34	Yes	Yes	0,629157	2,64371E-05	No	1,556	#NUM!
L72	C61	Yes	Yes	0,659027	1,60014E-05	No	1,278	0,000155959
L72	C78	Yes	Yes	0,517201	2,32368E-05	No	1	#NUM!
L72	C79	Yes	Yes	0,603525	1,93408E-05	No	1	#NUM!
L72	D50	Yes	Yes	0,525032	1,23837E-05	No	1,256	0,001132395
L72	D63	Yes	Yes	0,397742	7,09628E-06	No	1,167	0,000284794
L72	D64	Yes	Yes	0,613506	3,93774E-05	No	1,385	0,000244109
L72	E55	No	No			Yes	1,432	0,001864723
L72	E78	Yes	Yes	0,666318	6,53971E-05	No	1,268	0,002054586
L72	E79	No	No			Yes	2,75	0,000372945
L72	E86	Yes	Yes	0,56706	3,63163E-05	No	0,5	#NUM!
L72	E87	Yes	Yes	0,640778	2,47674E-05	No	1,333	0,000162739
L72	F05	Yes	Yes	0,403076	5,28742E-06	No	0,667	#NUM!
L72	F33	Yes	Yes	0,591423	1,02966E-05	No	0,982	0,000386506
L72	F41	Yes	Yes	0,568475	1,30794E-05	No	1,661	0,001362943
L72	G47	Yes	Yes	0,616844	3,6038E-05	No	1,255	0,001668079
L72	G95	Yes	Yes	0,414843	4,31342E-06	No	3	#NUM!
L72	H25	Yes	Yes	0,783696	8,07028E-05	No	1,193	0,001715545
L72	I10	Yes	Yes	0,78526	0,000163214	No	1,163	0,001939312
L72	I26	Yes	Yes	0,616437	1,71146E-05	No	1,538	0,000135616
L72	I35	Yes	Yes	0,526803	1,66971E-05	No	0,895	#NUM!
L72	I46	Yes	Yes	0,547233	1,00183E-05	No	1	#NUM!
L72	I48	Yes	Yes	0,687215	6,24751E-05	No	1,239	0,000773012
L72	I50	Yes	Yes	0,569187	4,24385E-05	No	0,967	0,000983217
L72	I63	Yes	Yes	0,718187	3,49248E-05	No	1,028	0,00025089
L72	I69	Yes	Yes	0,617232	3,10288E-05	No	0,816	0,000271232
L72	I73	Yes	Yes	0,68946	2,1428E-05	No	2	#NUM!
L72	J10	No	No			Yes	2	0,000352602
L72	J15	Yes	Yes	0,617935	3,81251E-05	No	1,194	0,00025089
L72	J18	Yes	Yes	0,600626	9,35039E-05	No	0,972	0,000942533
L72	J44	Yes	Yes	0,658613	6,01097E-05	No	1,848	0,000576369
L72	J90	Yes	Yes	0,444682	6,81799E-06	No	0,4	#NUM!
L72	J96	Yes	Yes	0,521826	3,13071E-05	No	1,609	0,00025089
L72	K56	Yes	Yes	0,526136	1,62797E-05	No	1,111	0,000135616
L72	K57	Yes	Yes	0,747261	4,43865E-05	No	1,861	0,000454314
L72	K59	Yes	Yes	0,537432	6,09445E-05	No	1,342	0,001037464
L72	K92	Yes	Yes	0,556955	2,07323E-05	No	1,231	#NUM!
L72	L89	Yes	Yes	0,493438	5,28742E-06	No	0,5	#NUM!
L72	L97	Yes	Yes	0,488864	9,73999E-06	No	1,385	0,000244109
L72	M19	Yes	Yes	0,710007	4,25777E-05	No	1,471	0,001206984
L72	M48	Yes	Yes	0,612253	2,78285E-05	No	1,373	0,000549246
L72	M76	No	No			Yes	2,241	0,000440753
L72	M80	Yes	Yes	0,534484	1,28011E-05	No	1,057	0,00025089
L72	M81	Yes	Yes	0,643644	3,61771E-05	No	1,135	0,000284794
L72	M85	Yes	Yes	0,687114	2,25411E-05	No	1,565	0,000244109
L72	N17	Yes	Yes	0,553882	9,04428E-06	No	0,733	#NUM!
L72	N18	Yes	Yes	0,531541	1,82277E-05	No	1,186	0,000345821
L72	N30	Yes	Yes	0,607416	5,99705E-05	No	1,257	0,001959654
L72	N39	Yes	Yes	0,668712	5,83008E-05	No	1,256	0,001830819
L72	Y99	Yes	Yes	0,516553	0,000191321	No	0,938	0,000515342
L73	A46	Yes	Yes	1,51416	1,96191E-05	No	4,5	#NUM!
L73	C78	Yes	Yes	0,531168	1,0714E-05	No		#NUM!
L73	C79	Yes	Yes	0,508294	8,34856E-06	No		#NUM!
L73	E11	Yes	Yes	1,76031	5,56571E-05	No	1,167	0,000142397
L73	E68	Yes	Yes	1,809	8,76599E-06	No		#NUM!
L73	F33	Yes	Yes	1,63031	1,39143E-05	No	0,96	0,000162739
L73	I10	Yes	Yes	1,17603	8,77991E-05	No	1,356	0,000542465
L73	M17	Yes	Yes	0,678245	3,26985E-05	No	1,952	0,000556026
L73	M75	Yes	Yes	0,741085	6,01097E-05	No	1,481	0,000522122
L73	O72	Yes	Yes	0,472718	6,05271E-05	No	1,333	#NUM!
L73	O83	Yes	Yes	0,527567	1,18271E-05	No		#NUM!
L73	Y99	Yes	Yes	0,667257	9,41996E-05	No	1	0,000135616
L80	E55	No	No			Yes	1,917	0,000311917
L81	O72	Yes	Yes	0,612475	3,65945E-05	No	1,286	#NUM!
L81	Y99	Yes	Yes	0,62839	5,71877E-05	No	0,792	#NUM!
L82	C34	Yes	Yes	0,63993	2,21237E-05	No	0,824	0,000189863
L82	D18	No	No			Yes	5,596	0,001783353
L82	E55	No	No			Yes	1,398	0,003837939
L82	F03	No	No			Yes	0,593	0,000237328
L82	H18	No	No			Yes	1,8	0,000549246
L82	H91	No	No			Yes	1,989	0,002413968
L82	J96	Yes	Yes	0,582168	2,81068E-05	No	0,953	0,000556026
L82	K13	No	No			Yes	3	0,000366164
L82	K92	No	No			Yes	1,61	0,000447533
L82	L60	No	No			Yes	2,157	0,002515681
L82	L81	No	No			Yes	6,933	0,001410409
L82	L85	No	No			Yes	3,145	0,00117308
L82	L89	No	No			Yes	0,596	0,000379725
L82	N17	No	No			Yes	1,735	0,000400068
L82	Y99	Yes	Yes	0,689354	0,000231116	No	1,128	0,001430751
L84	B07	No	No			Yes	4,934	0,002041024
L84	C34	Yes	Yes	0,355275	3,75685E-06	No	1,3	#NUM!
L84	C78	Yes	Yes	0,240873	#NUM!	No	1,2	#NUM!
L84	D12	No	No			Yes	2,458	0,000400068
L84	E55	No	No			Yes	1,255	0,001701983
L84	E73	No	No			Yes	2,462	0,000216986
L84	H91	No	No			Yes	1,766	0,000766232
L84	Y99	Yes	Yes	0,768858	8,00071E-05	No	1,136	0,000678081
L85	A41	Yes	Yes	1,75612	2,26803E-05	No	1,048	0,000149178
L85	A49	No	No			Yes	4,111	0,00025089
L85	J11	No	No			Yes	1,587	0,000494999
L85	J22	Yes	Yes	3,47174	3,61771E-06	No	1,5	#NUM!
L85	K03	No	No			Yes	1,385	0,000854382
L88	Y99	Yes	Yes	1,50005	7,34674E-05	No	0,5	#NUM!
L89	I46	Yes	Yes	1,92416	8,87731E-05	No	0,818	#NUM!
L89	Y99	Yes	Yes	1,74106	0,002954278	Yes	1,238	0,005126293
L90	A41	Yes	Yes	0,634755	6,37274E-05	No	0,833	#NUM!
L90	C25	Yes	Yes	0,402041	5,42657E-06	No	0,333	#NUM!
L90	C34	Yes	Yes	0,399852	2,47674E-05	No	0,5	#NUM!
L90	C78	Yes	Yes	0,690782	4,70302E-05	No	0,5	#NUM!
L90	D63	Yes	Yes	0,464624	1,39143E-05	No	1,375	#NUM!
L90	D64	Yes	Yes	0,654611	7,09628E-05	No	3,333	#NUM!
L90	E86	Yes	Yes	0,688077	6,62319E-05	No	2	#NUM!
L90	E87	Yes	Yes	0,577318	4,42474E-05	No	7	#NUM!
L90	F03	Yes	Yes	0,618121	1,7532E-05	No	3	#NUM!
L90	F41	Yes	Yes	0,714367	3,7012E-05	No	1,152	0,000257671
L90	G47	Yes	Yes	0,723169	5,88574E-05	No	1,636	0,000244109
L90	G96	Yes	Yes	0,654593	2,42108E-05	No		#NUM!
L90	I35	Yes	Yes	0,740777	4,32734E-05	No	0,8	#NUM!
L90	I46	Yes	Yes	0,546263	1,23837E-05	No		#NUM!
L90	I48	Yes	Yes	0,702738	9,55911E-05	No	1,55	0,000210205
L90	I50	Yes	Yes	0,581508	5,74659E-05	No	0,909	0,000203424
L90	I63	Yes	Yes	0,672974	5,14828E-05	No	1,625	#NUM!
L90	I69	Yes	Yes	0,635758	4,93957E-05	No	0,833	#NUM!
L90	J06	Yes	Yes	0,49149	1,68363E-05	No	1,234	0,000644177
L90	J15	Yes	Yes	0,625007	5,87182E-05	No	2,75	#NUM!
L90	J44	Yes	Yes	0,609263	9,03036E-05	No	1,182	#NUM!
L90	J96	Yes	Yes	0,500887	4,54997E-05	No	1,6	#NUM!
L90	M80	Yes	Yes	0,622705	3,22811E-05	No	1,333	#NUM!
L90	N17	Yes	Yes	0,627905	1,40534E-05	No	0,333	#NUM!
L90	N18	Yes	Yes	0,5915	3,20028E-05	No	0,909	#NUM!
L90	O49	Yes	Yes	0,49329	1,14097E-05	No		#NUM!
L90	O72	Yes	Yes	0,546039	0,000164884	No	1,5	#NUM!
L90	O83	Yes	Yes	0,463425	3,5064E-05	No		#NUM!
L90	Y99	Yes	Yes	0,567552	0,000280373	No	1,75	0,000284794
L91	E66	Yes	Yes	0,677381	1,6558E-05	No	1	0,00016952
L91	J44	Yes	Yes	0,513631	5,56571E-06	No	2,333	#NUM!
L91	M51	Yes	Yes	0,57145	1,48883E-05	No	2,5	0,000203424
L91	O70	Yes	Yes	0,520605	2,15671E-05	No	1,444	#NUM!
L91	O72	Yes	Yes	0,616844	2,07323E-05	No	3	#NUM!
L91	O99	Yes	Yes	0,659415	2,10106E-05	No	1,667	0,000135616
L91	Y99	Yes	Yes	0,608616	3,28377E-05	No	1	#NUM!
L92	C78	Yes	Yes	0,350923	4,17428E-06	No	2	#NUM!
L92	G47	Yes	Yes	0,607603	1,02966E-05	No	0,957	0,000149178
L92	I48	Yes	Yes	0,686509	1,8506E-05	No	0,5	#NUM!
L92	Y99	Yes	Yes	0,552685	5,41265E-05	No	1,2	#NUM!
L93	A18	Yes	Yes	43,4175	8,48771E-06	No		#NUM!
L93	A41	Yes	Yes	2,05898	1,69754E-05	No	1	#NUM!
L93	C78	Yes	Yes	0,522104	3,33943E-06	No		#NUM!
L93	E86	Yes	Yes	1,71786	1,30794E-05	No		#NUM!
L93	E87	Yes	Yes	1,55252	1,09923E-05	No	2	#NUM!
L93	I35	Yes	Yes	1,8428	9,32256E-06	No		#NUM!
L93	I50	Yes	Yes	1,4057	1,87843E-05	No	2,333	#NUM!
L93	I69	Yes	Yes	2,03584	1,28011E-05	No		#NUM!
L93	J15	Yes	Yes	1,81575	1,25228E-05	No		#NUM!
L93	J44	Yes	Yes	1,54183	2,11497E-05	No	1	#NUM!
L93	J96	Yes	Yes	1,74509	1,19663E-05	No		#NUM!
L93	M80	Yes	Yes	2,49889	1,08531E-05	No		#NUM!
L93	M81	Yes	Yes	2,26351	2,47674E-05	No	3	#NUM!
L93	M85	Yes	Yes	2,98935	1,39143E-05	No	1	#NUM!
L93	N18	Yes	Yes	2,25334	1,00183E-05	No	0,5	#NUM!
L93	Y99	Yes	Yes	1,31913	6,63711E-05	No	0,5	#NUM!
L94	J96	Yes	Yes	1,62261	9,60085E-06	No	1	#NUM!
L94	M81	Yes	Yes	2,00617	1,28011E-05	No	1	#NUM!
L95	A41	Yes	Yes	2,0814	4,49431E-05	No	9	#NUM!
L95	I46	Yes	Yes	1,97631	8,20942E-06	No	1	#NUM!
L95	J15	Yes	Yes	1,78666	3,10288E-05	No	2	#NUM!
L95	J96	Yes	Yes	1,88608	3,20028E-05	No	1,5	#NUM!
L95	Y99	Yes	Yes	1,23979	0,000197304	No	1	#NUM!
L97	A41	Yes	Yes	2,11971	0,000510236	No	2,267	0,000691643
L97	A49	Yes	Yes	3,07053	0,000248648	No	2,103	0,000413629
L97	B96	No	No			Yes	7	0,000142397
L97	C15	Yes	Yes	0,378164	9,73999E-06	No	1	#NUM!
L97	C25	Yes	Yes	0,548393	1,7532E-05	No	0,214	#NUM!
L97	C34	Yes	Yes	0,541393	7,93114E-05	No	0,75	0,000142397
L97	C78	Yes	Yes	0,318415	4,41082E-05	No	0,462	#NUM!
L97	C79	Yes	Yes	0,34506	3,43683E-05	No	0,857	#NUM!
L97	D52	No	No			Yes	1,95	0,000264452
L97	D63	No	No			Yes	1,548	0,000881505
L97	D64	No	No			Yes	1,85	0,00050178
L97	E79	No	No			Yes	1,971	0,000454314
L97	E86	Yes	Yes	1,4963	0,000512741	No	1,6	#NUM!
L97	E87	No	No			Yes	1,771	0,00042041
L97	F05	Yes	Yes	1,55878	9,35039E-05	No	0,846	#NUM!
L97	I46	Yes	Yes	2,1026	0,000116741	No	1,5	0,000183082
L97	I97	Yes	Yes	7,57011	5,88574E-05	No	0,8	#NUM!
L97	J10	No	No			Yes	2,087	0,000325479
L97	J15	Yes	Yes	1,40361	0,000312654	No	1,543	0,000481438
L97	J69	Yes	Yes	1,40087	3,82643E-05	No	2,4	#NUM!
L97	J91	No	No			Yes	2	0,000433972
L97	J96	Yes	Yes	1,50177	0,000303609	No	1,361	0,000664519
L97	K64	Yes	Yes	0,526789	1,83668E-05	No		#NUM!
L97	L89	No	No			Yes	2,822	0,001396847
L97	M86	No	No			Yes	20	0,000406849
L97	N17	Yes	Yes	2,59528	0,000132742	Yes	2,833	0,000637396
L97	N18	No	No			Yes	2,083	0,001708764
L97	N28	Yes	Yes	2,35702	5,94139E-05	No	1,31	0,000257671
L97	Y99	Yes	Yes	1,47073	0,003146991	No	1,214	0,003993897
L98	A41	Yes	Yes	2,1522	0,000325594	No	2,625	0,000427191
L98	A49	Yes	Yes	2,67874	0,000165858	No	1,538	0,000271232
L98	C15	Yes	Yes	0,545883	7,79199E-06	No	2	#NUM!
L98	C25	Yes	Yes	0,468652	1,14097E-05	No	0,143	#NUM!
L98	C34	Yes	Yes	0,644075	6,15011E-05	No	0,857	#NUM!
L98	C78	Yes	Yes	0,71717	5,85791E-05	No	0,833	#NUM!
L98	C79	Yes	Yes	0,618335	4,21602E-05	No	3,333	#NUM!
L98	D63	No	No			Yes	1,635	0,000576369
L98	E79	No	No			Yes	2,231	0,000393287
L98	E86	Yes	Yes	1,38328	0,000284129	No	2,333	#NUM!
L98	E87	Yes	Yes	1,68594	0,000174763	No	2,059	0,000237328
L98	F01	No	No			Yes	1,805	0,00050178
L98	F05	Yes	Yes	1,33884	5,02305E-05	No	0,75	#NUM!
L98	I46	Yes	Yes	1,79868	6,79017E-05	No	1	#NUM!
L98	J11	No	No			Yes	1,705	0,000508561
L98	J15	Yes	Yes	1,291	0,000189512	No	1,618	0,000372945
L98	J69	Yes	Yes	1,5423	2,74111E-05	No	2,333	#NUM!
L98	J96	Yes	Yes	1,56096	0,000201061	No	2,29	0,000481438
L98	K55	Yes	Yes	1,65508	2,15671E-05	No	1,571	#NUM!
L98	K72	Yes	Yes	1,61408	2,1428E-05	No	1,75	#NUM!
L98	L89	No	No			Yes	2,5	0,000711985
L98	N17	No	No			Yes	2,409	0,000359383
L98	N18	No	No			Yes	1,961	0,001023902
L98	Y99	Yes	Yes	1,38167	0,001769061	No	1,226	0,0018376
M00	C34	Yes	Yes	0,442783	1,53057E-05	No		#NUM!
M00	C78	Yes	Yes	0,409477	1,32186E-05	No		#NUM!
M00	C79	Yes	Yes	0,467513	1,0714E-05	No		#NUM!
M00	F17	Yes	Yes	0,603936	1,22446E-05	No		#NUM!
M00	K59	Yes	Yes	0,643494	5,84399E-05	No	2,5	#NUM!
M00	O72	Yes	Yes	0,489956	6,81799E-06	No		#NUM!
M00	Y99	Yes	Yes	0,848646	0,000400731	No	1,455	#NUM!
M02	A49	Yes	Yes	1,43595	5,27351E-05	No	2,5	0,000135616
M02	C15	Yes	Yes	0,344042	2,78285E-06	No		#NUM!
M02	C18	Yes	Yes	0,450884	1,09923E-05	No	1	#NUM!
M02	C34	Yes	Yes	0,509606	2,19846E-05	No	0,25	#NUM!
M02	C43	Yes	Yes	0,490865	4,87E-06	No	1,333	#NUM!
M02	C64	Yes	Yes	0,40626	4,17428E-06	No	3	#NUM!
M02	C71	Yes	Yes	0,257386	2,922E-06	No		#NUM!
M02	C77	Yes	Yes	0,41552	9,18342E-06	No		#NUM!
M02	C78	Yes	Yes	0,37081	1,6558E-05	No		#NUM!
M02	C79	Yes	Yes	0,339044	1,14097E-05	No		#NUM!
M02	D22	No	No			Yes	1,583	0,000901848
M02	D86	Yes	Yes	4,13696	4,80042E-05	No		#NUM!
M02	E11	Yes	Yes	0,825334	6,56754E-05	No	1	0,000203424
M02	E66	Yes	Yes	0,715994	7,66676E-05	No	1,167	0,000522122
M02	E78	Yes	Yes	0,773241	7,04062E-05	No	1,253	0,000806916
M02	E79	No	No			Yes	2,909	0,000216986
M02	E86	Yes	Yes	0,64364	6,42839E-05	No		#NUM!
M02	E87	Yes	Yes	0,650211	3,2142E-05	No	0,667	#NUM!
M02	F17	Yes	Yes	0,604167	1,89234E-05	No	3	#NUM!
M02	F32	Yes	Yes	0,686742	2,17063E-05	No	1,492	0,000637396
M02	F43	Yes	Yes	0,62033	1,6558E-05	No	1,098	0,000305136
M02	G44	Yes	Yes	0,651797	2,07323E-05	No	2,143	0,000610273
M02	G47	Yes	Yes	0,587431	3,5064E-05	No	1,581	0,000793355
M02	G56	No	No			Yes	2,182	0,000650958
M02	G93	Yes	Yes	0,452114	5,56571E-06	No	2	#NUM!
M02	H20	Yes	Yes	5,9542	3,74294E-05	No	6	#NUM!
M02	H25	No	No			Yes	1,545	0,000691643
M02	H43	No	No			Yes	2,267	0,000230548
M02	H52	Yes	Yes	0,690609	2,97765E-05	No	1,526	0,001810476
M02	H57	Yes	Yes	1,64788	3,47857E-05	No	1,4	#NUM!
M02	H81	No	No			Yes	1,719	0,000664519
M02	H90	Yes	Yes	0,681649	2,32368E-05	No	1,167	0,000379725
M02	H91	Yes	Yes	0,832248	6,69277E-05	No	0,909	0,000135616
M02	I21	Yes	Yes	0,721275	4,46648E-05	No	3,5	#NUM!
M02	I25	Yes	Yes	0,780403	7,40239E-05	No	1,321	0,00025089
M02	I46	Yes	Yes	0,597184	1,25228E-05	No	2	#NUM!
M02	I49	No	No			Yes	1,58	0,000739108
M02	I63	Yes	Yes	0,677261	3,54814E-05	No	1,714	#NUM!
M02	I64	Yes	Yes	0,710533	4,00731E-05	No		#NUM!
M02	I69	Yes	Yes	0,638641	3,72903E-05	No	0,722	#NUM!
M02	I70	Yes	Yes	0,758947	3,14463E-05	No	1,167	0,000142397
M02	J11	No	No			Yes	1,657	0,000393287
M02	J15	Yes	Yes	0,738448	5,55179E-05	No	1,364	#NUM!
M02	J18	Yes	Yes	0,784906	0,000184782	No	1,456	0,000562807
M02	J31	No	No			Yes	2,049	0,000569588
M02	J44	Yes	Yes	0,71939	6,70668E-05	No	0,846	0,000149178
M02	J96	Yes	Yes	0,5206	4,27168E-05	No	1,625	#NUM!
M02	K00	Yes	Yes	0,40206	4,45257E-06	No	1,304	0,000406849
M02	K05	No	No			Yes	1,824	0,001051026
M02	K08	No	No			Yes	2,115	0,000372945
M02	K10	No	No			Yes	1,778	0,000433972
M02	K21	Yes	Yes	0,764152	4,383E-05	No	1,62	0,001010341
M02	K22	Yes	Yes	0,599026	1,3636E-05	No	1,125	#NUM!
M02	K56	Yes	Yes	0,675002	2,10106E-05	No	0,9	#NUM!
M02	K59	Yes	Yes	0,747457	0,000112288	No	1,761	0,000549246
M02	K70	Yes	Yes	0,37132	9,18342E-06	No	1	#NUM!
M02	K72	Yes	Yes	0,298145	3,61771E-06	No		#NUM!
M02	K76	No	No			Yes	2,7	0,000366164
M02	K80	Yes	Yes	0,657804	4,89782E-05	No	2,24	0,000379725
M02	K92	Yes	Yes	0,599302	2,97765E-05	No	0,778	#NUM!
M02	L30	Yes	Yes	1,43772	2,89417E-05	No	1,379	0,000813697
M02	L40	Yes	Yes	3,34083	4,29951E-05	No	1,24	0,000210205
M02	L50	No	No			Yes	2	0,00042041
M02	L60	No	No			Yes	2,188	0,000474657
M02	L84	No	No			Yes	2,333	0,000284794
M02	L90	Yes	Yes	0,611819	1,57231E-05	No	0,5	#NUM!
M02	M05	Yes	Yes	5,85	9,78173E-05	No	7	0,000189863
M02	M06	Yes	Yes	8,28005	0,00016071	No	10,364	0,000806916
M02	M07	Yes	Yes	6,2276	5,88574E-05	No	8,5	#NUM!
M02	M08	Yes	Yes	10,9468	0,000116045	No	13,5	0,000366164
M02	M09	Yes	Yes	5,60995	3,75685E-06	No		#NUM!
M02	M10	Yes	Yes	5,22105	0,000116045	No	2,444	0,000447533
M02	M15	Yes	Yes	4,30429	3,77077E-05	No	2,902	0,001057806
M02	M16	Yes	Yes	1,24535	6,40057E-05	No	2,412	0,000556026
M02	M17	Yes	Yes	1,72792	0,000136082	No	1,859	0,000983217
M02	M19	Yes	Yes	1,68071	8,22334E-05	No	2,079	0,000535684
M02	M20	No	No			Yes	1,833	0,000522122
M02	M21	No	No			Yes	2,286	0,00108493
M02	M22	No	No			Yes	2,733	0,000278013
M02	M23	No	No			Yes	3,25	0,000793355
M02	M24	No	No			Yes	1,781	0,000386506
M02	M25	Yes	Yes	4,88014	0,000258249	No	1,918	0,001939312
M02	M35	Yes	Yes	3,02547	8,64076E-05	No	6,667	0,000305136
M02	M42	No	No			Yes	1,86	0,000718766
M02	M45	Yes	Yes	8,29956	3,46465E-05	No		#NUM!
M02	M46	Yes	Yes	6,78899	4,14645E-05	No	12,333	0,000257671
M02	M48	No	No			Yes	2,222	0,000271232
M02	M65	No	No			Yes	3,042	0,000494999
M02	M75	Yes	Yes	0,800189	8,51553E-05	No	1,828	0,000793355
M02	M76	No	No			Yes	2,294	0,000264452
M02	M77	No	No			Yes	2	0,001071368
M02	M79	Yes	Yes	1,56096	0,000243361	No	1,604	0,001152738
M02	M81	Yes	Yes	1,25175	5,76051E-05	No	1,667	0,000135616
M02	M85	Yes	Yes	1,5859	3,15854E-05	No	3	#NUM!
M02	M86	Yes	Yes	3,44387	3,49248E-05	No		#NUM!
M02	M91	Yes	Yes	4,6502	2,15671E-05	No	4	#NUM!
M02	M94	No	No			Yes	3	0,000244109
M02	N13	Yes	Yes	0,508496	1,41926E-05	No	0,333	#NUM!
M02	N39	Yes	Yes	0,815401	8,07028E-05	No	1,889	0,000806916
M02	N47	Yes	Yes	0,72547	3,26985E-05	No	0,364	#NUM!
M02	N63	No	No			Yes	2,333	0,000189863
M02	O72	Yes	Yes	0,610098	4,24385E-05	No	3,333	#NUM!
M02	O99	Yes	Yes	0,71784	4,63345E-05	No	1,615	0,000284794
M02	Y99	Yes	Yes	0,554675	0,000257275	No	1,286	#NUM!
M05	A04	Yes	Yes	1,73523	3,46465E-05	No	1,429	#NUM!
M05	A09	Yes	Yes	1,45688	9,44779E-05	No	1,115	0,000196643
M05	A40	Yes	Yes	1,56039	1,18271E-05	No	0,5	#NUM!
M05	A41	Yes	Yes	1,62987	0,000188538	No	2,333	0,000237328
M05	A46	Yes	Yes	1,72045	8,57119E-05	No	2,385	0,000210205
M05	A49	Yes	Yes	1,81873	7,62502E-05	No	2,333	0,000142397
M05	A69	No	No			Yes	2,167	0,000440753
M05	B02	Yes	Yes	2,25465	2,56023E-05	No	2,105	0,000271232
M05	B37	Yes	Yes	1,79826	4,11862E-05	No	1,468	0,000617054
M05	B44	Yes	Yes	2,49649	3,06114E-06	No		#NUM!
M05	C15	Yes	Yes	0,538301	5,84399E-06	No	1	#NUM!
M05	C16	Yes	Yes	0,574491	8,34856E-06	No	1	#NUM!
M05	C18	Yes	Yes	0,658423	3,90991E-05	No	2,75	#NUM!
M05	C22	Yes	Yes	0,664376	5,28742E-06	No	3	#NUM!
M05	C24	Yes	Yes	0,489762	#NUM!	No		#NUM!
M05	C25	Yes	Yes	0,588052	1,12706E-05	No	0,5	#NUM!
M05	C34	Yes	Yes	0,807686	9,16951E-05	No	1,75	#NUM!
M05	C64	Yes	Yes	0,605291	9,18342E-06	No	1,667	#NUM!
M05	C71	Yes	Yes	0,315157	4,87E-06	No	1	#NUM!
M05	C77	Yes	Yes	0,429971	2,0454E-05	No		#NUM!
M05	C78	Yes	Yes	0,551456	5,46831E-05	No		#NUM!
M05	C79	Yes	Yes	0,479318	3,63163E-05	No		#NUM!
M05	C80	Yes	Yes	0,665399	6,40057E-06	No	0,5	#NUM!
M05	C90	Yes	Yes	0,545931	7,37456E-06	No	1	#NUM!
M05	D12	Yes	Yes	0,700183	9,53128E-05	No	1,417	#NUM!
M05	D46	Yes	Yes	1,51441	1,12706E-05	No	1	#NUM!
M05	D50	Yes	Yes	1,30469	7,65285E-05	Yes	2,353	0,001023902
M05	D51	No	No			Yes	2,278	0,000278013
M05	D61	Yes	Yes	4,27805	2,29586E-05	No	2	#NUM!
M05	D62	Yes	Yes	1,408	3,35334E-05	No	2	#NUM!
M05	D63	Yes	Yes	1,29013	5,67702E-05	No	1,913	0,000298356
M05	D64	Yes	Yes	1,57473	0,000242804	No	1,304	0,000203424
M05	D72	Yes	Yes	2,2268	1,44708E-05	No	0,75	#NUM!
M05	E27	Yes	Yes	1,74805	1,32186E-05	No	3	#NUM!
M05	E46	Yes	Yes	2,15962	2,78285E-06	No		#NUM!
M05	E55	Yes	Yes	1,28281	2,44891E-05	No	1,551	0,000725547
M05	E78	Yes	Yes	0,67572	0,000145126	No	1,355	0,001268012
M05	E79	No	No			Yes	2,36	0,000400068
M05	E86	Yes	Yes	1,17825	0,00018186	No	0,25	#NUM!
M05	F00	Yes	Yes	0,720241	1,96191E-05	No	1,2	#NUM!
M05	F03	Yes	Yes	0,784712	5,56571E-05	No	0,75	#NUM!
M05	F32	No	No			Yes	1,46	0,000989998
M05	F41	Yes	Yes	0,693564	2,58805E-05	No	1,131	0,000644177
M05	F51	No	No			Yes	1,537	0,000569588
M05	G20	Yes	Yes	0,573327	1,54448E-05	No	1,714	#NUM!
M05	G30	Yes	Yes	0,684478	1,43317E-05	No		#NUM!
M05	G47	Yes	Yes	0,59206	4,20211E-05	No	1,521	0,001247669
M05	G56	No	No			Yes	2,26	0,000766232
M05	G96	Yes	Yes	0,741953	2,51848E-05	No		#NUM!
M05	H01	Yes	Yes	1,63452	8,90513E-06	No	1,92	0,000325479
M05	H10	No	No			Yes	1,513	0,001573148
M05	H11	No	No			Yes	2,135	0,00075267
M05	H16	No	No			Yes	2,857	0,000135616
M05	H25	No	No			Yes	1,552	0,001939312
M05	H26	No	No			Yes	1,833	0,000522122
M05	H35	Yes	Yes	0,879817	0,000106027	No	1,347	0,00092219
M05	H52	No	No			Yes	1,263	0,002122394
M05	H54	No	No			Yes	2,667	0,000162739
M05	H61	No	No			Yes	1,33	0,000956094
M05	H65	No	No			Yes	1,578	0,000481438
M05	H66	No	No			Yes	2,385	0,000210205
M05	I00	Yes	Yes	26,3161	3,15854E-05	No		#NUM!
M05	I13	No	No			Yes	2,048	0,000291575
M05	I20	No	No			Yes	1,699	0,000847601
M05	I21	No	No			Yes	2,25	0,000244109
M05	I26	Yes	Yes	1,23248	6,59537E-05	No	1,769	0,000155959
M05	I27	Yes	Yes	1,28319	2,3376E-05	No	1,5	#NUM!
M05	I44	Yes	Yes	0,806474	2,85243E-05	No	1,778	#NUM!
M05	I49	No	No			Yes	1,441	0,00100356
M05	I50	Yes	Yes	1,12907	0,000273415	No	1,602	0,001234107
M05	I69	Yes	Yes	0,881223	0,000124254	No	1,343	0,000318698
M05	I70	Yes	Yes	1,18217	0,00012815	No	1,551	0,000515342
M05	I73	Yes	Yes	0,809714	5,77442E-05	No	3,5	#NUM!
M05	I74	Yes	Yes	1,3071	1,93408E-05	No	2,4	#NUM!
M05	I80	No	No			Yes	1,949	0,000522122
M05	I83	No	No			Yes	1,429	0,000745889
M05	J01	No	No			Yes	1,624	0,001023902
M05	J04	No	No			Yes	1,351	0,000888286
M05	J06	Yes	Yes	1,59673	1,18271E-05	No	1,322	0,001369724
M05	J09	Yes	Yes	2,21669	5,70485E-06	No		#NUM!
M05	J10	No	No			Yes	3,714	0,000176301
M05	J13	Yes	Yes	1,77488	1,54448E-05	No	2	#NUM!
M05	J15	Yes	Yes	1,72349	0,000160014	No	0,826	#NUM!
M05	J18	Yes	Yes	1,60912	0,000528882	No	1,932	0,000779793
M05	J20	No	No			Yes	1,371	0,001810476
M05	J22	Yes	Yes	2,0255	2,10106E-05	No	9	#NUM!
M05	J31	No	No			Yes	1,696	0,000535684
M05	J43	Yes	Yes	1,44577	3,75685E-05	No	0,75	#NUM!
M05	J44	Yes	Yes	1,12119	0,000279816	No	1,213	0,000393287
M05	J47	Yes	Yes	2,48101	2,26803E-05	No	2,5	#NUM!
M05	J84	Yes	Yes	4,50641	8,20942E-05	No	3,5	#NUM!
M05	J86	Yes	Yes	2,39167	1,61406E-05	No		#NUM!
M05	J90	Yes	Yes	1,2274	3,78468E-05	No	2	#NUM!
M05	J96	Yes	Yes	1,2839	0,00012815	No	1,458	0,000237328
M05	K21	No	No			Yes	1,627	0,001491778
M05	K22	No	No			Yes	4	0,000189863
M05	K25	No	No			Yes	2,355	0,000508561
M05	K29	No	No			Yes	1,797	0,002291914
M05	K30	No	No			Yes	1,723	0,000759451
M05	K40	No	No			Yes	3,222	0,000203424
M05	K52	Yes	Yes	1,15599	7,17976E-05	No	1,182	#NUM!
M05	K56	Yes	Yes	0,752577	5,34308E-05	No	1	#NUM!
M05	K57	No	No			Yes	1,759	0,000345821
M05	K59	Yes	Yes	0,913835	0,000167806	No	1,415	0,000508561
M05	K62	Yes	Yes	0,855294	9,03036E-05	No	2,571	#NUM!
M05	K64	Yes	Yes	0,78915	2,69937E-05	No		#NUM!
M05	K72	Yes	Yes	0,708625	9,32256E-06	No		#NUM!
M05	L01	No	No			Yes	2,048	0,000291575
M05	L02	No	No			Yes	1,877	0,000732328
M05	L03	No	No			Yes	1,679	0,000644177
M05	L57	Yes	Yes	1,56411	1,69754E-05	No	2	0,000189863
M05	L60	No	No			Yes	1,843	0,000637396
M05	L84	No	No			Yes	2	0,000386506
M05	L89	Yes	Yes	2,61116	4,9674E-05	No	1,85	0,00025089
M05	L97	Yes	Yes	2,63036	7,51371E-05	Yes	4,75	0,000515342
M05	L98	Yes	Yes	2,69011	5,91357E-05	No	3,909	0,000291575
M05	M10	No	No			Yes	1,603	0,000684862
M05	M16	No	No			Yes	1,456	0,001017122
M05	M17	No	No			Yes	1,576	0,001613833
M05	M19	Yes	Yes	2,91684	0,000228333	No	1,588	0,000732328
M05	M20	No	No			Yes	1,815	0,000664519
M05	M21	No	No			Yes	1,776	0,000806916
M05	M24	No	No			Yes	2,632	0,000345821
M05	M43	Yes	Yes	3,10458	4,95348E-05	No	1,24	0,000210205
M05	M48	Yes	Yes	1,12113	9,87913E-05	No	1,811	0,000454314
M05	M70	No	No			Yes	1,519	0,000556026
M05	M79	No	No			Yes	1,346	0,001193423
M05	M80	Yes	Yes	2,51701	0,00017212	Yes	3,382	0,000928971
M05	M81	Yes	Yes	2,34058	0,000397113	Yes	2,778	0,00058315
M05	M82	Yes	Yes	6,68743	1,71146E-05	No		#NUM!
M05	M85	Yes	Yes	2,65414	0,000187008	Yes	4,167	0,000400068
M05	M86	Yes	Yes	3,88775	2,3376E-05	No	8	#NUM!
M05	N05	Yes	Yes	7,61876	1,80886E-05	No		#NUM!
M05	N10	Yes	Yes	1,39308	3,08897E-05	No	1,8	0,000183082
M05	N11	No	No			Yes	1,774	0,000372945
M05	N13	Yes	Yes	0,561163	2,39325E-05	No	1,25	#NUM!
M05	N17	Yes	Yes	1,30728	4,07688E-05	No	2	#NUM!
M05	N18	Yes	Yes	0,86569	7,37456E-05	No	1,556	0,000474657
M05	N30	Yes	Yes	1,21897	0,000265902	No	1,364	0,001193423
M05	N39	Yes	Yes	1,08846	0,00018993	No	1,393	0,001057806
M05	Y99	Yes	Yes	1,08624	0,000953406	No	1,117	0,00058315
M06	A04	Yes	Yes	1,74703	4,82825E-05	No	1,636	#NUM!
M06	A09	Yes	Yes	1,58496	0,000131629	No	0,96	0,000325479
M06	A40	Yes	Yes	1,84133	1,41926E-05	No	2	#NUM!
M06	A41	Yes	Yes	1,63027	0,000247674	No	1,5	0,000203424
M06	A46	Yes	Yes	1,84985	0,000115767	No	1,381	0,000400068
M06	A49	Yes	Yes	1,89136	0,000101713	No	0,786	0,000149178
M06	B00	No	No			Yes	1,676	0,000773012
M06	B02	Yes	Yes	1,96148	3,18637E-05	No	1,521	0,00050178
M06	B07	No	No			Yes	2,053	0,000542465
M06	B34	No	No			Yes	1,335	0,002474996
M06	B35	No	No			Yes	1,265	0,002041024
M06	B36	No	No			Yes	2,323	0,000488218
M06	B37	Yes	Yes	1,68174	5,30134E-05	No	1,608	0,001417189
M06	B44	Yes	Yes	1,84824	3,33943E-06	No		#NUM!
M06	B80	No	No			Yes	1,674	0,000488218
M06	B96	Yes	Yes	1,56086	1,18271E-05	No	1,571	#NUM!
M06	B97	No	No			Yes	1,71	0,000359383
M06	C15	Yes	Yes	0,609688	9,60085E-06	No	2	#NUM!
M06	C16	Yes	Yes	0,579185	1,30794E-05	No	0,286	#NUM!
M06	C18	Yes	Yes	0,603117	4,5778E-05	No	1,857	#NUM!
M06	C22	Yes	Yes	0,611211	5,14828E-06	No	1,333	#NUM!
M06	C25	Yes	Yes	0,540044	1,47491E-05	No	2,333	#NUM!
M06	C34	Yes	Yes	0,701086	9,79565E-05	No	0,529	#NUM!
M06	C44	Yes	Yes	1,23634	7,62502E-05	No	1,346	0,000237328
M06	C71	Yes	Yes	0,403187	6,81799E-06	No		#NUM!
M06	C77	Yes	Yes	0,499021	2,60197E-05	No		#NUM!
M06	C78	Yes	Yes	0,500505	6,38665E-05	No	0,75	#NUM!
M06	C79	Yes	Yes	0,453868	4,54997E-05	No	1,5	#NUM!
M06	C80	Yes	Yes	0,617671	9,32256E-06	No	0,667	#NUM!
M06	C92	Yes	Yes	0,688877	1,05748E-05	No		#NUM!
M06	D04	Yes	Yes	1,89362	7,23542E-06	No	2	#NUM!
M06	D09	Yes	Yes	0,619711	5,14828E-06	No		#NUM!
M06	D12	Yes	Yes	0,704223	0,000115488	No	1,552	0,000305136
M06	D17	No	No			Yes	1,483	0,000617054
M06	D22	No	No			Yes	1,378	0,001193423
M06	D23	No	No			Yes	1,468	0,001573148
M06	D46	Yes	Yes	1,39233	1,48883E-05	No	0,5	#NUM!
M06	D50	Yes	Yes	1,44943	0,000106583	No	1,426	0,001247669
M06	D52	No	No			Yes	2,353	0,000271232
M06	D61	Yes	Yes	3,23844	2,58805E-05	No	3	#NUM!
M06	D62	Yes	Yes	1,38547	4,41082E-05	No	2,714	#NUM!
M06	D63	Yes	Yes	1,34798	6,88757E-05	No	1,283	0,000400068
M06	D64	Yes	Yes	1,57968	0,000330186	No	2	0,000393287
M06	D68	Yes	Yes	1,37164	2,26803E-05	No	4	#NUM!
M06	E13	Yes	Yes	1,40814	1,21054E-05	No	1,333	#NUM!
M06	E14	Yes	Yes	1,25636	7,40239E-05	No	2,667	#NUM!
M06	E27	Yes	Yes	2,12456	1,64188E-05	No	2	#NUM!
M06	E41	Yes	Yes	1,79062	7,51371E-06	No		#NUM!
M06	E47	Yes	Yes	2,21602	5,84399E-06	No		#NUM!
M06	E55	Yes	Yes	1,38809	3,53423E-05	Yes	1,685	0,002047805
M06	E73	No	No			Yes	2,769	0,000244109
M06	E78	Yes	Yes	0,91277	0,000213723	No	1,024	0,002366503
M06	E79	No	No			Yes	2,364	0,000705204
M06	E86	Yes	Yes	1,2603	0,000265345	No	1,5	#NUM!
M06	E87	Yes	Yes	1,14875	0,000131351	No	1,3	0,000176301
M06	F41	Yes	Yes	0,751248	3,58988E-05	No	1,46	0,00159349
M06	G44	No	No			Yes	1,496	0,001200203
M06	G45	Yes	Yes	0,848174	9,51736E-05	No	1,702	0,000542465
M06	G47	Yes	Yes	0,780743	6,10837E-05	No	1,54	0,002359722
M06	G50	No	No			Yes	2,106	0,0006713
M06	G58	No	No			Yes	1,974	0,000528903
M06	G62	Yes	Yes	1,31892	6,01097E-05	No	1,571	0,000298356
M06	G63	No	No			Yes	2,375	0,000386506
M06	H00	No	No			Yes	1,711	0,000440753
M06	H01	No	No			Yes	1,518	0,000854382
M06	H04	No	No			Yes	2,872	0,00092219
M06	H10	No	No			Yes	1,448	0,003105611
M06	H11	No	No			Yes	1,77	0,001200203
M06	H16	Yes	Yes	2,00018	2,44891E-05	No	1,412	0,000162739
M06	H19	Yes	Yes	4,34423	1,90626E-05	No	1,667	#NUM!
M06	H25	No	No			Yes	1,453	0,003281912
M06	H26	No	No			Yes	1,568	0,000800136
M06	H35	No	No			Yes	1,539	0,002142736
M06	H43	No	No			Yes	1,824	0,000915409
M06	H52	No	No			Yes	1,464	0,004577047
M06	H53	No	No			Yes	1,756	0,000488218
M06	H57	Yes	Yes	1,70185	3,49248E-05	No	1,8	#NUM!
M06	H61	No	No			Yes	1,366	0,001979997
M06	H65	No	No			Yes	1,596	0,001078149
M06	H81	No	No			Yes	1,526	0,002020681
M06	H90	No	No			Yes	1,371	0,001403628
M06	I00	Yes	Yes	26,0348	3,43683E-05	No		#NUM!
M06	I06	Yes	Yes	3,65161	1,18271E-05	No	3	#NUM!
M06	I21	Yes	Yes	1,17278	0,000217619	No	1,364	0,000305136
M06	I25	Yes	Yes	1,09833	0,000367476	No	1,127	0,001152738
M06	I26	Yes	Yes	1,25724	8,30682E-05	No	1,857	0,000176301
M06	I33	Yes	Yes	1,48994	1,32186E-05	No	1	#NUM!
M06	I35	Yes	Yes	1,14974	0,000121332	No	1,13	0,000176301
M06	I49	Yes	Yes	0,821932	7,55545E-05	No	1,595	0,001769791
M06	I50	Yes	Yes	1,21581	0,000362328	No	1,404	0,00184438
M06	I70	Yes	Yes	1,25649	0,000158484	No	1,644	0,000813697
M06	I73	No	No			Yes	2,353	0,000271232
M06	I80	No	No			Yes	1,743	0,000888286
M06	I87	No	No			Yes	1,917	0,000467876
M06	I89	No	No			Yes	2,636	0,000196643
M06	I95	Yes	Yes	1,22843	4,36908E-05	No	1,364	#NUM!
M06	J00	No	No			Yes	1,545	0,001498559
M06	J02	No	No			Yes	1,356	0,002074928
M06	J04	No	No			Yes	1,585	0,00209527
M06	J09	Yes	Yes	1,84752	7,09628E-06	No		#NUM!
M06	J13	Yes	Yes	1,6575	2,47674E-05	No	0,75	#NUM!
M06	J15	Yes	Yes	1,52507	0,000203844	No	1,593	0,000291575
M06	J18	Yes	Yes	1,52886	0,000658563	No	1,371	0,001152738
M06	J20	No	No			Yes	1,545	0,003980336
M06	J22	Yes	Yes	1,7988	2,67154E-05	No	0,714	#NUM!
M06	J31	No	No			Yes	1,681	0,001044245
M06	J32	No	No			Yes	1,64	0,000556026
M06	J34	No	No			Yes	1,6	0,000983217
M06	J44	Yes	Yes	1,09694	0,000332551	No	1,342	0,000691643
M06	J47	Yes	Yes	1,89363	1,64188E-05	No	2,667	#NUM!
M06	J84	Yes	Yes	3,36942	7,23542E-05	No	1	#NUM!
M06	J86	Yes	Yes	2,04751	1,68363E-05	No		#NUM!
M06	J96	Yes	Yes	1,14926	0,000161266	No	1,184	0,000305136
M06	K04	No	No			Yes	1,423	0,002969995
M06	K10	No	No			Yes	1,425	0,000773012
M06	K12	No	No			Yes	2,429	0,000352602
M06	K21	No	No			Yes	1,717	0,003017461
M06	K22	No	No			Yes	1,952	0,000278013
M06	K25	No	No			Yes	1,71	0,000725547
M06	K27	No	No			Yes	3	0,000142397
M06	K29	No	No			Yes	1,689	0,004034582
M06	K30	No	No			Yes	1,697	0,001647737
M06	K31	No	No			Yes	3,062	0,00033226
M06	K40	No	No			Yes	1,955	0,000291575
M06	K42	No	No			Yes	4,25	0,000230548
M06	K44	No	No			Yes	1,914	0,000454314
M06	K52	Yes	Yes	1,30683	0,000100183	No	1	0,000155959
M06	K57	No	No			Yes	2,016	0,000847601
M06	K59	No	No			Yes	1,667	0,001457874
M06	K60	No	No			Yes	2,13	0,00033226
M06	K72	Yes	Yes	0,67932	1,3636E-05	No	1,5	#NUM!
M06	K76	No	No			Yes	1,824	0,000630615
M06	K80	No	No			Yes	1,355	0,001125615
M06	K85	No	No			Yes	2,857	0,000135616
M06	L01	No	No			Yes	1,795	0,000474657
M06	L02	No	No			Yes	1,608	0,001315477
M06	L03	No	No			Yes	1,443	0,001200203
M06	L08	Yes	Yes	1,86393	5,66311E-05	No	1,379	0,000271232
M06	L20	No	No			Yes	1,909	0,000711985
M06	L24	No	No			Yes	1,578	0,000698423
M06	L30	Yes	Yes	1,96337	6,03879E-05	No	1,581	0,001661299
M06	L57	Yes	Yes	1,77682	2,42108E-05	No	1,733	0,000352602
M06	L60	No	No			Yes	1,45	0,00109171
M06	L81	No	No			Yes	3,375	0,000372945
M06	L82	No	No			Yes	1,563	0,001512121
M06	L84	No	No			Yes	1,509	0,000549246
M06	L85	No	No			Yes	2,037	0,000386506
M06	L89	Yes	Yes	2,26351	6,45622E-05	No	1,258	0,000264452
M06	L95	Yes	Yes	4,5913	1,86451E-05	No	3,5	#NUM!
M06	L97	Yes	Yes	2,77623	9,60085E-05	No	2,44	0,000413629
M06	L98	Yes	Yes	2,78034	8,11202E-05	No	2,083	0,000339041
M06	M05	Yes	Yes	27,8063	0,001055398	No	128,5	0,001857942
M06	M16	No	No			Yes	1,825	0,002210544
M06	M19	Yes	Yes	3,07656	0,000299574	No	1,684	0,00184438
M06	M20	No	No			Yes	1,739	0,00109171
M06	M21	No	No			Yes	1,955	0,001783353
M06	M24	No	No			Yes	2,523	0,000766232
M06	M43	No	No			Yes	2,765	0,000637396
M06	M46	Yes	Yes	2,61894	3,84034E-05	No	7,111	0,000461095
M06	M47	No	No			Yes	2,232	0,002108832
M06	M48	Yes	Yes	1,25569	0,000130238	Yes	2,359	0,001295135
M06	M67	No	No			Yes	1,776	0,00058993
M06	M71	No	No			Yes	2,833	0,000461095
M06	M72	No	No			Yes	1,568	0,000467876
M06	M76	No	No			Yes	2,652	0,000413629
M06	M79	No	No			Yes	1,637	0,002922529
M06	M80	Yes	Yes	2,33654	0,000189095	Yes	3,425	0,001125615
M06	M81	Yes	Yes	2,39596	0,0004383	No	2,61	0,00084082
M06	M82	Yes	Yes	7,12256	1,89234E-05	No	1,333	#NUM!
M06	M84	Yes	Yes	1,77444	1,61406E-05	No	2,333	#NUM!
M06	M85	Yes	Yes	2,61065	0,000174624	Yes	3,4	0,000678081
M06	M86	Yes	Yes	3,20133	2,57414E-05	No	3,25	#NUM!
M06	N06	Yes	Yes	14,2362	3,00548E-05	No	3	#NUM!
M06	N10	No	No			Yes	1,771	0,000433972
M06	N11	No	No			Yes	1,767	0,000522122
M06	N13	Yes	Yes	0,561092	3,409E-05	No	0,857	#NUM!
M06	N17	Yes	Yes	1,40698	5,37091E-05	No	1,368	0,000176301
M06	N19	Yes	Yes	1,18479	6,28925E-05	No	1,429	#NUM!
M06	N20	No	No			Yes	1,727	0,000650958
M06	N30	Yes	Yes	1,25427	0,000362745	Yes	1,536	0,003309035
M06	N31	No	No			Yes	1,833	0,0006713
M06	N39	Yes	Yes	1,17939	0,000275642	No	1,438	0,002135955
M06	N64	No	No			Yes	1,74	0,000908629
M06	N84	No	No			Yes	1,492	0,000617054
M06	O72	Yes	Yes	0,698227	5,42657E-05	No	2,5	#NUM!
M07	A41	Yes	Yes	1,21588	3,74294E-05	No	1,333	#NUM!
M07	A49	Yes	Yes	1,40445	2,17063E-05	No	4,5	#NUM!
M07	C18	Yes	Yes	0,554683	1,00183E-05	No		#NUM!
M07	C34	Yes	Yes	0,500362	1,30794E-05	No		#NUM!
M07	C44	Yes	Yes	1,65603	2,37934E-05	No	0,857	#NUM!
M07	C77	Yes	Yes	0,47863	7,65285E-06	No		#NUM!
M07	C78	Yes	Yes	0,460207	1,32186E-05	No	1	#NUM!
M07	C79	Yes	Yes	0,43547	7,65285E-06	No		#NUM!
M07	D12	Yes	Yes	0,730203	4,1882E-05	No	1	#NUM!
M07	E79	No	No			Yes	3,125	0,00016952
M07	F51	No	No			Yes	2,263	0,000291575
M07	G47	Yes	Yes	0,809613	3,7986E-05	No	2,062	0,000447533
M07	G50	No	No			Yes	3,5	0,000142397
M07	H00	No	No			Yes	8	0,000162739
M07	H10	No	No			Yes	1,692	0,000596711
M07	H11	No	No			Yes	2	0,000230548
M07	H35	No	No			Yes	1,963	0,000359383
M07	H52	No	No			Yes	1,433	0,000942533
M07	I48	Yes	Yes	0,82217	5,23177E-05	No	0,857	#NUM!
M07	I49	No	No			Yes	1,71	0,000359383
M07	I50	No	No			Yes	2,455	0,000366164
M07	J06	No	No			Yes	1,411	0,000908629
M07	J18	Yes	Yes	1,16297	8,79382E-05	No	0,926	0,00016952
M07	J20	No	No			Yes	1,686	0,000800136
M07	K58	No	No			Yes	2,062	0,000223767
M07	K76	No	No			Yes	2,571	0,000244109
M07	L02	No	No			Yes	2,3	0,000311917
M07	L57	Yes	Yes	2,08977	9,32256E-06	No	1	#NUM!
M07	L72	No	No			Yes	2,625	0,000142397
M07	M80	Yes	Yes	1,7797	2,32368E-05	No	3,5	#NUM!
M07	M81	Yes	Yes	1,7035	6,81799E-05	No	0,75	#NUM!
M07	M85	Yes	Yes	2,32164	6,49797E-05	No	2,167	#NUM!
M07	N39	No	No			Yes	1,882	0,000440753
M07	Y99	Yes	Yes	0,71639	0,000109088	No	0,818	#NUM!
M08	B07	No	No			Yes	2,16	0,000366164
M08	D22	No	No			Yes	1,545	0,000461095
M08	D50	No	No			Yes	2,348	0,000366164
M08	E27	Yes	Yes	4,81955	2,922E-06	No		#NUM!
M08	E28	No	No			Yes	2,875	0,000155959
M08	E66	Yes	Yes	0,559257	1,08531E-05	No	0,929	#NUM!
M08	F10	Yes	Yes	0,55527	6,53971E-06	No	0,5	#NUM!
M08	F32	No	No			Yes	2,688	0,000291575
M08	F43	Yes	Yes	2,4122	1,76711E-05	No	1	#NUM!
M08	F45	Yes	Yes	1,62405	4,59171E-06	No	0,75	#NUM!
M08	H10	No	No			Yes	1,424	0,000637396
M08	H20	Yes	Yes	35,986	3,1168E-05	No		#NUM!
M08	H40	Yes	Yes	16,2387	5,14828E-06	No	1,333	#NUM!
M08	H52	No	No			Yes	1,826	0,000854382
M08	I84	No	No			Yes	2,5	0,00016952
M08	J01	No	No			Yes	2	0,000691643
M08	J11	No	No			Yes	2,556	0,000155959
M08	J30	No	No			Yes	1,846	0,000650958
M08	J34	Yes	Yes	0,423538	#NUM!	No	2,846	0,00025089
M08	K05	No	No			Yes	1,956	0,000596711
M08	K07	Yes	Yes	3,62786	4,03514E-05	No	1,473	0,000549246
M08	K21	No	No			Yes	2,875	0,000311917
M08	K29	No	No			Yes	2,591	0,000386506
M08	K30	Yes	Yes	1,59296	5,70485E-06	No	1,909	0,000142397
M08	L05	Yes	Yes	0,435601	#NUM!	No	0,333	#NUM!
M08	L21	No	No			Yes	2,75	0,000149178
M08	L70	Yes	Yes	3,21391	3,75685E-06	No	1,415	0,000393287
M08	M09	Yes	Yes	26,1968	1,60014E-05	No		#NUM!
M08	M19	Yes	Yes	6,57843	9,60085E-06	No	2,5	#NUM!
M08	M45	Yes	Yes	6,43084	5,56571E-06	No		#NUM!
M08	M46	Yes	Yes	5,43506	5,70485E-06	No	8	#NUM!
M08	M54	Yes	Yes	0,667808	1,58623E-05	No	2	0,00050178
M08	M75	Yes	Yes	0,684138	4,87E-06	No	1,143	#NUM!
M08	M81	Yes	Yes	5,70977	9,18342E-06	No		#NUM!
M08	M85	Yes	Yes	4,40593	6,53971E-06	No	3	#NUM!
M08	N83	Yes	Yes	1,35282	4,45257E-06	No	2,333	#NUM!
M08	N87	Yes	Yes	0,582992	#NUM!	No	9	#NUM!
M08	N93	Yes	Yes	0,47597	#NUM!	No		#NUM!
M08	O02	Yes	Yes	0,393882	#NUM!	No	1,5	#NUM!
M08	O03	Yes	Yes	0,307052	#NUM!	No	2	#NUM!
M08	O04	Yes	Yes	0,32932	8,07028E-06	No	1,429	#NUM!
M08	O08	Yes	Yes	0,293995	#NUM!	No	3	#NUM!
M08	O20	Yes	Yes	0,206034	#NUM!	No	0,5	#NUM!
M08	O21	Yes	Yes	0,311218	#NUM!	No	0,667	#NUM!
M08	O23	Yes	Yes	0,244986	#NUM!	No	1,333	#NUM!
M08	O26	Yes	Yes	0,2345	#NUM!	No	1,333	#NUM!
M08	O36	Yes	Yes	0,350134	#NUM!	No		#NUM!
M08	O42	Yes	Yes	0,416245	#NUM!	No	2,5	#NUM!
M08	O47	Yes	Yes	0,176468	#NUM!	No	2,5	#NUM!
M08	O49	Yes	Yes	0,334711	#NUM!	No		#NUM!
M08	O62	Yes	Yes	0,253279	4,73085E-06	No	0,8	#NUM!
M08	O68	Yes	Yes	0,305004	4,31342E-06	No	1,5	#NUM!
M08	O70	Yes	Yes	0,256376	7,09628E-06	No	1	#NUM!
M08	O72	Yes	Yes	0,287974	5,42657E-06	No		#NUM!
M08	O75	Yes	Yes	0,35435	#NUM!	No		#NUM!
M08	O80	Yes	Yes	0,229464	9,04428E-06	No	1,833	#NUM!
M08	O81	Yes	Yes	0,421328	#NUM!	No	1,5	#NUM!
M08	O82	Yes	Yes	0,423016	5,14828E-06	No	0,8	#NUM!
M08	O83	Yes	Yes	0,28791	#NUM!	No		#NUM!
M08	O90	Yes	Yes	0,27795	#NUM!	No	1	#NUM!
M08	O92	Yes	Yes	0,379756	#NUM!	No	1	#NUM!
M08	O99	Yes	Yes	0,516919	1,02966E-05	No	1,222	#NUM!
M10	A04	Yes	Yes	1,91254	9,23908E-05	No	1,714	0,000325479
M10	A41	Yes	Yes	1,51639	0,00045291	Yes	1,981	0,001668079
M10	A49	Yes	Yes	1,7588	0,000213028	No	1,635	0,000820478
M10	B00	No	No			Yes	1,626	0,00100356
M10	B37	Yes	Yes	1,36328	6,72059E-05	No	1,592	0,002190202
M10	B95	Yes	Yes	1,66116	1,15488E-05	No	1,333	#NUM!
M10	C13	Yes	Yes	0,489709	3,896E-06	No		#NUM!
M10	C15	Yes	Yes	0,560557	1,37751E-05	No	1,2	#NUM!
M10	C16	Yes	Yes	0,495288	1,461E-05	No	1,036	0,000196643
M10	C25	Yes	Yes	0,713303	2,40717E-05	No	1,238	0,000176301
M10	C34	Yes	Yes	0,459883	8,34856E-05	No	1,245	0,000413629
M10	C61	Yes	Yes	0,602439	9,05819E-05	No	1,476	0,00084082
M10	C77	Yes	Yes	0,514015	2,86634E-05	No	1	#NUM!
M10	C78	Yes	Yes	0,486762	7,11019E-05	No	0,9	#NUM!
M10	C79	Yes	Yes	0,429308	5,12045E-05	No	0,929	#NUM!
M10	D12	No	No			Yes	1,575	0,001206984
M10	D52	No	No			Yes	1,882	0,000650958
M10	D62	No	No			Yes	2,483	0,000488218
M10	D63	Yes	Yes	1,22617	0,000101296	Yes	2,109	0,002481777
M10	D64	No	No			Yes	1,626	0,001179861
M10	E55	No	No			Yes	1,466	0,003031022
M10	E79	No	No			Yes	5,579	0,002875064
M10	E83	Yes	Yes	1,80568	5,31525E-05	No	4,25	#NUM!
M10	E86	Yes	Yes	1,48686	0,000516498	No	1,545	#NUM!
M10	E87	Yes	Yes	1,56504	0,000272998	No	1,915	0,000766232
M10	F05	Yes	Yes	1,35506	9,28082E-05	No	2,364	0,000176301
M10	F41	Yes	Yes	0,690962	4,35517E-05	No	1,215	0,002149517
M10	G53	No	No			Yes	2,364	0,000176301
M10	G63	No	No			Yes	2,643	0,00100356
M10	G81	No	No			Yes	1,371	0,000901848
M10	G95	Yes	Yes	0,540408	1,948E-05	No	0,75	#NUM!
M10	H11	No	No			Yes	1,383	0,002129174
M10	H26	No	No			Yes	1,36	0,001871504
M10	H53	No	No			Yes	1,628	0,001037464
M10	I13	No	No			Yes	4,454	0,003275131
M10	I27	No	No			Yes	2,235	0,000257671
M10	I46	Yes	Yes	1,45284	0,000105748	No	1,378	0,000345821
M10	I63	No	No			Yes	1,629	0,002142736
M10	I82	No	No			Yes	2,259	0,000413629
M10	J15	Yes	Yes	1,21626	0,00031001	No	1,589	0,001159519
M10	J18	No	No			Yes	1,501	0,004204102
M10	J91	No	No			Yes	1,671	0,000861163
M10	J96	Yes	Yes	1,18725	0,000280651	Yes	1,726	0,002142736
M10	K57	No	No			Yes	1,849	0,001830819
M10	K62	No	No			Yes	1,684	0,000650958
M10	K92	Yes	Yes	1,32246	0,000193269	Yes	2,425	0,000759451
M10	L01	No	No			Yes	1,753	0,000915409
M10	L30	No	No			Yes	1,633	0,00443465
M10	L57	Yes	Yes	1,623	3,00548E-05	No	1,754	0,000725547
M10	L82	No	No			Yes	1,384	0,002664858
M10	L89	Yes	Yes	1,38967	7,34674E-05	No	1,283	0,000861163
M10	L97	Yes	Yes	2,20544	0,000146935	Yes	2,087	0,001803696
M10	L98	No	No			Yes	1,626	0,00109171
M10	M00	No	No			Yes	2,625	0,000142397
M10	M20	No	No			Yes	1,889	0,001729107
M10	M67	No	No			Yes	1,507	0,000766232
M10	M71	No	No			Yes	1,606	0,000718766
M10	N17	Yes	Yes	2,74629	0,000191739	Yes	2,329	0,001369724
M10	N18	Yes	Yes	3,70943	0,000574659	Yes	3,352	0,005302594
M10	N19	Yes	Yes	3,41515	0,00029707	No	4,125	0,000515342
M10	N28	Yes	Yes	3,77648	0,000122028	No	1,83	0,00158671
M10	N32	No	No			Yes	1,769	0,000311917
M10	N39	Yes	Yes	1,34253	0,000407271	Yes	1,531	0,00619088
M10	N42	No	No			Yes	1,596	0,000515342
M10	Y99	Yes	Yes	1,06482	0,002167148	No	1,14	0,00502458
M11	C34	Yes	Yes	0,472801	7,09628E-06	No		#NUM!
M11	C78	Yes	Yes	0,360984	5,00914E-06	No		#NUM!
M11	Y99	Yes	Yes	0,756372	0,000141647	No	1	#NUM!
M12	E55	No	No			Yes	1,92	0,000325479
M12	H11	No	No			Yes	2,8	0,000189863
M12	I80	No	No			Yes	5,5	0,000149178
M12	M05	Yes	Yes	9,27202	3,72903E-05	No		#NUM!
M12	Y99	Yes	Yes	0,561242	3,896E-05	No	1,125	#NUM!
M13	A41	Yes	Yes	1,13351	0,000201618	No	1,432	0,000359383
M13	A49	Yes	Yes	1,42054	0,00011855	No	1,824	0,00042041
M13	A69	No	No			Yes	1,8	0,001647737
M13	B02	No	No			Yes	1,381	0,000908629
M13	B07	No	No			Yes	1,54	0,001179861
M13	B36	No	No			Yes	1,944	0,000935752
M13	C15	Yes	Yes	0,512095	7,79199E-06	No	2	#NUM!
M13	C16	Yes	Yes	0,537687	1,00183E-05	No	2,75	0,000149178
M13	C25	Yes	Yes	0,631006	1,34968E-05	No	1,222	#NUM!
M13	C34	Yes	Yes	0,621222	6,16402E-05	No	2,5	0,000203424
M13	C44	No	No			Yes	1,525	0,000610273
M13	C71	Yes	Yes	0,357305	6,53971E-06	No	0,571	#NUM!
M13	C77	Yes	Yes	0,518271	2,18454E-05	No	1,333	#NUM!
M13	C78	Yes	Yes	0,463452	4,75868E-05	No	1,75	#NUM!
M13	C79	Yes	Yes	0,458128	3,61771E-05	No	1,2	#NUM!
M13	D12	Yes	Yes	0,792976	0,000117715	No	1,429	0,000474657
M13	D18	No	No			Yes	1,613	0,000827259
M13	D22	No	No			Yes	1,544	0,002827598
M13	D23	No	No			Yes	1,477	0,003024241
M13	D37	No	No			Yes	2,188	0,000237328
M13	D41	No	No			Yes	3,5	0,000142397
M13	D47	Yes	Yes	1,56489	2,81068E-05	No	0,692	#NUM!
M13	D51	No	No			Yes	1,597	0,000725547
M13	D63	No	No			Yes	1,446	0,000813697
M13	D64	Yes	Yes	1,24229	0,000210662	No	1,451	0,00050178
M13	E55	Yes	Yes	1,85164	4,4804E-05	No	1,26	0,002793694
M13	E79	No	No			Yes	1,797	0,00084082
M13	E87	No	No			Yes	1,578	0,000481438
M13	F06	No	No			Yes	1,763	0,000908629
M13	F41	Yes	Yes	0,598411	3,20028E-05	No	1,204	0,002441092
M13	G47	Yes	Yes	0,725469	8,22334E-05	No	1,5	0,003987116
M13	G58	No	No			Yes	1,646	0,000915409
M13	G93	No	No			Yes	3	0,000386506
M13	H00	No	No			Yes	1,611	0,001044245
M13	H01	No	No			Yes	1,578	0,001369724
M13	H04	No	No			Yes	1,598	0,001159519
M13	H11	No	No			Yes	1,527	0,00192575
M13	H25	No	No			Yes	1,438	0,004610951
M13	H26	No	No			Yes	1,452	0,001132395
M13	H43	No	No			Yes	1,431	0,001193423
M13	H53	No	No			Yes	1,62	0,001010341
M13	H57	Yes	Yes	1,3574	4,64737E-05	No	1,583	#NUM!
M13	H61	No	No			Yes	1,333	0,003668418
M13	H62	No	No			Yes	2,32	0,000393287
M13	H81	No	No			Yes	1,587	0,003288693
M13	H90	No	No			Yes	1,485	0,002407188
M13	H92	No	No			Yes	1,597	0,0013426
M13	I13	No	No			Yes	1,531	0,000664519
M13	I21	No	No			Yes	1,755	0,000630615
M13	I26	No	No			Yes	1,75	0,00033226
M13	I46	No	No			Yes	2,143	0,000203424
M13	I69	Yes	Yes	0,867141	0,000125089	No	1,027	0,000773012
M13	I83	No	No			Yes	1,586	0,002549585
M13	I87	No	No			Yes	1,932	0,000773012
M13	J10	No	No			Yes	1,681	0,000535684
M13	J11	No	No			Yes	1,437	0,001159519
M13	J15	No	No			Yes	1,667	0,000711985
M13	J18	No	No			Yes	1,451	0,002725886
M13	J22	Yes	Yes	1,56051	2,60197E-05	No	3,176	0,000366164
M13	J31	No	No			Yes	1,606	0,002047805
M13	J40	No	No			Yes	1,841	0,000786574
M13	J96	Yes	Yes	0,772726	0,000123976	No	1,891	0,00058993
M13	K05	No	No			Yes	1,455	0,003315816
M13	K10	No	No			Yes	1,416	0,001430751
M13	K22	No	No			Yes	2,312	0,00050178
M13	K42	No	No			Yes	2,061	0,000461095
M13	K57	No	No			Yes	1,699	0,001071368
M13	K58	No	No			Yes	2,05	0,001932531
M13	K59	Yes	Yes	0,80065	0,000218732	No	1,64	0,002190202
M13	K72	Yes	Yes	0,567072	1,08531E-05	No	1,5	#NUM!
M13	L02	No	No			Yes	1,575	0,002434311
M13	L25	No	No			Yes	1,6	0,000488218
M13	L29	No	No			Yes	1,783	0,000556026
M13	L30	No	No			Yes	1,474	0,003695542
M13	L60	No	No			Yes	1,506	0,00167486
M13	L81	No	No			Yes	1,537	0,000562807
M13	L82	No	No			Yes	1,569	0,002542804
M13	L84	No	No			Yes	2,308	0,001017122
M13	L97	Yes	Yes	1,31036	5,13437E-05	No	1,596	0,000562807
M13	L98	No	No			Yes	1,462	0,000644177
M13	M05	Yes	Yes	7,21144	0,000369146	No	5,111	0,000678081
M13	M06	Yes	Yes	10,063	0,00049187	Yes	5,836	0,002305476
M13	M07	Yes	Yes	8,17817	0,000180329	No	7,125	0,000400068
M13	M08	Yes	Yes	11,4436	8,65468E-05	No	16	0,000447533
M13	M10	No	No			Yes	2,778	0,003051365
M13	M16	No	No			Yes	2,103	0,003878623
M13	M18	No	No			Yes	3,381	0,000481438
M13	M19	No	No			Yes	2,32	0,00418376
M13	M20	No	No			Yes	2,346	0,002163078
M13	M21	No	No			Yes	2,148	0,003641295
M13	M22	No	No			Yes	2,826	0,000881505
M13	M24	No	No			Yes	3,143	0,001640956
M13	M35	No	No			Yes	12,571	0,000596711
M13	M40	No	No			Yes	2,24	0,000379725
M13	M41	No	No			Yes	1,78	0,002135955
M13	M43	No	No			Yes	1,906	0,000827259
M13	M46	Yes	Yes	4,35216	6,94322E-05	No	4,643	0,000474657
M13	M47	No	No			Yes	1,723	0,002908968
M13	M48	No	No			Yes	2,043	0,001607052
M13	M70	No	No			Yes	2,209	0,003505679
M13	M72	No	No			Yes	1,707	0,000949313
M13	M76	No	No			Yes	2,649	0,001023902
M13	M77	No	No			Yes	2,127	0,004197322
M13	M80	Yes	Yes	1,30313	8,11202E-05	No	1,5	0,000630615
M13	M81	Yes	Yes	1,51042	0,000226246	No	2,077	0,000732328
M13	M85	Yes	Yes	1,86392	0,000129542	No	2,417	0,00058993
M13	M93	No	No			Yes	2,667	0,000216986
M13	N18	Yes	Yes	1,39649	0,000125507	No	1,287	0,00100356
M13	N28	No	No			Yes	1,398	0,000976437
M13	N31	No	No			Yes	1,462	0,001030683
M13	N39	No	No			Yes	1,492	0,004543143
M13	N42	No	No			Yes	2,235	0,000257671
M13	N50	No	No			Yes	1,691	0,000630615
M13	N64	No	No			Yes	1,486	0,001410409
M13	O72	Yes	Yes	0,562349	7,40239E-05	No	1,111	#NUM!
M13	O83	Yes	Yes	0,500228	1,34968E-05	No		#NUM!
M13	Y99	Yes	Yes	0,779779	0,000812594	No	1,159	0,001383285
M14	A41	Yes	Yes	2,76791	3,52031E-05	No		#NUM!
M14	E86	Yes	Yes	1,67264	2,21237E-05	No		#NUM!
M14	E87	Yes	Yes	2,39234	2,07323E-05	No		#NUM!
M14	J96	Yes	Yes	1,48508	1,62797E-05	No		#NUM!
M14	N17	Yes	Yes	3,18903	1,1688E-05	No		#NUM!
M14	N18	Yes	Yes	4,14066	3,07505E-05	No	10	#NUM!
M14	Y99	Yes	Yes	1,29686	9,32256E-05	No	2	#NUM!
M15	A04	No	No			Yes	1,648	0,000603492
M15	A08	No	No			Yes	1,662	0,001668079
M15	A09	No	No			Yes	1,441	0,002237667
M15	A41	No	No			Yes	1,457	0,002278352
M15	A46	No	No			Yes	1,611	0,002705543
M15	A49	No	No			Yes	1,788	0,001769791
M15	A60	No	No			Yes	2,023	0,00058993
M15	A69	No	No			Yes	1,557	0,003505679
M15	B00	No	No			Yes	1,983	0,003139515
M15	B02	No	No			Yes	1,429	0,002922529
M15	B07	No	No			Yes	1,741	0,001647737
M15	B33	No	No			Yes	2,286	0,000542465
M15	B34	No	No			Yes	1,45	0,00970334
M15	B35	No	No			Yes	1,659	0,010815392
M15	B36	No	No			Yes	1,992	0,001654518
M15	B37	No	No			Yes	1,667	0,006651975
M15	B77	No	No			Yes	2,161	0,000454314
M15	B80	No	No			Yes	1,707	0,001701983
M15	B97	No	No			Yes	1,424	0,000888286
M15	C16	No	No			Yes	1,86	0,000542465
M15	C18	Yes	Yes	0,613597	3,15854E-05	No	1,253	0,000739108
M15	C34	Yes	Yes	0,444894	3,82643E-05	No	1,258	0,000793355
M15	C44	No	No			Yes	1,322	0,00259705
M15	C71	Yes	Yes	0,370479	4,31342E-06	No	0,6	#NUM!
M15	C77	Yes	Yes	0,525816	1,7532E-05	No	1,143	#NUM!
M15	C78	Yes	Yes	0,385323	3,00548E-05	No	1,645	0,000345821
M15	C79	Yes	Yes	0,413961	2,46283E-05	No	0,853	0,000196643
M15	D04	No	No			Yes	1,585	0,000569588
M15	D12	No	No			Yes	2,058	0,002671639
M15	D13	No	No			Yes	1,84	0,00117308
M15	D16	No	No			Yes	3,333	0,000271232
M15	D17	No	No			Yes	1,547	0,002875064
M15	D18	No	No			Yes	1,906	0,002210544
M15	D21	No	No			Yes	1,809	0,001607052
M15	D22	No	No			Yes	1,345	0,004346499
M15	D23	No	No			Yes	1,586	0,007933548
M15	D37	No	No			Yes	1,952	0,00083404
M15	D39	No	No			Yes	1,521	0,00075267
M15	D41	No	No			Yes	1,694	0,000562807
M15	D48	No	No			Yes	1,846	0,001966435
M15	D50	Yes	Yes	1,29127	5,91357E-05	Yes	1,508	0,008075945
M15	D51	No	No			Yes	1,458	0,002827598
M15	D52	No	No			Yes	1,876	0,001132395
M15	D62	No	No			Yes	1,962	0,001044245
M15	D63	No	No			Yes	1,383	0,003403967
M15	D64	Yes	Yes	1,22769	0,000168502	No	1,431	0,001912189
M15	D68	No	No			Yes	2,667	0,000216986
M15	D72	No	No			Yes	1,846	0,000325479
M15	D73	No	No			Yes	3,667	0,000149178
M15	E07	No	No			Yes	1,687	0,000766232
M15	E13	No	No			Yes	2,692	0,000237328
M15	E21	No	No			Yes	1,771	0,000576369
M15	E53	No	No			Yes	1,788	0,001261231
M15	E55	No	No			Yes	1,69	0,009811833
M15	E66	No	No			Yes	1,818	0,010286489
M15	E73	No	No			Yes	2,132	0,000983217
M15	E79	No	No			Yes	1,811	0,002983557
M15	E87	No	No			Yes	1,464	0,001905408
M15	E88	No	No			Yes	2,857	0,000135616
M15	F00	Yes	Yes	1,44253	3,78468E-05	No	1,167	0,000759451
M15	F01	No	No			Yes	1,193	0,003526021
M15	F03	Yes	Yes	1,2387	8,19551E-05	No	0,97	0,001098491
M15	F06	No	No			Yes	1,427	0,00410239
M15	F39	No	No			Yes	2,435	0,000379725
M15	F41	No	No			Yes	1,843	0,009662655
M15	F42	No	No			Yes	2,4	0,000162739
M15	F43	No	No			Yes	1,667	0,002576708
M15	G25	No	No			Yes	1,588	0,001783353
M15	G44	No	No			Yes	2,074	0,005675538
M15	G45	No	No			Yes	1,917	0,004095609
M15	G46	No	No			Yes	1,404	0,000847601
M15	G47	No	No			Yes	1,585	0,015894219
M15	G50	No	No			Yes	2,27	0,00284794
M15	G54	No	No			Yes	2,086	0,002135955
M15	G57	No	No			Yes	2,544	0,00117308
M15	G58	No	No			Yes	1,736	0,002319037
M15	G62	No	No			Yes	2,317	0,002237667
M15	G63	No	No			Yes	1,899	0,001776572
M15	G64	No	No			Yes	5	0,000135616
M15	G72	No	No			Yes	3,667	0,000149178
M15	G81	No	No			Yes	1,31	0,002149517
M15	G82	No	No			Yes	1,727	0,000644177
M15	G83	No	No			Yes	1,615	0,000576369
M15	G96	No	No			Yes	4,143	0,000196643
M15	H00	No	No			Yes	1,453	0,002000339
M15	H01	No	No			Yes	1,738	0,004631293
M15	H02	No	No			Yes	1,596	0,002034243
M15	H04	No	No			Yes	1,955	0,004387184
M15	H10	No	No			Yes	1,628	0,015622987
M15	H11	No	No			Yes	1,821	0,006821495
M15	H18	No	No			Yes	1,405	0,001200203
M15	H21	No	No			Yes	1,933	0,000393287
M15	H25	No	No			Yes	1,487	0,020776403
M15	H26	No	No			Yes	1,564	0,005363621
M15	H33	No	No			Yes	1,559	0,000623835
M15	H35	No	No			Yes	1,487	0,013846415
M15	H43	No	No			Yes	1,599	0,004617732
M15	H47	No	No			Yes	1,472	0,000718766
M15	H50	No	No			Yes	2,031	0,000440753
M15	H52	No	No			Yes	1,494	0,022824207
M15	H53	No	No			Yes	1,483	0,002664858
M15	H54	No	No			Yes	1,583	0,001417189
M15	H57	No	No			Yes	1,95	0,000528903
M15	H60	No	No			Yes	1,672	0,004746567
M15	H61	No	No			Yes	1,41	0,011873199
M15	H62	No	No			Yes	1,467	0,000745889
M15	H65	No	No			Yes	1,533	0,00485506
M15	H66	No	No			Yes	1,532	0,001600271
M15	H81	No	No			Yes	1,785	0,012313952
M15	H90	No	No			Yes	1,535	0,009181217
M15	H91	No	No			Yes	1,491	0,006055264
M15	H92	No	No			Yes	1,975	0,003268351
M15	H93	No	No			Yes	1,826	0,004624513
M15	I12	No	No			Yes	1,745	0,000650958
M15	I13	No	No			Yes	1,688	0,003675199
M15	I21	No	No			Yes	1,393	0,002814036
M15	I25	No	No			Yes	1,478	0,011154433
M15	I26	No	No			Yes	1,343	0,00159349
M15	I27	No	No			Yes	1,808	0,000318698
M15	I34	No	No			Yes	1,719	0,001329039
M15	I35	No	No			Yes	1,468	0,002196983
M15	I36	No	No			Yes	1,583	0,000515342
M15	I44	No	No			Yes	1,761	0,001396847
M15	I45	No	No			Yes	2,021	0,000657739
M15	I47	No	No			Yes	1,478	0,001864723
M15	I48	No	No			Yes	1,375	0,011059502
M15	I49	No	No			Yes	1,515	0,011310392
M15	I50	No	No			Yes	1,485	0,018145448
M15	I63	No	No			Yes	1,379	0,004787252
M15	I65	No	No			Yes	1,542	0,00125445
M15	I67	No	No			Yes	1,798	0,006923207
M15	I69	No	No			Yes	1,317	0,004990676
M15	I70	No	No			Yes	1,759	0,008238685
M15	I71	Yes	Yes	0,688671	2,2402E-05	No	1,382	0,000515342
M15	I73	No	No			Yes	2,179	0,000827259
M15	I78	No	No			Yes	1,646	0,000535684
M15	I79	No	No			Yes	2,895	0,000372945
M15	I80	No	No			Yes	1,833	0,005207662
M15	I82	No	No			Yes	2,048	0,000874725
M15	I83	No	No			Yes	1,729	0,008584506
M15	I84	No	No			Yes	1,848	0,00895745
M15	I87	No	No			Yes	2,209	0,002861502
M15	I89	No	No			Yes	1,654	0,000874725
M15	I95	No	No			Yes	2,021	0,000644177
M15	J00	No	No			Yes	1,382	0,005424648
M15	J01	No	No			Yes	1,537	0,008008137
M15	J02	No	No			Yes	1,532	0,008394643
M15	J03	No	No			Yes	1,505	0,003356501
M15	J04	No	No			Yes	1,366	0,008387862
M15	J06	No	No			Yes	1,417	0,016592643
M15	J10	No	No			Yes	1,437	0,001539244
M15	J11	No	No			Yes	1,42	0,002224106
M15	J15	No	No			Yes	1,24	0,002203763
M15	J18	No	No			Yes	1,375	0,008998135
M15	J20	No	No			Yes	1,597	0,019542295
M15	J30	No	No			Yes	1,791	0,009974572
M15	J31	No	No			Yes	1,954	0,00543821
M15	J32	No	No			Yes	1,63	0,002041024
M15	J34	No	No			Yes	1,86	0,003688761
M15	J37	No	No			Yes	2,077	0,001098491
M15	J39	No	No			Yes	1,771	0,001274792
M15	J40	No	No			Yes	1,743	0,002210544
M15	J42	No	No			Yes	1,747	0,002061366
M15	J44	No	No			Yes	1,351	0,005194101
M15	J84	No	No			Yes	2,1	0,000284794
M15	J96	Yes	Yes	0,775495	7,69459E-05	No	1,37	0,00275979
M15	K02	No	No			Yes	1,55	0,002203763
M15	K04	No	No			Yes	1,455	0,013351415
M15	K05	No	No			Yes	1,483	0,006821495
M15	K07	No	No			Yes	2,351	0,00058993
M15	K08	No	No			Yes	1,351	0,003186981
M15	K10	No	No			Yes	1,34	0,003878623
M15	K11	No	No			Yes	2,774	0,00058315
M15	K12	No	No			Yes	2,256	0,001376504
M15	K13	No	No			Yes	2	0,000610273
M15	K14	No	No			Yes	1,871	0,000393287
M15	K20	No	No			Yes	1,935	0,001403628
M15	K21	No	No			Yes	1,824	0,015039837
M15	K22	No	No			Yes	1,647	0,001295135
M15	K25	No	No			Yes	1,994	0,004312595
M15	K27	No	No			Yes	1,69	0,000481438
M15	K30	No	No			Yes	2,059	0,008564163
M15	K31	No	No			Yes	1,971	0,001362943
M15	K40	No	No			Yes	1,676	0,001613833
M15	K42	No	No			Yes	1,655	0,001301916
M15	K43	No	No			Yes	1,595	0,001654518
M15	K52	No	No			Yes	1,702	0,001315477
M15	K55	No	No			Yes	1,612	0,000535684
M15	K56	No	No			Yes	1,453	0,001376504
M15	K57	No	No			Yes	2	0,004733006
M15	K58	No	No			Yes	2,103	0,004577047
M15	K59	Yes	Yes	1,20157	0,000189512	Yes	1,72	0,008008137
M15	K60	No	No			Yes	2,117	0,001478217
M15	K61	No	No			Yes	5,5	0,000149178
M15	K62	No	No			Yes	1,959	0,001634175
M15	K63	No	No			Yes	2,196	0,000684862
M15	K75	No	No			Yes	2,136	0,000318698
M15	K76	No	No			Yes	1,832	0,003464994
M15	K80	No	No			Yes	1,499	0,007160536
M15	K82	No	No			Yes	1,986	0,000928971
M15	K83	No	No			Yes	1,744	0,001064587
M15	K85	No	No			Yes	1,671	0,000901848
M15	K86	No	No			Yes	1,648	0,002352941
M15	K92	No	No			Yes	1,958	0,001573148
M15	L01	No	No			Yes	1,675	0,001891846
M15	L02	No	No			Yes	1,789	0,006957111
M15	L03	No	No			Yes	1,761	0,006489235
M15	L04	No	No			Yes	1,717	0,000698423
M15	L08	No	No			Yes	1,796	0,002325818
M15	L20	No	No			Yes	1,407	0,002861502
M15	L21	No	No			Yes	1,811	0,002529242
M15	L23	No	No			Yes	1,705	0,012083404
M15	L24	No	No			Yes	1,714	0,003370063
M15	L25	No	No			Yes	2,037	0,001491778
M15	L27	No	No			Yes	2,069	0,001220546
M15	L28	No	No			Yes	1,727	0,000515342
M15	L29	No	No			Yes	2,058	0,001918969
M15	L30	No	No			Yes	1,735	0,010679776
M15	L43	No	No			Yes	1,646	0,000535684
M15	L50	No	No			Yes	1,454	0,002149517
M15	L53	No	No			Yes	4,111	0,00025089
M15	L57	No	No			Yes	1,912	0,002658078
M15	L60	No	No			Yes	1,942	0,005241566
M15	L72	No	No			Yes	1,698	0,002359722
M15	L81	No	No			Yes	1,744	0,001430751
M15	L82	No	No			Yes	1,626	0,008882862
M15	L84	No	No			Yes	1,986	0,00284116
M15	L85	No	No			Yes	1,695	0,001885065
M15	L89	No	No			Yes	1,47	0,003159858
M15	L90	No	No			Yes	1,74	0,000596711
M15	L95	No	No			Yes	2,136	0,000318698
M15	L97	No	No			Yes	1,835	0,003627734
M15	L98	No	No			Yes	1,709	0,002556365
M15	M06	No	No			Yes	6,257	0,004624513
M15	M10	No	No			Yes	2,208	0,00878793
M15	M11	No	No			Yes	6	0,000325479
M15	M12	No	No			Yes	5	0,000440753
M15	M18	No	No			Yes	5,293	0,001471436
M15	M19	No	No			Yes	2,33	0,012693677
M15	M21	No	No			Yes	2,308	0,008916766
M15	M22	No	No			Yes	1,888	0,001023902
M15	M24	No	No			Yes	2,222	0,003125954
M15	M35	No	No			Yes	3,56	0,001206984
M15	M40	No	No			Yes	2,103	0,000969656
M15	M41	No	No			Yes	2,075	0,005065265
M15	M42	No	No			Yes	2,186	0,010849296
M15	M43	No	No			Yes	2,932	0,003519241
M15	M47	No	No			Yes	2,434	0,012252924
M15	M48	No	No			Yes	3,133	0,007038481
M15	M50	No	No			Yes	2,455	0,0050178
M15	M53	No	No			Yes	1,883	0,001966435
M15	M60	No	No			Yes	2,256	0,001376504
M15	M68	No	No			Yes	2,75	0,000149178
M15	M70	No	No			Yes	2,161	0,007547042
M15	M72	No	No			Yes	2,734	0,002373284
M15	M76	No	No			Yes	2,394	0,001769791
M15	M77	No	No			Yes	2,06	0,009296491
M15	M79	No	No			Yes	1,915	0,015046618
M15	M80	Yes	Yes	1,52525	0,000106305	Yes	2,19	0,00451602
M15	M81	No	No			Yes	2,195	0,003898966
M15	M84	No	No			Yes	1,848	0,000413629
M15	M85	No	No			Yes	2,201	0,002522461
M15	M86	No	No			Yes	4	0,000406849
M15	M93	No	No			Yes	2,462	0,000216986
M15	M96	No	No			Yes	2,6	0,000617054
M15	N10	No	No			Yes	1,721	0,002013901
M15	N11	No	No			Yes	1,811	0,003709103
M15	N17	No	No			Yes	1,608	0,001810476
M15	N18	No	No			Yes	1,73	0,006896084
M15	N19	No	No			Yes	1,912	0,000739108
M15	N20	No	No			Yes	1,859	0,003661638
M15	N23	No	No			Yes	1,658	0,000827259
M15	N28	No	No			Yes	1,714	0,003668418
M15	N30	Yes	Yes	1,20786	0,000245169	Yes	1,461	0,016328191
M15	N31	No	No			Yes	1,928	0,0045228
M15	N32	No	No			Yes	1,983	0,000779793
M15	N39	Yes	Yes	1,20375	0,000208853	Yes	1,501	0,016111205
M15	N45	No	No			Yes	1,963	0,000359383
M15	N62	No	No			Yes	3,077	0,000271232
M15	N63	No	No			Yes	1,989	0,001274792
M15	N64	No	No			Yes	1,73	0,003309035
M15	N81	No	No			Yes	1,613	0,003532802
M15	N84	No	No			Yes	1,424	0,002556365
M15	N85	No	No			Yes	1,62	0,001566367
M15	N90	No	No			Yes	1,632	0,001803696
M15	N93	No	No			Yes	1,882	0,000433972
M15	Q44	No	No			Yes	1,815	0,00033226
M15	Y99	Yes	Yes	0,719855	0,000621272	No	1,071	0,009276148
M16	A04	Yes	Yes	0,590646	0,000109784	No	2,269	0,000400068
M16	A08	Yes	Yes	0,721396	7,09628E-05	No	1,383	0,000881505
M16	A09	Yes	Yes	0,658441	0,00029053	No	1,636	0,001098491
M16	A40	Yes	Yes	0,654616	3,9934E-05	No	2,2	#NUM!
M16	A41	Yes	Yes	0,568933	0,000609863	No	1,424	0,001139176
M16	A46	Yes	Yes	0,937585	0,000379581	No	1,882	0,001518902
M16	A49	Yes	Yes	0,641781	0,000259919	No	1,333	0,000705204
M16	B00	No	No			Yes	1,495	0,001864723
M16	B02	Yes	Yes	0,701841	5,96922E-05	No	1,189	0,001362943
M16	B07	No	No			Yes	1,989	0,001268012
M16	B34	No	No			Yes	1,345	0,00627903
M16	B36	Yes	Yes	0,64844	1,12706E-05	No	1,712	0,000847601
M16	B37	Yes	Yes	0,543507	0,000105748	No	1,689	0,003539583
M16	B95	Yes	Yes	0,639797	1,72537E-05	No	1,571	#NUM!
M16	B96	Yes	Yes	0,618149	2,922E-05	No	1,414	0,000278013
M16	C06	Yes	Yes	0,299199	1,29403E-05	No	1	#NUM!
M16	C10	Yes	Yes	0,30429	9,32256E-06	No	2,5	#NUM!
M16	C13	Yes	Yes	0,229322	5,84399E-06	No	5	#NUM!
M16	C14	Yes	Yes	0,302492	4,03514E-06	No		#NUM!
M16	C15	Yes	Yes	0,403992	4,14645E-05	No	1,6	#NUM!
M16	C16	Yes	Yes	0,460466	4,73085E-05	No	1,4	0,000284794
M16	C17	Yes	Yes	0,466909	9,04428E-06	No	1,333	#NUM!
M16	C18	Yes	Yes	0,509147	0,000231116	No	1,23	0,000508561
M16	C20	Yes	Yes	0,463667	9,96262E-05	No	1,31	0,000257671
M16	C22	Yes	Yes	0,44356	2,97765E-05	No	3,2	#NUM!
M16	C23	Yes	Yes	0,476551	5,56571E-06	No	0,2	#NUM!
M16	C24	Yes	Yes	0,507204	1,87843E-05	No	0,5	#NUM!
M16	C25	Yes	Yes	0,462102	7,54154E-05	No	0,889	0,000162739
M16	C26	Yes	Yes	0,446251	3,47857E-06	No	0,75	#NUM!
M16	C34	Yes	Yes	0,364494	0,000304583	No	1,188	0,000556026
M16	C38	Yes	Yes	0,270643	6,12228E-06	No		#NUM!
M16	C41	Yes	Yes	0,465849	1,02966E-05	No	3	#NUM!
M16	C44	Yes	Yes	0,81206	0,000341317	No	1,321	0,00142397
M16	C45	Yes	Yes	0,350333	8,20942E-06	No		#NUM!
M16	C48	Yes	Yes	0,358458	5,98314E-06	No		#NUM!
M16	C49	Yes	Yes	0,448142	1,86451E-05	No	2	#NUM!
M16	C56	Yes	Yes	0,330106	4,54997E-05	No	1,188	#NUM!
M16	C61	Yes	Yes	0,706711	0,000267154	No	1,337	0,00075267
M16	C64	Yes	Yes	0,502946	5,73268E-05	No	1,027	0,000257671
M16	C65	Yes	Yes	0,369657	1,14097E-05	No	1,333	#NUM!
M16	C67	Yes	Yes	0,394872	8,05636E-05	No	1,643	0,000155959
M16	C71	Yes	Yes	0,443209	3,90991E-05	No	0,429	#NUM!
M16	C76	Yes	Yes	0,446745	1,89234E-05	No	4	#NUM!
M16	C77	Yes	Yes	0,365856	9,87913E-05	No	1,333	#NUM!
M16	C78	Yes	Yes	0,358324	0,000247674	No	1,182	0,000176301
M16	C79	Yes	Yes	0,395158	0,000205653	No	1,857	0,000176301
M16	C80	Yes	Yes	0,431179	3,54814E-05	No	1,533	0,000155959
M16	C83	Yes	Yes	0,441934	4,36908E-05	No	1,364	#NUM!
M16	C85	Yes	Yes	0,474418	4,25777E-05	No	1,5	#NUM!
M16	C88	Yes	Yes	0,535787	1,22446E-05	No		#NUM!
M16	C90	Yes	Yes	0,436542	3,92382E-05	No	0,846	#NUM!
M16	C91	Yes	Yes	0,601421	3,93774E-05	No	1	#NUM!
M16	C92	Yes	Yes	0,416665	2,32368E-05	No	3,5	#NUM!
M16	C93	Yes	Yes	0,40654	4,31342E-06	No	1	#NUM!
M16	C95	Yes	Yes	0,576807	1,05748E-05	No	3	#NUM!
M16	D09	Yes	Yes	0,451834	2,57414E-05	No		#NUM!
M16	D12	Yes	Yes	0,743325	0,000541543	No	1,489	0,0013426
M16	D13	Yes	Yes	0,627708	4,49431E-05	No	1,209	0,000549246
M16	D18	No	No			Yes	1,632	0,001295135
M16	D22	No	No			Yes	1,332	0,002881844
M16	D32	Yes	Yes	0,532181	2,85243E-05	No	2,636	0,000196643
M16	D35	Yes	Yes	0,629462	4,0908E-05	No	1,304	0,000203424
M16	D37	No	No			Yes	1,526	0,00058993
M16	D38	Yes	Yes	0,507066	1,6558E-05	No	1,621	0,000318698
M16	D41	No	No			Yes	2,238	0,000318698
M16	D43	Yes	Yes	0,556173	2,00366E-05	No	1,667	#NUM!
M16	D46	Yes	Yes	0,51693	3,25594E-05	No	1,25	#NUM!
M16	D47	Yes	Yes	0,711931	6,72059E-05	No	0,833	0,000135616
M16	D50	Yes	Yes	0,691628	0,000268406	No	1,578	0,004238006
M16	D51	No	No			Yes	1,576	0,0018376
M16	D52	No	No			Yes	1,758	0,000739108
M16	D53	Yes	Yes	0,654001	1,3636E-05	No	2,182	0,000162739
M16	D59	Yes	Yes	0,616979	1,44708E-05	No	1,333	#NUM!
M16	D61	Yes	Yes	0,545762	2,07323E-05	No	1,333	#NUM!
M16	D62	Yes	Yes	1,24941	0,000217341	Yes	4,8	0,000983217
M16	D63	Yes	Yes	0,439068	0,000145822	No	1,138	0,001566367
M16	D64	Yes	Yes	0,708491	0,000880356	No	1,778	0,001410409
M16	D68	Yes	Yes	0,758867	6,31708E-05	No	1,333	#NUM!
M16	D69	Yes	Yes	0,573987	6,60928E-05	No	1,333	0,000406849
M16	D70	Yes	Yes	0,446287	9,87913E-06	No	0,962	0,00016952
M16	D72	Yes	Yes	0,617246	2,21237E-05	No	0,957	0,000149178
M16	D75	Yes	Yes	0,625315	3,24203E-05	No	1,643	0,000155959
M16	E03	Yes	Yes	0,824981	0,000298183	No	1,496	0,002413968
M16	E10	Yes	Yes	0,517763	0,000336865	No	1,481	0,000522122
M16	E11	Yes	Yes	0,658104	0,00086352	No	1,39	0,003553145
M16	E13	Yes	Yes	0,438925	2,67154E-05	No	1,545	#NUM!
M16	E14	Yes	Yes	0,561938	0,000219706	No	1,533	0,000155959
M16	E16	Yes	Yes	0,378325	7,30499E-05	No	2,286	#NUM!
M16	E21	Yes	Yes	0,651925	7,52762E-05	No	1,909	0,000284794
M16	E25	Yes	Yes	0,386704	7,79199E-06	No		#NUM!
M16	E27	Yes	Yes	0,710689	3,18637E-05	No	0,8	#NUM!
M16	E34	Yes	Yes	0,555075	2,18454E-05	No	0,5	#NUM!
M16	E41	Yes	Yes	0,321377	1,3636E-05	No		#NUM!
M16	E46	Yes	Yes	0,522548	9,87913E-06	No		#NUM!
M16	E47	Yes	Yes	0,403016	7,79199E-06	No		#NUM!
M16	E50	Yes	Yes	0,501869	1,09923E-05	No		#NUM!
M16	E53	No	No			Yes	1,494	0,000861163
M16	E55	Yes	Yes	0,856396	9,87913E-05	No	1,376	0,004888964
M16	E61	Yes	Yes	0,536625	1,02966E-05	No	1,105	0,000142397
M16	E63	Yes	Yes	0,462227	1,05748E-05	No		#NUM!
M16	E64	Yes	Yes	0,474532	5,20394E-05	No		#NUM!
M16	E70	Yes	Yes	0,636746	8,07028E-06	No		#NUM!
M16	E73	No	No			Yes	1,475	0,000610273
M16	E78	Yes	Yes	0,753935	0,000923769	No	1,168	0,009126971
M16	E79	No	No			Yes	1,661	0,001993558
M16	E83	Yes	Yes	0,634806	8,12594E-05	No	1,25	0,000135616
M16	E85	Yes	Yes	0,60503	7,37456E-06	No	0,667	#NUM!
M16	E86	Yes	Yes	0,603123	0,000782678	No	1,091	#NUM!
M16	E87	Yes	Yes	0,626869	0,000450544	No	1,464	0,000962875
M16	F00	Yes	Yes	0,703425	0,000135247	No	0,821	0,000372945
M16	F01	Yes	Yes	0,592173	6,65102E-05	No	1	0,001451093
M16	F02	Yes	Yes	0,520475	2,00366E-05	No	1,714	0,000162739
M16	F03	Yes	Yes	0,618331	0,000353701	No	1,377	0,000718766
M16	F05	Yes	Yes	0,605838	0,000123002	No	1,045	0,000155959
M16	F06	Yes	Yes	0,600743	3,84034E-05	No	1,221	0,001946093
M16	F17	Yes	Yes	0,584451	0,000140673	No	1,391	0,000216986
M16	F32	Yes	Yes	0,68873	0,000321002	No	1,475	0,004909307
M16	F33	Yes	Yes	0,742085	0,000165719	No	1,434	0,001708764
M16	F41	Yes	Yes	0,439612	0,000107418	No	1,561	0,004794033
M16	G12	Yes	Yes	0,321763	1,25228E-05	No	1,6	#NUM!
M16	G20	Yes	Yes	0,640298	0,000127316	No	1,406	0,000657739
M16	G21	Yes	Yes	0,64471	2,03148E-05	No	1,556	#NUM!
M16	G23	Yes	Yes	0,373521	9,04428E-06	No	0,333	#NUM!
M16	G25	Yes	Yes	0,787418	5,07871E-05	No	1,824	0,001051026
M16	G30	Yes	Yes	0,673336	8,90513E-05	No	0,696	#NUM!
M16	G31	Yes	Yes	0,521675	3,9934E-05	No	1,308	0,000345821
M16	G41	Yes	Yes	0,390526	1,3636E-05	No	1,286	#NUM!
M16	G45	Yes	Yes	0,771201	0,000407549	No	1,926	0,002115613
M16	G47	Yes	Yes	0,685298	0,000246978	No	1,619	0,009133751
M16	G51	No	No			Yes	1,808	0,000318698
M16	G57	No	No			Yes	2,925	0,000800136
M16	G58	No	No			Yes	1,746	0,001546025
M16	G62	Yes	Yes	0,793297	0,000189373	No	2,122	0,001295135
M16	G63	Yes	Yes	0,48025	2,25411E-05	No	1,429	0,000813697
M16	G81	No	No			Yes	1,345	0,001329039
M16	G82	Yes	Yes	0,499	3,2142E-05	No	1,727	0,000386506
M16	G90	Yes	Yes	0,691956	2,49065E-05	No	1,5	#NUM!
M16	G91	Yes	Yes	0,48069	3,46465E-05	No	2,25	#NUM!
M16	G93	Yes	Yes	0,543581	2,99157E-05	No	1,078	0,000467876
M16	G95	Yes	Yes	0,56584	6,83191E-05	No	3,667	#NUM!
M16	G96	Yes	Yes	0,670313	0,000125089	No	1,167	#NUM!
M16	H01	Yes	Yes	0,735575	2,75503E-05	No	1,256	0,002163078
M16	H02	Yes	Yes	0,786013	0,000208714	No	1,307	0,001010341
M16	H04	No	No			Yes	1,598	0,002698763
M16	H11	No	No			Yes	1,479	0,003980336
M16	H25	Yes	Yes	0,866632	0,001901107	No	1,394	0,011154433
M16	H26	Yes	Yes	0,813216	0,000491452	No	1,299	0,002474996
M16	H34	Yes	Yes	0,804843	8,59902E-05	No	1,143	0,000325479
M16	H35	Yes	Yes	0,864774	0,000575216	No	1,506	0,007330056
M16	H40	Yes	Yes	0,795325	0,00019647	No	1,329	0,004136294
M16	H43	No	No			Yes	1,591	0,002956433
M16	H53	Yes	Yes	0,646634	0,000105748	No	1,672	0,001451093
M16	H54	Yes	Yes	0,743702	6,15011E-05	No	1,318	0,00058993
M16	H57	Yes	Yes	0,699922	6,60928E-05	No	2,444	0,000298356
M16	H60	No	No			Yes	1,612	0,003159858
M16	H61	No	No			Yes	1,331	0,007180878
M16	H90	No	No			Yes	1,56	0,005865401
M16	H91	No	No			Yes	1,577	0,003702322
M16	H92	No	No			Yes	1,598	0,002047805
M16	I11	Yes	Yes	0,725314	0,00014276	No	1,414	0,00987286
M16	I12	Yes	Yes	0,58185	2,64371E-05	No	1,244	0,000345821
M16	I13	Yes	Yes	0,646263	1,1688E-05	No	1,385	0,00175623
M16	I21	Yes	Yes	0,75367	0,00072229	No	1,323	0,001471436
M16	I24	Yes	Yes	0,601588	5,13437E-05	No	1	#NUM!
M16	I25	Yes	Yes	0,68697	0,001261051	No	1,265	0,005472114
M16	I26	Yes	Yes	0,778934	0,000282042	No	1,305	0,000725547
M16	I27	Yes	Yes	0,564197	7,72242E-05	No	1	#NUM!
M16	I31	Yes	Yes	0,495265	2,35151E-05	No	0,875	#NUM!
M16	I33	Yes	Yes	0,57317	3,10288E-05	No	4	#NUM!
M16	I34	Yes	Yes	0,665177	0,000143317	No	1,462	0,000644177
M16	I35	Yes	Yes	0,808049	0,00049507	No	1,405	0,001057806
M16	I36	Yes	Yes	0,662198	1,461E-05	No	1,31	0,000257671
M16	I38	Yes	Yes	0,619519	1,7532E-05	No		#NUM!
M16	I42	Yes	Yes	0,561006	9,94871E-05	No	1,625	0,000705204
M16	I44	Yes	Yes	0,79915	0,000206488	No	1,75	0,000759451
M16	I45	Yes	Yes	0,791117	8,57119E-05	No	1,462	0,000386506
M16	I46	Yes	Yes	0,597523	0,000142204	No	1,277	0,000406849
M16	I48	Yes	Yes	0,772469	0,001499819	No	1,454	0,005736566
M16	I49	Yes	Yes	0,747445	0,00032142	No	1,601	0,006468893
M16	I50	Yes	Yes	0,677343	0,00116045	No	1,408	0,009059163
M16	I51	Yes	Yes	0,669882	9,73999E-05	No	2,5	0,000271232
M16	I60	Yes	Yes	0,605298	3,77077E-05	No	1	#NUM!
M16	I61	Yes	Yes	0,670605	0,000141926	No	1,577	0,000278013
M16	I62	Yes	Yes	0,451136	1,22446E-05	No	0,75	#NUM!
M16	I63	Yes	Yes	0,730443	0,000612367	No	1,215	0,00225801
M16	I64	Yes	Yes	0,6893	0,000659537	No	1,167	#NUM!
M16	I65	No	No			Yes	1,847	0,000908629
M16	I67	Yes	Yes	0,593095	5,67702E-05	No	1,347	0,003051365
M16	I69	Yes	Yes	0,580725	0,000616959	No	1,047	0,002285133
M16	I70	Yes	Yes	0,607953	0,000546692	No	1,669	0,004380403
M16	I71	Yes	Yes	0,62665	0,000196052	No	1,059	0,000244109
M16	I72	Yes	Yes	0,630017	4,5778E-05	No	1,182	#NUM!
M16	I73	Yes	Yes	0,674304	0,000370815	No	1,69	0,000481438
M16	I74	Yes	Yes	0,57131	6,38665E-05	No	1,255	0,000433972
M16	I80	Yes	Yes	1,13361	0,000523594	No	1,566	0,003105611
M16	I81	Yes	Yes	0,400496	6,67885E-06	No	0,667	#NUM!
M16	I82	Yes	Yes	0,857636	8,04245E-05	No	1,362	0,000433972
M16	I85	Yes	Yes	0,366314	2,3376E-05	No	1,714	#NUM!
M16	I87	No	No			Yes	1,524	0,001715545
M16	I89	Yes	Yes	0,681916	4,82825E-05	No	2,023	0,00058993
M16	I95	Yes	Yes	0,62456	0,000160292	No	1,621	0,000318698
M16	I97	Yes	Yes	0,620186	2,10106E-05	No	2,167	#NUM!
M16	I99	Yes	Yes	0,79515	3,26985E-05	No	1	#NUM!
M16	J06	Yes	Yes	0,627487	3,64554E-05	No	1,328	0,008971012
M16	J09	Yes	Yes	0,570938	1,44708E-05	No	1	#NUM!
M16	J10	Yes	Yes	0,461393	1,40534E-05	No	1,48	0,00075267
M16	J11	No	No			Yes	1,293	0,001227327
M16	J13	Yes	Yes	0,535497	3,86817E-05	No	0,95	#NUM!
M16	J14	Yes	Yes	0,58865	2,05931E-05	No	0,583	#NUM!
M16	J15	Yes	Yes	0,548406	0,000488252	No	1,151	0,001186642
M16	J16	Yes	Yes	0,546191	1,47491E-05	No	1,333	0,000162739
M16	J17	Yes	Yes	0,525115	7,79199E-06	No	0,6	#NUM!
M16	J18	Yes	Yes	0,577989	0,001544623	No	1,271	0,004583828
M16	J22	Yes	Yes	0,603118	6,41448E-05	No	1,75	0,000433972
M16	J38	No	No			Yes	1,857	0,000528903
M16	J39	No	No			Yes	1,714	0,000813697
M16	J40	No	No			Yes	1,475	0,001417189
M16	J43	Yes	Yes	0,389634	6,24751E-05	No	1	0,000216986
M16	J44	Yes	Yes	0,554895	0,000934622	No	1,47	0,00301068
M16	J47	Yes	Yes	0,514852	3,43683E-05	No	0,952	0,000135616
M16	J69	Yes	Yes	0,472563	4,99522E-05	No	0,538	#NUM!
M16	J70	Yes	Yes	0,327526	5,56571E-06	No	8	#NUM!
M16	J81	Yes	Yes	0,517621	0,000100739	No	1,114	0,000264452
M16	J84	Yes	Yes	0,502664	7,52762E-05	No	0,889	#NUM!
M16	J85	Yes	Yes	0,399221	1,0714E-05	No	1,25	#NUM!
M16	J86	Yes	Yes	0,466817	2,89417E-05	No	0,9	#NUM!
M16	J90	Yes	Yes	0,462652	0,000110897	No	1,238	0,000176301
M16	J91	Yes	Yes	0,412194	4,50822E-05	No	1,179	0,000535684
M16	J93	Yes	Yes	0,387653	4,85608E-05	No	0,714	#NUM!
M16	J94	Yes	Yes	0,425052	3,57597E-05	No	0,947	#NUM!
M16	J95	Yes	Yes	0,445127	2,36543E-05	No		#NUM!
M16	J96	Yes	Yes	0,435988	0,000431203	No	1,152	0,001640956
M16	J98	Yes	Yes	0,55897	8,97471E-05	No	2,636	0,000196643
M16	K02	Yes	Yes	0,506209	4,39691E-05	No	1,512	0,001301916
M16	K04	No	No			Yes	1,416	0,00878793
M16	K05	Yes	Yes	0,556138	7,84765E-05	No	1,466	0,00418376
M16	K08	Yes	Yes	0,543219	6,47014E-05	No	1,612	0,001946093
M16	K10	No	No			Yes	1,258	0,002610612
M16	K12	No	No			Yes	1,625	0,000793355
M16	K13	No	No			Yes	1,788	0,000400068
M16	K22	Yes	Yes	0,60106	0,000131072	No	1,423	0,000684862
M16	K25	Yes	Yes	0,763303	0,000377216	No	1,595	0,002217325
M16	K26	Yes	Yes	0,779159	0,000243221	No	1,403	0,001464655
M16	K27	Yes	Yes	0,775445	8,26508E-05	No	1,24	0,000210205
M16	K28	Yes	Yes	0,575631	1,82277E-05	No	2,714	#NUM!
M16	K31	Yes	Yes	0,525465	4,39691E-05	No	1,721	0,000711985
M16	K43	No	No			Yes	1,6	0,00108493
M16	K44	No	No			Yes	1,75	0,00175623
M16	K52	Yes	Yes	0,661181	0,000269659	No	1,493	0,000698423
M16	K55	Yes	Yes	0,522944	4,98131E-05	No	1,269	0,000223767
M16	K56	Yes	Yes	0,567383	0,000239325	No	1,289	0,000725547
M16	K57	Yes	Yes	0,821076	0,000680965	No	1,722	0,002441092
M16	K59	Yes	Yes	0,625693	0,000801184	No	1,519	0,004109171
M16	K62	Yes	Yes	0,661757	0,000383199	No	1,57	0,00084082
M16	K63	Yes	Yes	0,580008	8,82165E-05	No	1,588	0,000366164
M16	K64	Yes	Yes	0,769162	0,00013636	No		#NUM!
M16	K65	Yes	Yes	0,514487	8,43205E-05	No	1,552	0,000305136
M16	K72	Yes	Yes	0,393269	3,58988E-05	No	1,059	#NUM!
M16	K74	Yes	Yes	0,451224	4,64737E-05	No	1,154	0,000203424
M16	K81	Yes	Yes	0,771643	0,000105053	No	1,516	0,000976437
M16	K82	Yes	Yes	0,65668	1,18271E-05	No	2,27	0,000569588
M16	K83	Yes	Yes	0,514728	7,66676E-05	No	1,111	0,000474657
M16	K85	Yes	Yes	0,685922	0,000106305	No	1,54	0,000522122
M16	K86	Yes	Yes	0,416536	5,34308E-05	No	1,7	0,001383285
M16	K91	Yes	Yes	0,384215	4,03514E-05	No	2,191	0,000698423
M16	K92	Yes	Yes	0,636464	0,000347579	No	1,646	0,000725547
M16	L01	No	No			Yes	1,511	0,0013426
M16	L02	No	No			Yes	1,486	0,004441431
M16	L08	No	No			Yes	1,591	0,001484997
M16	L12	Yes	Yes	0,712263	1,53057E-05	No	0,25	#NUM!
M16	L27	No	No			Yes	1,701	0,000773012
M16	L29	Yes	Yes	0,740839	3,17245E-05	No	1,882	0,000867944
M16	L30	Yes	Yes	0,790375	0,00011688	No	1,647	0,005784031
M16	L57	Yes	Yes	0,821637	8,51553E-05	No	1,603	0,001369724
M16	L60	No	No			Yes	1,653	0,003397186
M16	L72	No	No			Yes	1,597	0,001668079
M16	L81	No	No			Yes	1,757	0,000881505
M16	L82	Yes	Yes	0,827295	4,49431E-05	No	1,536	0,004509239
M16	L85	Yes	Yes	0,68742	1,1688E-05	No	1,54	0,000908629
M16	L89	Yes	Yes	0,658132	0,000145543	No	1,467	0,001362943
M16	L95	Yes	Yes	0,674525	1,68363E-05	No	1,312	0,000142397
M16	L97	Yes	Yes	0,641667	0,000200366	No	1,514	0,001796915
M16	L98	Yes	Yes	0,677518	0,000147074	No	1,754	0,001403628
M16	M00	Yes	Yes	1,26694	6,85974E-05	No	2,429	#NUM!
M16	M10	Yes	Yes	0,887233	0,000234595	No	1,652	0,004346499
M16	M15	Yes	Yes	1,64351	0,000266458	No	2,029	0,011147652
M16	M18	No	No			Yes	2,136	0,000637396
M16	M19	Yes	Yes	1,43094	0,000809811	No	2,094	0,008326835
M16	M20	No	No			Yes	1,938	0,003620953
M16	M21	No	No			Yes	2,047	0,005363621
M16	M40	No	No			Yes	1,978	0,000617054
M16	M41	No	No			Yes	2,798	0,004326157
M16	M43	No	No			Yes	4,489	0,002739447
M16	M47	No	No			Yes	3,19	0,009594847
M16	M48	Yes	Yes	1,57467	0,00106792	Yes	4,489	0,006068825
M16	M67	No	No			Yes	2,103	0,001383285
M16	M70	No	No			Yes	3,142	0,00678081
M16	M71	No	No			Yes	1,698	0,00133582
M16	M76	No	No			Yes	3,039	0,00159349
M16	M80	Yes	Yes	0,665537	0,000378886	No	1,91	0,002149517
M16	M81	Yes	Yes	0,698915	0,000737596	No	2,444	0,002237667
M16	M82	No	No			Yes	3	0,000142397
M16	M84	No	No			Yes	2,038	0,000359383
M16	M85	Yes	Yes	0,816877	0,000261032	No	2,07	0,001403628
M16	M86	Yes	Yes	0,836775	5,48222E-05	No	2,727	0,000203424
M16	M87	No	No			Yes	11,4	0,000386506
M16	M96	Yes	Yes	2,01355	7,22151E-05	No	5,5	0,00058315
M16	M99	Yes	Yes	1,59961	0,000169754	No	3,143	0,000149178
M16	N08	Yes	Yes	0,413444	7,65285E-06	No	2,8	#NUM!
M16	N10	Yes	Yes	0,666346	9,67042E-05	No	1,543	0,001098491
M16	N12	Yes	Yes	0,625435	2,37934E-05	No	3,125	0,00016952
M16	N13	Yes	Yes	0,435631	0,000123698	No	2,391	0,000372945
M16	N17	Yes	Yes	0,65754	0,000153474	No	1,646	0,000881505
M16	N18	Yes	Yes	0,513108	0,000332551	No	1,536	0,003166638
M16	N19	Yes	Yes	0,51731	0,000165858	No	1,3	0,000352602
M16	N25	Yes	Yes	0,479706	1,11314E-05	No		#NUM!
M16	N28	Yes	Yes	0,565774	6,90148E-05	No	1,994	0,002135955
M16	N30	Yes	Yes	0,771397	0,001271486	No	1,561	0,008679437
M16	N31	No	No			Yes	1,957	0,003112392
M16	N39	Yes	Yes	0,732853	0,000921681	No	1,524	0,008476013
M16	Q61	Yes	Yes	0,553236	3,36725E-05	No	3,143	0,000149178
M16	Q65	No	No			Yes	15,5	0,000210205
M16	Y99	Yes	Yes	0,446922	0,003550505	No	1,095	0,005072046
M17	A04	Yes	Yes	0,587038	0,00011841	No	1,333	0,000515342
M17	A08	Yes	Yes	0,783702	8,91905E-05	No	1,545	0,001979997
M17	A09	Yes	Yes	0,756546	0,00038946	No	1,644	0,002319037
M17	A40	Yes	Yes	0,642964	4,32734E-05	No	1,5	#NUM!
M17	A41	Yes	Yes	0,554618	0,000683052	No	1,497	0,00192575
M17	A46	No	No			Yes	1,971	0,003234447
M17	A49	Yes	Yes	0,664898	0,000316689	No	1,287	0,001247669
M17	B00	No	No			Yes	1,411	0,003058145
M17	B02	Yes	Yes	0,735946	7,66676E-05	No	1,478	0,002474996
M17	B34	No	No			Yes	1,345	0,011954569
M17	B35	No	No			Yes	1,692	0,012449568
M17	B36	Yes	Yes	0,630094	1,66971E-05	No	1,452	0,001525682
M17	B37	Yes	Yes	0,543773	0,000119941	No	1,574	0,006170537
M17	B44	Yes	Yes	0,259093	3,75685E-06	No	1	#NUM!
M17	B59	Yes	Yes	0,259272	3,61771E-06	No		#NUM!
M17	B77	No	No			Yes	2,5	0,000610273
M17	B80	No	No			Yes	1,634	0,002156298
M17	B86	No	No			Yes	1,553	0,000800136
M17	B95	Yes	Yes	0,639777	2,17063E-05	No	1,812	0,000196643
M17	B96	Yes	Yes	0,575664	3,38117E-05	No	1,667	0,000542465
M17	C02	Yes	Yes	0,27103	7,51371E-06	No	1	#NUM!
M17	C04	Yes	Yes	0,231383	5,56571E-06	No	2	#NUM!
M17	C06	Yes	Yes	0,285272	1,92017E-05	No		#NUM!
M17	C09	Yes	Yes	0,317388	1,29403E-05	No	0,667	#NUM!
M17	C10	Yes	Yes	0,285359	1,47491E-05	No	2	#NUM!
M17	C13	Yes	Yes	0,206498	6,81799E-06	No	1,5	#NUM!
M17	C14	Yes	Yes	0,3418	5,28742E-06	No		#NUM!
M17	C15	Yes	Yes	0,332535	4,03514E-05	No	0,75	#NUM!
M17	C16	Yes	Yes	0,369406	5,2596E-05	No	1,036	0,000393287
M17	C17	Yes	Yes	0,379513	1,00183E-05	No	1,333	#NUM!
M17	C18	Yes	Yes	0,445277	0,000249622	No	1,183	0,00084082
M17	C20	Yes	Yes	0,396631	0,000115628	No	1,096	0,000386506
M17	C21	Yes	Yes	0,316904	1,14097E-05	No	0,8	#NUM!
M17	C22	Yes	Yes	0,376299	3,61771E-05	No	1,562	0,00016952
M17	C23	Yes	Yes	0,424396	5,56571E-06	No	1,75	#NUM!
M17	C24	Yes	Yes	0,369234	2,00366E-05	No	1,25	#NUM!
M17	C25	Yes	Yes	0,414305	8,32074E-05	No	1,154	0,000305136
M17	C26	Yes	Yes	0,394373	3,75685E-06	No	0,75	#NUM!
M17	C34	Yes	Yes	0,277077	0,000276198	No	0,956	0,000732328
M17	C38	Yes	Yes	0,386243	8,07028E-06	No	0,6	#NUM!
M17	C41	Yes	Yes	0,377294	7,51371E-06	No	0,333	#NUM!
M17	C44	Yes	Yes	0,793809	0,000410749	No	1,373	0,00234616
M17	C45	Yes	Yes	0,295253	1,05748E-05	No		#NUM!
M17	C48	Yes	Yes	0,35059	8,07028E-06	No	0,833	#NUM!
M17	C49	Yes	Yes	0,367622	2,2402E-05	No	7,5	#NUM!
M17	C51	Yes	Yes	0,449045	1,08531E-05	No	1,25	#NUM!
M17	C56	Yes	Yes	0,313613	5,53788E-05	No	1,5	0,000305136
M17	C61	Yes	Yes	0,728253	0,000328238	No	1,14	0,000996779
M17	C64	Yes	Yes	0,467682	6,10837E-05	No	1,953	0,000569588
M17	C65	Yes	Yes	0,344257	1,11314E-05	No	1,8	#NUM!
M17	C67	Yes	Yes	0,314058	7,59719E-05	No	0,875	0,000284794
M17	C71	Yes	Yes	0,381049	4,63345E-05	No	0,833	#NUM!
M17	C76	Yes	Yes	0,388372	1,86451E-05	No	0,75	#NUM!
M17	C77	Yes	Yes	0,315195	0,000124533	No	1	#NUM!
M17	C78	Yes	Yes	0,298455	0,000270911	No	1,064	0,000339041
M17	C79	Yes	Yes	0,297289	0,000185895	No	1,625	0,000264452
M17	C80	Yes	Yes	0,364538	3,43683E-05	No	1,85	0,00025089
M17	C82	Yes	Yes	0,442215	2,2402E-05	No	1,5	#NUM!
M17	C83	Yes	Yes	0,391493	5,92748E-05	No	0,963	0,000176301
M17	C85	Yes	Yes	0,417032	5,357E-05	No	1	#NUM!
M17	C88	Yes	Yes	0,472298	1,30794E-05	No	4	#NUM!
M17	C90	Yes	Yes	0,39513	4,2856E-05	No	1,429	0,000135616
M17	C91	Yes	Yes	0,514231	4,88391E-05	No	2,182	0,000162739
M17	C92	Yes	Yes	0,405445	2,99157E-05	No	1,25	#NUM!
M17	C93	Yes	Yes	0,403719	4,87E-06	No	0,667	#NUM!
M17	C94	Yes	Yes	0,386089	4,31342E-06	No		#NUM!
M17	C95	Yes	Yes	0,541616	8,76599E-06	No	5	#NUM!
M17	D04	Yes	Yes	0,737956	2,29586E-05	No	1,487	0,000393287
M17	D09	Yes	Yes	0,468147	3,25594E-05	No	2	#NUM!
M17	D12	Yes	Yes	0,779609	0,000838752	No	1,944	0,002359722
M17	D13	Yes	Yes	0,629899	6,31708E-05	No	1,906	0,001098491
M17	D17	No	No			Yes	1,982	0,003749788
M17	D18	No	No			Yes	1,695	0,002454653
M17	D21	No	No			Yes	1,531	0,00184438
M17	D22	Yes	Yes	0,656611	8,39031E-05	No	1,285	0,00468554
M17	D30	No	No			Yes	1,679	0,000644177
M17	D32	Yes	Yes	0,626012	4,39691E-05	No	1,229	0,000291575
M17	D35	Yes	Yes	0,625332	5,77442E-05	No	2,077	0,000366164
M17	D38	Yes	Yes	0,458043	1,461E-05	No	0,94	0,000427191
M17	D41	No	No			Yes	1,788	0,000630615
M17	D43	Yes	Yes	0,593963	3,32551E-05	No	1,769	0,000155959
M17	D46	Yes	Yes	0,505799	4,00731E-05	No	1,111	#NUM!
M17	D47	Yes	Yes	0,689511	8,20942E-05	No	1,545	0,000345821
M17	D50	Yes	Yes	0,717818	0,000305279	No	1,367	0,006434989
M17	D51	No	No			Yes	1,361	0,002834379
M17	D52	No	No			Yes	1,773	0,001057806
M17	D53	Yes	Yes	0,569852	1,3636E-05	No	0,75	0,000162739
M17	D59	Yes	Yes	0,524828	1,60014E-05	No	5	#NUM!
M17	D61	Yes	Yes	0,539463	2,435E-05	No	1	#NUM!
M17	D62	Yes	Yes	1,1892	0,000194382	Yes	3,222	0,001220546
M17	D63	Yes	Yes	0,379853	0,000145126	No	1,21	0,002739447
M17	D64	Yes	Yes	0,672697	0,000896914	No	1,238	0,001973216
M17	D65	Yes	Yes	0,565612	9,18342E-06	No	1	#NUM!
M17	D68	Yes	Yes	0,758914	8,96079E-05	No	1,5	0,000183082
M17	D69	Yes	Yes	0,563565	8,65468E-05	No	1,329	0,000711985
M17	D72	Yes	Yes	0,563121	2,93591E-05	No	3,077	0,000271232
M17	D75	Yes	Yes	0,664551	4,43865E-05	No	1,455	0,000216986
M17	D84	Yes	Yes	0,658526	8,90513E-06	No	0,333	#NUM!
M17	E03	Yes	Yes	0,920424	0,000424107	No	1,475	0,004421088
M17	E10	Yes	Yes	0,600292	0,000461954	No	1,222	0,000820478
M17	E11	Yes	Yes	0,85783	0,001323247	No	1,591	0,006875742
M17	E13	Yes	Yes	0,44659	4,00731E-05	No	0,783	#NUM!
M17	E14	Yes	Yes	0,744045	0,000333943	No	1,727	0,000257671
M17	E16	Yes	Yes	0,406152	9,22516E-05	No	1,867	0,000189863
M17	E21	Yes	Yes	0,737619	0,000107418	No	1,5	0,000427191
M17	E23	Yes	Yes	0,642	3,03331E-05	No	3,75	#NUM!
M17	E25	Yes	Yes	0,621644	1,15488E-05	No		#NUM!
M17	E27	Yes	Yes	0,634213	4,24385E-05	No	2	#NUM!
M17	E34	Yes	Yes	0,519047	3,88208E-05	No	0,75	#NUM!
M17	E35	Yes	Yes	0,566803	5,98314E-06	No	0,5	#NUM!
M17	E41	Yes	Yes	0,275167	1,22446E-05	No		#NUM!
M17	E46	Yes	Yes	0,353092	8,34856E-06	No	2	#NUM!
M17	E47	Yes	Yes	0,264094	7,65285E-06	No		#NUM!
M17	E50	Yes	Yes	0,714416	1,461E-05	No		#NUM!
M17	E51	Yes	Yes	0,548452	8,48771E-06	No		#NUM!
M17	E53	No	No			Yes	1,341	0,00125445
M17	E55	No	No			Yes	1,572	0,010998474
M17	E56	No	No			Yes	1,846	0,000325479
M17	E61	Yes	Yes	0,481116	1,25228E-05	No	1,214	0,000230548
M17	E63	Yes	Yes	0,359355	9,32256E-06	No	4	#NUM!
M17	E64	Yes	Yes	0,432348	5,41265E-05	No		#NUM!
M17	E66	No	No			Yes	2,462	0,014863536
M17	E68	Yes	Yes	1,81278	6,79017E-05	No	3	#NUM!
M17	E73	No	No			Yes	2,121	0,000949313
M17	E78	Yes	Yes	0,848033	0,001392819	No	1,31	0,017752161
M17	E79	No	No			Yes	1,964	0,003722665
M17	E83	Yes	Yes	0,537573	9,67042E-05	No	3,143	0,000298356
M17	E85	Yes	Yes	0,54096	8,34856E-06	No	2	#NUM!
M17	E86	Yes	Yes	0,576076	0,0007856	No	0,941	#NUM!
M17	E87	Yes	Yes	0,585578	0,000502027	No	1,422	0,00142397
M17	E88	Yes	Yes	1,3745	5,44048E-05	No	2,6	#NUM!
M17	F00	Yes	Yes	0,712088	0,000149022	No	0,946	0,00058993
M17	F01	Yes	Yes	0,687175	7,83374E-05	No	0,947	0,002312256
M17	F02	Yes	Yes	0,565852	2,08714E-05	No	0,833	0,000203424
M17	F03	Yes	Yes	0,679447	0,000375129	No	0,816	0,000901848
M17	F05	Yes	Yes	0,646404	0,00013316	No	0,947	0,000244109
M17	F06	Yes	Yes	0,777337	5,71877E-05	No	1,318	0,003200542
M17	F13	No	No			Yes	2,476	0,000352602
M17	F17	Yes	Yes	0,536451	0,000208436	No	0,913	0,000284794
M17	F22	Yes	Yes	0,630422	1,33577E-05	No	1,25	0,000271232
M17	F31	Yes	Yes	0,689034	3,92382E-05	No	1,067	#NUM!
M17	F32	Yes	Yes	0,734567	0,000387234	No	1,497	0,008767588
M17	F33	Yes	Yes	0,888467	0,000219567	No	1,316	0,002800475
M17	F41	Yes	Yes	0,449917	0,000153057	No	1,437	0,00836752
M17	F43	No	No			Yes	1,26	0,00292931
M17	G12	Yes	Yes	0,422046	2,11497E-05	No	1,875	#NUM!
M17	G20	Yes	Yes	0,826168	0,000145822	No	1,32	0,00109171
M17	G23	Yes	Yes	0,484781	1,0714E-05	No	4	#NUM!
M17	G24	Yes	Yes	0,63564	2,71328E-05	No	1,36	0,000461095
M17	G25	No	No			Yes	1,645	0,001891846
M17	G30	Yes	Yes	0,706687	9,80956E-05	No	0,649	0,000162739
M17	G31	Yes	Yes	0,568161	4,81434E-05	No	1,712	0,000603492
M17	G41	Yes	Yes	0,404968	1,3636E-05	No	1,5	#NUM!
M17	G45	Yes	Yes	0,804775	0,00052262	No	1,452	0,003092049
M17	G46	No	No			Yes	1,477	0,000874725
M17	G47	Yes	Yes	0,869866	0,000537508	No	1,65	0,015697576
M17	G50	No	No			Yes	1,689	0,002766571
M17	G53	No	No			Yes	1,727	0,000386506
M17	G54	No	No			Yes	1,457	0,00208849
M17	G56	No	No			Yes	2,298	0,008882862
M17	G57	No	No			Yes	2,244	0,00125445
M17	G58	No	No			Yes	1,902	0,002630954
M17	G62	Yes	Yes	0,834676	0,000260058	No	2,241	0,002020681
M17	G63	Yes	Yes	0,666635	3,39508E-05	No	1,848	0,001579929
M17	G70	Yes	Yes	0,71956	1,19663E-05	No	2,75	#NUM!
M17	G82	Yes	Yes	0,391332	3,54814E-05	No	1,121	0,000440753
M17	G90	Yes	Yes	0,715344	3,10288E-05	No	1,824	0,000210205
M17	G91	Yes	Yes	0,565976	4,17428E-05	No	1,875	#NUM!
M17	G93	Yes	Yes	0,504412	4,29951E-05	No	1,426	0,000976437
M17	G94	Yes	Yes	0,513078	9,18342E-06	No		#NUM!
M17	G95	Yes	Yes	0,464428	7,29108E-05	No	4	#NUM!
M17	G96	Yes	Yes	0,700049	0,000194382	No	1,3	#NUM!
M17	G98	Yes	Yes	0,842868	7,83374E-05	No	1	#NUM!
M17	H01	Yes	Yes	0,744648	4,17428E-05	No	1,426	0,003675199
M17	H02	Yes	Yes	0,855773	0,000325872	No	1,816	0,001810476
M17	H04	No	No			Yes	1,764	0,004617732
M17	H10	No	No			Yes	1,527	0,017345313
M17	H11	No	No			Yes	1,565	0,007323275
M17	H18	Yes	Yes	0,816622	8,91905E-05	No	1,381	0,000983217
M17	H25	Yes	Yes	0,900286	0,002268444	No	1,464	0,018898118
M17	H26	Yes	Yes	0,849837	0,000603462	No	1,642	0,004299034
M17	H34	Yes	Yes	0,851266	0,000100322	No	1,185	0,000522122
M17	H35	No	No			Yes	1,518	0,014714358
M17	H36	Yes	Yes	0,503725	0,000140673	No	1,662	0,001735887
M17	H40	Yes	Yes	0,812462	0,000234595	No	1,449	0,007174097
M17	H43	Yes	Yes	0,694849	0,000187843	No	1,55	0,004339719
M17	H47	No	No			Yes	1,444	0,000705204
M17	H53	Yes	Yes	0,723434	0,000158762	No	1,318	0,002305476
M17	H54	Yes	Yes	0,809767	7,73634E-05	No	1,449	0,001051026
M17	H57	Yes	Yes	0,705398	0,000111036	No	1,372	0,000400068
M17	H60	No	No			Yes	1,944	0,00585862
M17	H61	No	No			Yes	1,447	0,013290388
M17	H62	No	No			Yes	1,582	0,000976437
M17	H81	No	No			Yes	1,679	0,012734362
M17	H90	No	No			Yes	1,637	0,010279708
M17	H91	No	No			Yes	1,569	0,006475674
M17	H92	No	No			Yes	1,645	0,003553145
M17	I00	Yes	Yes	1,51953	1,5584E-05	No	2	#NUM!
M17	I10	Yes	Yes	1,11683	0,004201276	No	1,331	0,018518393
M17	I11	Yes	Yes	0,842624	0,000174763	No	1,359	0,017643668
M17	I12	Yes	Yes	0,513134	3,18637E-05	No	1,809	0,000576369
M17	I13	Yes	Yes	0,634465	1,19663E-05	No	1,595	0,002800475
M17	I15	Yes	Yes	1,13461	0,000190765	No	1,211	0,000467876
M17	I21	Yes	Yes	0,669439	0,000765285	No	1,226	0,00209527
M17	I24	Yes	Yes	0,609559	5,74659E-05	No	0,75	#NUM!
M17	I25	Yes	Yes	0,6902	0,001450563	No	1,299	0,008815053
M17	I26	Yes	Yes	0,83395	0,000335195	No	1,619	0,001471436
M17	I27	Yes	Yes	0,558299	8,94688E-05	No	1,118	0,000257671
M17	I31	Yes	Yes	0,529805	3,20028E-05	No	1,083	#NUM!
M17	I33	Yes	Yes	0,502541	3,2142E-05	No	1,222	#NUM!
M17	I34	Yes	Yes	0,676318	0,000182138	No	1,374	0,00100356
M17	I35	Yes	Yes	0,801874	0,000575077	No	1,528	0,001851161
M17	I36	Yes	Yes	0,677819	1,69754E-05	No	1,19	0,000339041
M17	I38	Yes	Yes	0,532326	1,86451E-05	No	1	#NUM!
M17	I42	Yes	Yes	0,522783	0,000123837	No	1,469	0,001295135
M17	I44	Yes	Yes	0,80595	0,000223463	No	1,466	0,001152738
M17	I45	Yes	Yes	0,823324	0,000105609	No	1,6	0,000650958
M17	I46	Yes	Yes	0,525842	0,000151526	No	0,986	0,000467876
M17	I47	No	No			Yes	1,589	0,00225801
M17	I48	Yes	Yes	0,824055	0,001783392	No	1,42	0,009404984
M17	I49	Yes	Yes	0,8041	0,000431064	No	1,583	0,011059502
M17	I50	Yes	Yes	0,678195	0,0012303	No	1,54	0,015521275
M17	I51	Yes	Yes	0,741795	0,000129264	No	1,021	0,00033226
M17	I60	Yes	Yes	0,607849	5,52397E-05	No	1,087	0,00016952
M17	I61	Yes	Yes	0,621765	0,00015751	No	1,065	0,00033226
M17	I62	Yes	Yes	0,657415	1,69754E-05	No	0,7	#NUM!
M17	I63	Yes	Yes	0,721169	0,000698079	No	1,256	0,003790473
M17	I64	Yes	Yes	0,717646	0,000727856	No	0,75	#NUM!
M17	I65	No	No			Yes	1,485	0,001349381
M17	I67	Yes	Yes	0,617117	7,98679E-05	No	1,565	0,005383963
M17	I69	Yes	Yes	0,630169	0,000733978	No	1,082	0,00376335
M17	I70	Yes	Yes	0,491542	0,000502723	No	1,593	0,006624852
M17	I72	Yes	Yes	0,635869	5,52397E-05	No	1,789	0,000230548
M17	I73	Yes	Yes	0,49235	0,0003441	No	2,204	0,000739108
M17	I74	Yes	Yes	0,55427	6,69277E-05	No	1,147	0,000528903
M17	I79	No	No			Yes	2,238	0,000318698
M17	I80	Yes	Yes	1,24917	0,000716446	Yes	2,109	0,006224784
M17	I81	Yes	Yes	0,44846	8,90513E-06	No	2,167	#NUM!
M17	I82	No	No			Yes	1,944	0,000949313
M17	I83	No	No			Yes	2,105	0,010611968
M17	I85	Yes	Yes	0,391533	3,46465E-05	No	1	#NUM!
M17	I86	No	No			Yes	1,6	0,000433972
M17	I87	No	No			Yes	2,794	0,00368198
M17	I88	No	No			Yes	3,214	0,000305136
M17	I89	Yes	Yes	0,694314	7,19368E-05	No	2,309	0,001064587
M17	I95	Yes	Yes	0,645874	0,000183112	No	1,31	0,000379725
M17	I97	Yes	Yes	0,60477	2,90808E-05	No	1,05	0,000142397
M17	J00	No	No			Yes	1,429	0,006794372
M17	J06	Yes	Yes	0,710702	6,24751E-05	No	1,353	0,017006272
M17	J09	Yes	Yes	0,519268	2,01757E-05	No		#NUM!
M17	J10	Yes	Yes	0,511108	1,92017E-05	No	1,631	0,001349381
M17	J11	No	No			Yes	1,401	0,00259705
M17	J12	Yes	Yes	0,615787	1,25228E-05	No	0,857	0,00025089
M17	J13	Yes	Yes	0,466631	3,90991E-05	No	1,478	0,000230548
M17	J14	Yes	Yes	0,397113	1,76711E-05	No	0,938	#NUM!
M17	J15	Yes	Yes	0,499114	0,000522481	No	1,462	0,002068147
M17	J16	Yes	Yes	0,522372	1,66971E-05	No	1,379	0,000271232
M17	J17	Yes	Yes	0,459731	8,90513E-06	No	0,857	#NUM!
M17	J18	Yes	Yes	0,549163	0,001677087	No	1,261	0,00786574
M17	J22	Yes	Yes	0,503637	6,34491E-05	No	1,611	0,000596711
M17	J31	No	No			Yes	1,731	0,005797593
M17	J39	No	No			Yes	1,771	0,001417189
M17	J40	Yes	Yes	0,734626	3,25594E-05	No	1,487	0,002000339
M17	J43	Yes	Yes	0,278368	5,24568E-05	No	1,111	0,000406849
M17	J44	Yes	Yes	0,485688	0,000979704	No	1,353	0,005044923
M17	J47	Yes	Yes	0,516874	4,9674E-05	No	1,276	0,00025089
M17	J69	Yes	Yes	0,425515	5,20394E-05	No	0,806	0,00016952
M17	J70	Yes	Yes	0,551441	9,73999E-06	No	2,333	#NUM!
M17	J80	Yes	Yes	0,471253	7,79199E-06	No	3,5	#NUM!
M17	J81	Yes	Yes	0,494435	0,000102687	No	1,386	0,000413629
M17	J84	Yes	Yes	0,47331	8,43205E-05	No	1,036	0,000196643
M17	J85	Yes	Yes	0,372311	1,34968E-05	No	0,5	#NUM!
M17	J86	Yes	Yes	0,459031	3,78468E-05	No	0,5	#NUM!
M17	J90	Yes	Yes	0,422406	0,000119802	No	1,448	0,000284794
M17	J91	Yes	Yes	0,424842	5,44048E-05	No	1,132	0,000989998
M17	J92	Yes	Yes	0,796726	2,8246E-05	No		#NUM!
M17	J93	Yes	Yes	0,322322	5,46831E-05	No	0,714	#NUM!
M17	J94	Yes	Yes	0,43602	4,03514E-05	No	0,773	0,000230548
M17	J95	Yes	Yes	0,357506	2,78285E-05	No	0,571	#NUM!
M17	J96	Yes	Yes	0,401281	0,000462371	No	1,25	0,002949652
M17	J98	Yes	Yes	0,506989	0,000104635	No	1,182	0,000176301
M17	K02	Yes	Yes	0,435238	5,56571E-05	No	1,957	0,002454653
M17	K03	No	No			Yes	1,618	0,001118834
M17	K04	No	No			Yes	1,338	0,015439905
M17	K05	Yes	Yes	0,484699	0,000101435	No	1,533	0,007004577
M17	K08	Yes	Yes	0,631161	9,72608E-05	No	1,606	0,003505679
M17	K10	Yes	Yes	0,448971	3,20028E-05	No	1,365	0,003580268
M17	K11	No	No			Yes	1,824	0,000630615
M17	K12	No	No			Yes	1,504	0,0013426
M17	K13	No	No			Yes	1,761	0,000549246
M17	K14	No	No			Yes	2,056	0,00050178
M17	K22	Yes	Yes	0,622078	0,000176572	No	1,549	0,001186642
M17	K25	Yes	Yes	0,85453	0,0004479	No	1,778	0,003810815
M17	K27	Yes	Yes	0,848964	9,76782E-05	No	1,04	0,000359383
M17	K28	Yes	Yes	0,737604	2,5324E-05	No	2,357	0,000237328
M17	K31	Yes	Yes	0,563706	5,53788E-05	No	1,51	0,001023902
M17	K42	No	No			Yes	2,3	0,001722326
M17	K43	No	No			Yes	2,208	0,002305476
M17	K44	No	No			Yes	1,729	0,002814036
M17	K52	Yes	Yes	0,708722	0,000368728	No	1,211	0,001051026
M17	K55	Yes	Yes	0,461808	5,37091E-05	No	1,676	0,000386506
M17	K56	Yes	Yes	0,543902	0,000280094	No	1,319	0,001071368
M17	K57	Yes	Yes	0,943381	0,000995427	No	1,823	0,003770131
M17	K59	Yes	Yes	0,639249	0,001005584	No	1,689	0,006936769
M17	K62	Yes	Yes	0,709823	0,000551701	No	1,908	0,001552806
M17	K63	Yes	Yes	0,564854	0,000106722	No	1,786	0,000678081
M17	K64	Yes	Yes	0,858863	0,000265902	No		#NUM!
M17	K65	Yes	Yes	0,481984	0,0001006	No	1,296	0,000474657
M17	K70	Yes	Yes	0,390068	0,000100322	No	1,281	0,000556026
M17	K72	Yes	Yes	0,363601	4,6752E-05	No	1,938	0,000210205
M17	K74	Yes	Yes	0,423598	6,41448E-05	No	1,515	0,000339041
M17	K75	Yes	Yes	0,569328	1,82277E-05	No	1,69	0,00033226
M17	K76	Yes	Yes	0,623661	0,000138864	No	1,961	0,003715884
M17	K81	Yes	Yes	0,874958	0,00015417	No	1,627	0,001654518
M17	K82	Yes	Yes	0,598816	1,54448E-05	No	1,889	0,00092219
M17	K83	Yes	Yes	0,534722	0,000107557	No	1,419	0,000895067
M17	K85	Yes	Yes	0,674445	0,000142343	No	1,862	0,001010341
M17	K86	Yes	Yes	0,360343	6,44231E-05	No	2,029	0,002407188
M17	K91	Yes	Yes	0,357094	5,13437E-05	No	2,012	0,001125615
M17	K92	Yes	Yes	0,627629	0,000382364	No	1,376	0,001166299
M17	L01	No	No			Yes	1,415	0,002264791
M17	L03	No	No			Yes	1,71	0,007269029
M17	L08	Yes	Yes	1,09057	0,000260475	Yes	1,609	0,002610612
M17	L12	Yes	Yes	0,599612	1,43317E-05	No	1	#NUM!
M17	L21	No	No			Yes	1,904	0,003092049
M17	L27	No	No			Yes	1,703	0,001295135
M17	L28	Yes	Yes	0,792921	3,25594E-05	No	1,882	0,000433972
M17	L29	Yes	Yes	0,650658	4,0908E-05	No	1,832	0,001552806
M17	L30	Yes	Yes	0,775906	0,000171841	No	1,61	0,010218681
M17	L43	No	No			Yes	1,518	0,000576369
M17	L50	No	No			Yes	1,529	0,002515681
M17	L53	No	No			Yes	1,905	0,000278013
M17	L57	Yes	Yes	0,790978	0,000112845	No	1,654	0,002298695
M17	L60	No	No			Yes	1,725	0,005790812
M17	L62	No	No			Yes	3,4	0,000230548
M17	L72	No	No			Yes	1,77	0,003186981
M17	L81	No	No			Yes	1,789	0,001613833
M17	L82	Yes	Yes	0,750673	6,73451E-05	No	1,549	0,007879302
M17	L84	No	No			Yes	1,752	0,003017461
M17	L85	No	No			Yes	1,677	0,002163078
M17	L88	Yes	Yes	0,545276	7,37456E-06	No		#NUM!
M17	L89	Yes	Yes	0,543805	0,000130238	No	1,31	0,002034243
M17	L95	Yes	Yes	0,666256	2,10106E-05	No	1,8	0,000305136
M17	L97	Yes	Yes	0,566386	0,000196887	No	1,615	0,002956433
M17	L98	Yes	Yes	0,656612	0,000179912	No	1,716	0,002502119
M17	M00	Yes	Yes	2,85263	0,000187147	No	1,882	0,000216986
M17	M01	No	No			Yes	2,556	0,000155959
M17	M10	Yes	Yes	1,23234	0,000379999	Yes	2,062	0,009750805
M17	M11	No	No			Yes	5,778	0,000352602
M17	M12	No	No			Yes	4,05	0,000549246
M17	M13	Yes	Yes	1,43684	0,000350779	No	2,369	0,006482455
M17	M15	Yes	Yes	2,18877	0,000401844	No	2,239	0,019454145
M17	M16	No	No			Yes	2,668	0,017216477
M17	M18	Yes	Yes	1,40752	0,000234316	Yes	2,776	0,001159519
M17	M19	Yes	Yes	1,81731	0,001401028	Yes	2,399	0,014965248
M17	M21	No	No			Yes	2,732	0,010835735
M17	M24	No	No			Yes	3,232	0,004834718
M17	M31	Yes	Yes	0,667425	9,68433E-05	No	1,364	#NUM!
M17	M35	No	No			Yes	1,391	0,000874725
M17	M40	No	No			Yes	1,988	0,001105272
M17	M41	No	No			Yes	1,828	0,005682319
M17	M42	No	No			Yes	2,25	0,012714019
M17	M43	No	No			Yes	2,419	0,003532802
M17	M46	Yes	Yes	0,764225	5,84399E-05	No	2,412	0,000556026
M17	M47	No	No			Yes	2,563	0,013846415
M17	M48	Yes	Yes	1,17326	0,000849745	Yes	2,644	0,007587727
M17	M49	Yes	Yes	0,628968	8,20942E-06	No	8,5	#NUM!
M17	M51	No	No			Yes	2,077	0,01305306
M17	M53	No	No			Yes	2,025	0,002237667
M17	M62	No	No			Yes	2,306	0,000773012
M17	M65	No	No			Yes	2,534	0,003993897
M17	M67	No	No			Yes	2,184	0,003220885
M17	M70	No	No			Yes	2,403	0,009567723
M17	M72	No	No			Yes	2,116	0,002725886
M17	M75	No	No			Yes	2,042	0,015046618
M17	M76	No	No			Yes	3,127	0,00267842
M17	M79	No	No			Yes	1,711	0,016409561
M17	M80	Yes	Yes	0,639796	0,000378607	No	1,779	0,003220885
M17	M81	Yes	Yes	0,642057	0,000813985	No	1,692	0,002868283
M17	M84	No	No			Yes	2,545	0,000569588
M17	M85	Yes	Yes	0,769216	0,000382921	No	1,911	0,002190202
M17	M87	No	No			Yes	3,8	0,000257671
M17	M90	Yes	Yes	0,454882	1,21054E-05	No	1,6	#NUM!
M17	M96	Yes	Yes	1,22837	6,15011E-05	No	3,708	0,000711985
M17	M99	Yes	Yes	1,14082	0,000145961	No	1,667	0,00016952
M17	N08	Yes	Yes	0,403727	7,93114E-06	No	1,571	0,000149178
M17	N10	Yes	Yes	0,693483	0,00013149	No	1,551	0,001857942
M17	N11	No	No			Yes	1,637	0,003532802
M17	N12	Yes	Yes	0,69732	3,28377E-05	No	1,833	0,000149178
M17	N13	Yes	Yes	0,372075	0,000142065	No	1,453	0,000522122
M17	N15	Yes	Yes	0,516347	1,73928E-05	No	1,429	#NUM!
M17	N17	Yes	Yes	0,636744	0,000187425	No	1,378	0,001261231
M17	N18	Yes	Yes	0,491215	0,000379164	No	1,44	0,00510595
M17	N19	Yes	Yes	0,497573	0,00018019	No	1,42	0,000481438
M17	N21	No	No			Yes	1,963	0,000359383
M17	N28	Yes	Yes	0,607723	8,52945E-05	No	1,392	0,003153077
M17	N30	Yes	Yes	0,790974	0,001420926	No	1,457	0,015012714
M17	N31	No	No			Yes	1,971	0,004638074
M17	N32	Yes	Yes	0,776128	7,86156E-05	No	1,936	0,000623835
M17	N39	Yes	Yes	0,814798	0,001164764	No	1,396	0,013954908
M17	N45	No	No			Yes	2,139	0,000522122
M17	N64	No	No			Yes	1,691	0,003648076
M17	Q23	Yes	Yes	0,514299	6,95714E-06	No	2	#NUM!
M17	Q61	Yes	Yes	0,63753	6,24751E-05	No	1,688	0,000183082
M17	Y99	Yes	Yes	0,38302	0,003284742	No	1,083	0,00761485
M18	A41	Yes	Yes	0,548226	5,44048E-05	No	0,714	#NUM!
M18	A49	Yes	Yes	0,597808	2,78285E-05	No	3	#NUM!
M18	C15	Yes	Yes	0,302408	3,06114E-06	No		#NUM!
M18	C16	Yes	Yes	0,431779	4,31342E-06	No	1	#NUM!
M18	C25	Yes	Yes	0,369691	8,34856E-06	No	1	#NUM!
M18	C34	Yes	Yes	0,443974	3,28377E-05	No	5	#NUM!
M18	C44	Yes	Yes	0,734092	3,24203E-05	No	1,333	#NUM!
M18	C61	Yes	Yes	0,702198	1,87843E-05	No		#NUM!
M18	C71	Yes	Yes	0,384233	3,47857E-06	No		#NUM!
M18	C77	Yes	Yes	0,350251	1,3636E-05	No		#NUM!
M18	C78	Yes	Yes	0,305583	2,40717E-05	No	4	#NUM!
M18	C79	Yes	Yes	0,279348	1,71146E-05	No	2	#NUM!
M18	C80	Yes	Yes	0,31445	3,06114E-06	No		#NUM!
M18	D50	Yes	Yes	0,745448	2,47674E-05	No	1,083	0,000176301
M18	D63	Yes	Yes	0,424215	1,3636E-05	No	0,5	#NUM!
M18	D64	Yes	Yes	0,612288	6,38665E-05	No	0,6	#NUM!
M18	E83	Yes	Yes	0,616457	1,02966E-05	No		#NUM!
M18	E86	Yes	Yes	0,563626	5,87182E-05	No		#NUM!
M18	E87	Yes	Yes	0,626121	4,61954E-05	No	1,5	#NUM!
M18	F00	Yes	Yes	0,591335	9,60085E-06	No	0,5	#NUM!
M18	F03	Yes	Yes	0,564453	1,79494E-05	No		#NUM!
M18	G20	Yes	Yes	0,476423	6,81799E-06	No	1,5	#NUM!
M18	G96	Yes	Yes	0,622481	2,03148E-05	No		#NUM!
M18	H25	Yes	Yes	0,847953	0,000191321	No	1,255	0,000433972
M18	I26	Yes	Yes	0,588168	2,2402E-05	No	4	#NUM!
M18	I35	Yes	Yes	0,736855	4,50822E-05	No	0,5	#NUM!
M18	I46	Yes	Yes	0,449723	1,14097E-05	No	2	#NUM!
M18	I48	Yes	Yes	0,669574	0,000115767	No	0,862	0,00016952
M18	I50	Yes	Yes	0,597766	7,41631E-05	No	1,212	0,000271232
M18	I61	Yes	Yes	0,652278	1,23837E-05	No	1	#NUM!
M18	I63	Yes	Yes	0,714255	5,51005E-05	No	1,429	#NUM!
M18	I69	Yes	Yes	0,617345	5,10654E-05	No	1,5	#NUM!
M18	I71	Yes	Yes	0,518069	1,64188E-05	No	0,5	#NUM!
M18	J15	Yes	Yes	0,692236	5,64919E-05	No	1,333	#NUM!
M18	J18	Yes	Yes	0,670564	0,000141091	No	1,458	0,000237328
M18	J69	Yes	Yes	0,34051	3,75685E-06	No		#NUM!
M18	J90	Yes	Yes	0,46463	1,05748E-05	No		#NUM!
M18	J96	Yes	Yes	0,532866	4,78651E-05	No	1	#NUM!
M18	K59	Yes	Yes	0,76952	0,000106027	No	2,143	0,000203424
M18	L89	Yes	Yes	0,46709	8,62685E-06	No	0,5	#NUM!
M18	L97	Yes	Yes	0,459871	1,33577E-05	No	0,8	#NUM!
M18	M48	Yes	Yes	1,38699	0,000102687	No	2	0,000149178
M18	M80	Yes	Yes	0,751387	4,07688E-05	No	2,143	#NUM!
M18	M81	Yes	Yes	0,835948	0,000108949	No	5,25	0,000142397
M18	N17	Yes	Yes	0,68258	1,51666E-05	No	1,25	#NUM!
M18	N30	Yes	Yes	0,70207	0,000106305	No	1,349	0,000393287
M18	Y99	Yes	Yes	0,382492	0,000239743	No	1,056	#NUM!
M19	A09	No	No			Yes	1,823	0,001607052
M19	A49	Yes	Yes	0,770329	0,000210523	No	0,949	0,00050178
M19	B37	Yes	Yes	0,751688	8,58511E-05	No	1,533	0,003356501
M19	B77	No	No			Yes	2,269	0,000400068
M19	B96	Yes	Yes	0,58431	1,86451E-05	No	1,643	0,000311917
M19	C10	Yes	Yes	0,405948	8,90513E-06	No		#NUM!
M19	C15	Yes	Yes	0,49453	2,67154E-05	No	1,75	#NUM!
M19	C16	Yes	Yes	0,530243	3,13071E-05	No	1,074	0,000196643
M19	C18	Yes	Yes	0,887833	0,000172398	No	1,579	0,000406849
M19	C22	Yes	Yes	0,659604	2,46283E-05	No	1,714	#NUM!
M19	C25	Yes	Yes	0,685163	5,02305E-05	No	1,227	0,000183082
M19	C34	Yes	Yes	0,383032	0,000159736	No	1,367	0,000454314
M19	C44	Yes	Yes	0,856065	0,000209132	No	1,195	0,000996779
M19	C48	Yes	Yes	0,405297	4,73085E-06	No	1	#NUM!
M19	C61	Yes	Yes	0,64572	0,000135247	No	1,26	0,000623835
M19	C64	Yes	Yes	0,459043	3,33943E-05	No	1,619	0,000230548
M19	C71	Yes	Yes	0,401658	1,948E-05	No	1,143	#NUM!
M19	C77	Yes	Yes	0,346814	6,70668E-05	No	1,667	#NUM!
M19	C78	Yes	Yes	0,401388	0,000149857	No	1,043	0,000162739
M19	C79	Yes	Yes	0,332448	9,19733E-05	No	2,091	0,000155959
M19	C80	Yes	Yes	0,528007	2,32368E-05	No	0,538	#NUM!
M19	C83	Yes	Yes	0,40271	2,922E-05	No	0,444	#NUM!
M19	C90	Yes	Yes	0,440553	2,08714E-05	No	0,636	#NUM!
M19	C92	Yes	Yes	0,435764	1,48883E-05	No	1,333	#NUM!
M19	C93	Yes	Yes	0,427261	3,33943E-06	No		#NUM!
M19	D09	Yes	Yes	0,530357	2,32368E-05	No		#NUM!
M19	D12	Yes	Yes	1,16352	0,000536395	No	1,778	0,001193423
M19	D13	No	No			Yes	2,56	0,000867944
M19	D18	No	No			Yes	1,56	0,001152738
M19	D46	Yes	Yes	0,607164	2,10106E-05	No	1	#NUM!
M19	D47	Yes	Yes	0,738817	4,78651E-05	No	1,438	0,000155959
M19	D50	Yes	Yes	0,880242	0,000177685	No	1,378	0,003139515
M19	D61	Yes	Yes	0,57978	1,22446E-05	No	1	#NUM!
M19	D62	No	No			Yes	1,75	0,000427191
M19	D63	Yes	Yes	0,511198	8,37639E-05	No	1,31	0,001261231
M19	D64	Yes	Yes	0,920636	0,000556293	No	1,565	0,000901848
M19	E13	Yes	Yes	0,583232	2,76894E-05	No	1,125	#NUM!
M19	E21	No	No			Yes	3,1	0,00042041
M19	E41	Yes	Yes	0,568713	1,2662E-05	No		#NUM!
M19	E46	Yes	Yes	0,508475	6,53971E-06	No		#NUM!
M19	E53	Yes	Yes	1,44002	3,97948E-05	No	1,129	0,000474657
M19	E55	Yes	Yes	1,32755	0,000104914	Yes	1,538	0,005648415
M19	E64	Yes	Yes	0,509411	3,71511E-05	No		#NUM!
M19	E79	No	No			Yes	2,37	0,002041024
M19	E83	Yes	Yes	0,767247	6,49797E-05	No	2	0,000162739
M19	E86	Yes	Yes	0,797602	0,000538204	No	0,333	#NUM!
M19	E87	Yes	Yes	0,781898	0,00033116	No	1,915	0,000766232
M19	F00	Yes	Yes	0,78962	9,04428E-05	No	1,121	0,00025089
M19	F01	Yes	Yes	0,719002	4,22994E-05	No	1,396	0,001051026
M19	F02	Yes	Yes	0,577461	1,2662E-05	No	1,158	0,000149178
M19	F03	Yes	Yes	0,884738	0,00022068	No	0,538	0,000237328
M19	F06	No	No			Yes	1,488	0,002047805
M19	G12	Yes	Yes	0,533733	8,76599E-06	No	1,667	#NUM!
M19	G31	Yes	Yes	0,728297	3,04723E-05	No	1,235	0,000284794
M19	G47	Yes	Yes	0,883106	0,00030834	No	1,465	0,007072385
M19	G62	No	No			Yes	1,5	0,001240888
M19	G95	Yes	Yes	0,585485	4,34125E-05	No	1	#NUM!
M19	H01	No	No			Yes	1,587	0,00234616
M19	H04	No	No			Yes	2,14	0,002481777
M19	H11	No	No			Yes	1,435	0,003017461
M19	H26	No	No			Yes	1,502	0,002373284
M19	I13	No	No			Yes	1,489	0,001383285
M19	I21	No	No			Yes	1,558	0,001362943
M19	I26	Yes	Yes	0,771338	0,000162797	No	1,281	0,000556026
M19	I27	Yes	Yes	0,652398	4,99522E-05	No	1,333	#NUM!
M19	I34	No	No			Yes	1,508	0,000644177
M19	I35	Yes	Yes	0,83313	0,000276755	No	1,291	0,00075267
M19	I38	Yes	Yes	0,482472	1,08531E-05	No		#NUM!
M19	I44	Yes	Yes	0,801993	0,000105888	No	1,423	0,00050178
M19	I46	Yes	Yes	0,61483	8,29291E-05	No	1,088	0,00025089
M19	I48	Yes	Yes	0,842346	0,000805776	No	1,446	0,003824377
M19	I50	Yes	Yes	0,811956	0,000585513	No	1,383	0,005973894
M19	I51	Yes	Yes	0,826021	7,51371E-05	No	1,083	0,000176301
M19	I61	Yes	Yes	0,730956	8,93296E-05	No	1,526	0,000196643
M19	I63	Yes	Yes	0,803273	0,000381251	No	1,416	0,00159349
M19	I65	No	No			Yes	2,682	0,000800136
M19	I69	Yes	Yes	0,858615	0,000435099	No	1,072	0,001708764
M19	I71	Yes	Yes	0,68081	0,000107279	No	1,067	0,000216986
M19	I73	Yes	Yes	0,721742	0,000220124	No	2,033	0,000413629
M19	I80	No	No			Yes	2,157	0,003071707
M19	I82	No	No			Yes	1,722	0,00042041
M19	I87	No	No			Yes	1,957	0,001552806
M19	I89	No	No			Yes	2,255	0,000718766
M19	J10	Yes	Yes	0,679039	1,43317E-05	No	1,6	0,000650958
M19	J15	Yes	Yes	0,715478	0,000367893	No	1,309	0,000976437
M19	J18	Yes	Yes	0,728469	0,000977199	No	1,396	0,003804035
M19	J22	Yes	Yes	0,652177	4,84217E-05	No	2	0,000379725
M19	J39	No	No			Yes	1,773	0,000901848
M19	J43	No	No			Yes	1,733	0,000352602
M19	J47	Yes	Yes	0,727748	3,88208E-05	No	1	0,000149178
M19	J69	Yes	Yes	0,757978	4,383E-05	No	2	#NUM!
M19	J81	Yes	Yes	0,69874	5,89965E-05	No	1,462	#NUM!
M19	J84	Yes	Yes	0,706859	6,17794E-05	No	2,556	0,000155959
M19	J90	Yes	Yes	0,51001	7,24934E-05	No	1,667	0,00016952
M19	J91	Yes	Yes	0,467058	3,17245E-05	No	1,333	0,000406849
M19	J95	Yes	Yes	0,466036	1,53057E-05	No	1,5	#NUM!
M19	J96	No	No			Yes	1,452	0,001742668
M19	K22	No	No			Yes	2,017	0,000806916
M19	K52	No	No			Yes	2,07	0,000996779
M19	K55	No	No			Yes	2,706	0,000311917
M19	K56	No	No			Yes	1,81	0,000711985
M19	K57	Yes	Yes	1,25845	0,000598592	No	1,979	0,002366503
M19	K59	Yes	Yes	0,941426	0,00070768	No	1,907	0,003736226
M19	K62	No	No			Yes	2,075	0,000942533
M19	K72	Yes	Yes	0,551638	3,409E-05	No	0,846	#NUM!
M19	K74	Yes	Yes	0,634752	3,95165E-05	No	1,25	0,000203424
M19	K85	No	No			Yes	1,796	0,000657739
M19	K92	Yes	Yes	0,835257	0,000258805	No	1,24	0,00042041
M19	L04	No	No			Yes	2,244	0,000623835
M19	L30	No	No			Yes	1,696	0,006048483
M19	L57	No	No			Yes	1,612	0,001268012
M19	L62	No	No			Yes	2,8	0,000189863
M19	L81	No	No			Yes	1,425	0,000773012
M19	L82	No	No			Yes	1,463	0,004373623
M19	L85	No	No			Yes	1,471	0,001017122
M19	L97	Yes	Yes	0,863465	0,000134551	No	1,682	0,00125445
M19	M18	No	No			Yes	6,44	0,00109171
M19	M21	No	No			Yes	2,744	0,005878963
M19	M48	No	No			Yes	2,425	0,003492117
M19	M72	No	No			Yes	2,446	0,00167486
M19	M96	Yes	Yes	3,6396	8,00071E-05	No	2,389	0,000291575
M19	N17	Yes	Yes	0,790144	0,000116184	No	1,226	0,000515342
M19	N18	Yes	Yes	0,64401	0,000234177	No	1,502	0,002210544
M19	N19	Yes	Yes	0,748161	0,000116323	No	1,571	0,000223767
M19	N28	Yes	Yes	0,798818	6,06662E-05	No	1,813	0,001708764
M19	N30	Yes	Yes	0,887768	0,000734534	No	1,273	0,006394304
M19	N39	Yes	Yes	0,909814	0,000676651	No	1,271	0,005953551
M19	Y99	Yes	Yes	0,536517	0,002005464	No	1,119	0,0031802
M20	A04	Yes	Yes	0,584582	3,28377E-05	No	1,545	#NUM!
M20	A40	Yes	Yes	0,546071	1,02966E-05	No		#NUM!
M20	A41	Yes	Yes	0,498335	0,000162519	No	0,903	0,000189863
M20	A46	Yes	Yes	0,778996	0,00011354	No	1,3	0,000352602
M20	A49	Yes	Yes	0,719999	9,76782E-05	No	0,921	0,000237328
M20	B02	Yes	Yes	0,737352	2,42108E-05	No	1,617	0,000657739
M20	B37	Yes	Yes	0,522017	3,47857E-05	No	1,675	0,002169859
M20	B96	Yes	Yes	0,547283	8,20942E-06	No	2,4	0,000162739
M20	C06	Yes	Yes	0,362898	5,84399E-06	No		#NUM!
M20	C10	Yes	Yes	0,32268	3,33943E-06	No	3	#NUM!
M20	C13	Yes	Yes	0,306828	#NUM!	No		#NUM!
M20	C15	Yes	Yes	0,391319	9,87913E-06	No	1	#NUM!
M20	C16	Yes	Yes	0,357952	1,0714E-05	No	1,2	#NUM!
M20	C17	Yes	Yes	0,427859	3,06114E-06	No		#NUM!
M20	C18	Yes	Yes	0,445812	6,41448E-05	No	0,846	#NUM!
M20	C20	Yes	Yes	0,327587	2,36543E-05	No	0,8	#NUM!
M20	C22	Yes	Yes	0,460458	7,79199E-06	No	1	#NUM!
M20	C24	Yes	Yes	0,328098	5,28742E-06	No	2	#NUM!
M20	C25	Yes	Yes	0,401127	2,28194E-05	No	0,333	#NUM!
M20	C34	Yes	Yes	0,317973	8,91905E-05	No	1,5	#NUM!
M20	C44	Yes	Yes	0,774172	0,000106444	No	1,417	0,000461095
M20	C45	Yes	Yes	0,310886	#NUM!	No		#NUM!
M20	C49	Yes	Yes	0,329036	6,95714E-06	No	2	#NUM!
M20	C50	Yes	Yes	0,474719	0,000161684	No	1,406	0,000305136
M20	C54	Yes	Yes	0,417031	2,39325E-05	No	0,75	#NUM!
M20	C56	Yes	Yes	0,299701	2,11497E-05	No	0,5	#NUM!
M20	C57	Yes	Yes	0,313143	#NUM!	No	0,667	#NUM!
M20	C61	Yes	Yes	0,597185	4,45257E-05	No	1,3	#NUM!
M20	C64	Yes	Yes	0,43344	1,62797E-05	No	2,75	#NUM!
M20	C67	Yes	Yes	0,305877	1,53057E-05	No	0,5	#NUM!
M20	C71	Yes	Yes	0,363209	1,2662E-05	No	2	#NUM!
M20	C77	Yes	Yes	0,324087	4,36908E-05	No	0,333	#NUM!
M20	C78	Yes	Yes	0,275136	7,65285E-05	No	0,667	#NUM!
M20	C79	Yes	Yes	0,26435	5,357E-05	No	1	#NUM!
M20	C80	Yes	Yes	0,251332	6,81799E-06	No	0,625	#NUM!
M20	C83	Yes	Yes	0,350771	1,461E-05	No	1,667	#NUM!
M20	C85	Yes	Yes	0,405525	1,22446E-05	No		#NUM!
M20	C90	Yes	Yes	0,36461	8,62685E-06	No	2	#NUM!
M20	C91	Yes	Yes	0,517733	1,23837E-05	No	0,2	#NUM!
M20	C92	Yes	Yes	0,36233	6,81799E-06	No	2	#NUM!
M20	D09	Yes	Yes	0,434775	7,51371E-06	No		#NUM!
M20	D12	Yes	Yes	0,757694	0,00023696	No	2,093	0,000610273
M20	D13	Yes	Yes	0,677094	2,1428E-05	No	2,111	0,000257671
M20	D22	Yes	Yes	0,654709	4,71694E-05	No	1,653	0,001973216
M20	D32	Yes	Yes	0,512696	1,461E-05	No	2,4	#NUM!
M20	D35	Yes	Yes	0,495482	1,6558E-05	No	1,5	#NUM!
M20	D43	Yes	Yes	0,527835	7,65285E-06	No	0,5	#NUM!
M20	D46	Yes	Yes	0,534218	7,09628E-06	No	1,5	#NUM!
M20	D47	Yes	Yes	0,702918	2,28194E-05	No	1	#NUM!
M20	D50	Yes	Yes	0,564624	7,43022E-05	No	1,215	0,001532463
M20	D61	Yes	Yes	0,536496	6,26142E-06	No	1	#NUM!
M20	D62	Yes	Yes	0,555855	3,04723E-05	No	0,938	#NUM!
M20	D63	Yes	Yes	0,324978	3,08897E-05	No	1	0,000311917
M20	D64	Yes	Yes	0,549236	0,000194104	No	1,5	0,000386506
M20	D68	Yes	Yes	0,670229	3,13071E-05	No	0,6	#NUM!
M20	D69	Yes	Yes	0,502931	2,46283E-05	No	0,667	#NUM!
M20	D75	Yes	Yes	0,626318	1,29403E-05	No	1,6	#NUM!
M20	E03	Yes	Yes	0,688664	0,000133438	No	1,459	0,000969656
M20	E11	Yes	Yes	0,502291	0,000225272	No	0,992	0,000800136
M20	E13	Yes	Yes	0,465237	1,1688E-05	No	1	#NUM!
M20	E21	Yes	Yes	0,566846	2,79677E-05	No	1,059	#NUM!
M20	E27	Yes	Yes	0,63682	1,461E-05	No		#NUM!
M20	E41	Yes	Yes	0,394542	3,896E-06	No		#NUM!
M20	E47	Yes	Yes	0,464121	4,03514E-06	No		#NUM!
M20	E55	Yes	Yes	0,647711	2,74111E-05	No	1,54	0,002861502
M20	E61	Yes	Yes	0,524869	4,45257E-06	No	1,25	#NUM!
M20	E64	Yes	Yes	0,450212	1,86451E-05	No		#NUM!
M20	E66	Yes	Yes	0,58456	0,000300409	No	1,455	0,002169859
M20	E78	Yes	Yes	0,669689	0,000328794	No	1,196	0,003397186
M20	E79	No	No			Yes	1,5	0,000650958
M20	E83	Yes	Yes	0,438922	2,83851E-05	No	1,6	#NUM!
M20	E86	Yes	Yes	0,554343	0,000190904	No	1	#NUM!
M20	E87	Yes	Yes	0,560684	0,000129959	No	1,412	0,000325479
M20	E89	Yes	Yes	0,447114	1,5584E-05	No	0,846	0,000149178
M20	F00	Yes	Yes	0,646776	3,15854E-05	No	1,2	#NUM!
M20	F01	Yes	Yes	0,614059	1,39143E-05	No	1,029	0,000244109
M20	F03	Yes	Yes	0,63715	6,99888E-05	No	1,312	0,000142397
M20	F05	Yes	Yes	0,552207	2,56023E-05	No	0,5	#NUM!
M20	F17	Yes	Yes	0,535661	7,38848E-05	No	2,25	#NUM!
M20	F32	Yes	Yes	0,660087	0,000107836	No	1,326	0,001959654
M20	F33	Yes	Yes	0,728016	6,35882E-05	No	1,143	0,000596711
M20	F41	Yes	Yes	0,429772	4,9674E-05	No	1,388	0,002135955
M20	F43	Yes	Yes	0,666443	4,91174E-05	No	1,451	0,000895067
M20	G12	Yes	Yes	0,394121	5,70485E-06	No	3	#NUM!
M20	G30	Yes	Yes	0,698659	2,15671E-05	No	4	#NUM!
M20	G31	Yes	Yes	0,507181	9,87913E-06	No	0,818	#NUM!
M20	G45	Yes	Yes	0,769367	0,000136638	No	1,213	0,00050178
M20	G47	Yes	Yes	0,621035	0,000125368	No	1,355	0,00284794
M20	G57	No	No			Yes	4,059	0,000474657
M20	G91	Yes	Yes	0,53031	1,28011E-05	No	4	#NUM!
M20	G93	Yes	Yes	0,482821	1,58623E-05	No	2,154	0,000189863
M20	G95	Yes	Yes	0,419432	1,76711E-05	No	4	#NUM!
M20	G96	Yes	Yes	0,727071	6,37274E-05	No	2	#NUM!
M20	H11	No	No			Yes	2,169	0,002264791
M20	H18	Yes	Yes	0,72412	2,58805E-05	No	2,111	0,000257671
M20	H25	Yes	Yes	0,811804	0,00057299	No	1,368	0,003478556
M20	H26	Yes	Yes	0,797936	0,000168084	No	1,3	0,000705204
M20	H35	Yes	Yes	0,811074	0,000183112	No	1,496	0,002495338
M20	H40	Yes	Yes	0,770268	6,58145E-05	No	1,452	0,001437532
M20	H43	Yes	Yes	0,701577	5,99705E-05	No	1,781	0,001159519
M20	H53	Yes	Yes	0,633548	5,49614E-05	No	1,448	0,000657739
M20	H54	Yes	Yes	0,72923	1,92017E-05	No	1,526	0,000196643
M20	H57	Yes	Yes	0,778912	4,46648E-05	No	1,9	#NUM!
M20	H91	Yes	Yes	0,914734	0,00038459	No	1,653	0,001132395
M20	I10	Yes	Yes	0,765755	0,00090248	No	1,395	0,00334972
M20	I11	Yes	Yes	0,498099	2,88025E-05	No	1,252	0,003064926
M20	I15	Yes	Yes	0,674754	3,9934E-05	No	1	#NUM!
M20	I21	Yes	Yes	0,570884	0,000151944	No	1,727	0,000386506
M20	I24	Yes	Yes	0,510465	1,48883E-05	No		#NUM!
M20	I25	Yes	Yes	0,548128	0,000265763	No	1,179	0,001383285
M20	I26	Yes	Yes	0,650715	7,86156E-05	No	1,19	0,00016952
M20	I27	Yes	Yes	0,481166	2,0454E-05	No	0,8	#NUM!
M20	I31	Yes	Yes	0,47178	7,93114E-06	No	4	#NUM!
M20	I34	Yes	Yes	0,602524	4,50822E-05	No	1,304	0,000203424
M20	I35	Yes	Yes	0,717699	0,000122028	No	1,632	0,000210205
M20	I42	Yes	Yes	0,43597	2,7272E-05	No	1,389	0,00016952
M20	I44	Yes	Yes	0,693301	4,39691E-05	No	1,185	0,000216986
M20	I45	Yes	Yes	0,616935	2,51848E-05	No	1,929	0,000183082
M20	I46	Yes	Yes	0,474791	3,58988E-05	No	1	#NUM!
M20	I48	Yes	Yes	0,669489	0,000347161	No	1,301	0,001349381
M20	I49	Yes	Yes	0,693313	0,000108531	No	1,513	0,002305476
M20	I50	Yes	Yes	0,511599	0,000213167	No	1,22	0,00184438
M20	I51	Yes	Yes	0,557626	2,8246E-05	No	1,667	#NUM!
M20	I61	Yes	Yes	0,613013	4,31342E-05	No	1,25	#NUM!
M20	I63	Yes	Yes	0,656494	0,000164745	No	1,057	0,000379725
M20	I64	Yes	Yes	0,677117	0,000156396	No		#NUM!
M20	I67	Yes	Yes	0,654677	2,22628E-05	No	1,379	0,000888286
M20	I69	Yes	Yes	0,650562	0,000170867	No	1,065	0,000447533
M20	I70	Yes	Yes	0,673252	0,000174346	No	2,092	0,001078149
M20	I71	Yes	Yes	0,613149	4,64737E-05	No	2,667	#NUM!
M20	I72	Yes	Yes	0,61378	1,461E-05	No	2	#NUM!
M20	I73	Yes	Yes	0,604181	0,000115488	No	4,429	0,000210205
M20	I80	Yes	Yes	0,73919	0,000131351	No	1,543	0,000962875
M20	I82	Yes	Yes	0,640382	2,40717E-05	No	1,062	#NUM!
M20	I87	Yes	Yes	0,72466	2,36543E-05	No	2,171	0,000603492
M20	I89	Yes	Yes	0,590456	2,64371E-05	No	1,941	0,000223767
M20	I95	Yes	Yes	0,648911	4,53605E-05	No	1,8	0,000183082
M20	J06	Yes	Yes	0,638404	2,7272E-05	No	1,469	0,004692321
M20	J09	Yes	Yes	0,417781	5,56571E-06	No		#NUM!
M20	J10	Yes	Yes	0,457977	4,73085E-06	No	1,441	0,00033226
M20	J13	Yes	Yes	0,567586	1,3636E-05	No	1	#NUM!
M20	J14	Yes	Yes	0,401352	5,56571E-06	No	1	#NUM!
M20	J15	Yes	Yes	0,551834	0,000143734	No	1,742	0,000366164
M20	J18	Yes	Yes	0,549468	0,000424803	No	1,316	0,001552806
M20	J22	Yes	Yes	0,592369	2,12888E-05	No	1,263	0,000162739
M20	J39	No	No			Yes	1,744	0,000508561
M20	J43	Yes	Yes	0,405715	2,0454E-05	No	1,111	#NUM!
M20	J44	Yes	Yes	0,495026	0,000258805	No	1,292	0,000779793
M20	J47	Yes	Yes	0,659263	1,97583E-05	No	3	#NUM!
M20	J69	Yes	Yes	0,612345	1,64188E-05	No	4	#NUM!
M20	J81	Yes	Yes	0,403843	1,948E-05	No	1,4	#NUM!
M20	J84	Yes	Yes	0,596502	2,81068E-05	No		#NUM!
M20	J85	Yes	Yes	0,517903	4,17428E-06	No		#NUM!
M20	J90	Yes	Yes	0,376802	3,18637E-05	No	1	#NUM!
M20	J91	Yes	Yes	0,375689	1,18271E-05	No	1,5	0,000142397
M20	J93	Yes	Yes	0,554576	2,25411E-05	No	1	#NUM!
M20	J94	Yes	Yes	0,366926	9,60085E-06	No	2,333	#NUM!
M20	J95	Yes	Yes	0,395181	6,53971E-06	No	1	#NUM!
M20	J96	Yes	Yes	0,398678	0,000117993	No	1,267	0,000386506
M20	J98	Yes	Yes	0,436395	3,03331E-05	No	1,6	#NUM!
M20	K05	Yes	Yes	0,532496	3,22811E-05	No	1,335	0,001891846
M20	K08	No	No			Yes	1,725	0,001193423
M20	K22	Yes	Yes	0,684883	5,19002E-05	No	1,44	0,000244109
M20	K25	Yes	Yes	0,696004	0,000104357	No	1,517	0,000617054
M20	K31	Yes	Yes	0,422211	1,51666E-05	No	1,556	0,000189863
M20	K52	Yes	Yes	0,646248	0,00011855	No	1,548	0,000325479
M20	K55	Yes	Yes	0,575854	1,50274E-05	No	1	#NUM!
M20	K56	Yes	Yes	0,468704	7,75025E-05	No	1,654	0,000291575
M20	K57	Yes	Yes	0,810704	0,000257692	No	1,684	0,000867944
M20	K59	Yes	Yes	0,633238	0,000321698	No	1,488	0,001735887
M20	K62	Yes	Yes	0,652093	0,000161266	No	1,842	0,000474657
M20	K63	Yes	Yes	0,588843	3,32551E-05	No	1,562	0,00016952
M20	K64	Yes	Yes	0,794858	9,30865E-05	No		#NUM!
M20	K65	Yes	Yes	0,324611	2,28194E-05	No	0,714	#NUM!
M20	K72	Yes	Yes	0,330958	1,18271E-05	No	1,25	#NUM!
M20	K74	Yes	Yes	0,49263	1,73928E-05	No	0,5	#NUM!
M20	K81	Yes	Yes	0,62326	3,53423E-05	No	2,56	0,000433972
M20	K83	Yes	Yes	0,49108	2,85243E-05	No	1,304	0,000203424
M20	K92	Yes	Yes	0,544722	8,84948E-05	No	1,714	0,000162739
M20	L08	Yes	Yes	1,197	0,00010881	No	1,483	0,000603492
M20	L30	Yes	Yes	0,714242	6,31708E-05	No	1,803	0,002664858
M20	L60	No	No			Yes	2,135	0,00192575
M20	L81	No	No			Yes	2,737	0,000705204
M20	L82	Yes	Yes	0,671688	2,435E-05	No	1,74	0,002536023
M20	L89	Yes	Yes	0,764691	4,5778E-05	No	1,074	0,000196643
M20	L98	Yes	Yes	0,734771	6,55362E-05	No	1,667	0,000440753
M20	M15	Yes	Yes	1,34475	0,000103661	No	1,695	0,003220885
M20	M16	Yes	Yes	0,893759	0,000300687	No	1,771	0,002522461
M20	M17	Yes	Yes	1,0807	0,00056158	No	1,777	0,004176979
M20	M18	Yes	Yes	1,52931	0,000106166	No	2,429	0,000345821
M20	M19	Yes	Yes	2,47005	0,000684165	No	2,415	0,003865062
M20	M46	Yes	Yes	0,72301	2,29586E-05	No	3,2	0,000216986
M20	M47	Yes	Yes	0,80895	0,00019647	No	2,181	0,002454653
M20	M48	Yes	Yes	0,852956	0,0002012	No	2,105	0,001227327
M20	M70	Yes	Yes	1,14765	0,000171424	No	1,896	0,00208849
M20	M72	No	No			Yes	2,161	0,000820478
M20	M75	Yes	Yes	0,874163	0,000457223	No	1,552	0,002658078
M20	M76	No	No			Yes	3,079	0,000793355
M20	M79	Yes	Yes	1,21982	0,000616124	No	1,683	0,004027801
M20	M80	Yes	Yes	0,705145	0,00011368	No	2,098	0,000725547
M20	M81	Yes	Yes	0,783707	0,000306671	No	2,52	0,000854382
M20	M85	No	No			Yes	2,98	0,001030683
M20	M86	Yes	Yes	2,10676	4,66128E-05	No	8	#NUM!
M20	M96	Yes	Yes	2,52369	4,32734E-05	No	2,5	0,000135616
M20	M99	Yes	Yes	0,697014	3,68728E-05	No	2,5	#NUM!
M20	N12	Yes	Yes	0,583596	1,29403E-05	No	0,333	#NUM!
M20	N13	Yes	Yes	0,356233	4,22994E-05	No	1,333	#NUM!
M20	N17	Yes	Yes	0,511025	3,85425E-05	No	1,571	0,000149178
M20	N18	Yes	Yes	0,416082	8,08419E-05	No	1,149	0,000522122
M20	N19	Yes	Yes	0,35033	3,22811E-05	No	1,2	#NUM!
M20	N28	Yes	Yes	0,541688	2,21237E-05	No	1,639	0,000800136
M20	N30	Yes	Yes	0,65611	0,000360241	No	1,336	0,003641295
M20	N39	Yes	Yes	0,734015	0,000357875	No	1,355	0,003031022
M20	N95	Yes	Yes	0,709944	0,0001493	No	1,473	0,003526021
M20	O49	Yes	Yes	0,636591	1,1688E-05	No		#NUM!
M20	O72	Yes	Yes	0,539581	0,00016725	No	0,9	#NUM!
M20	O83	Yes	Yes	0,504295	3,28377E-05	No		#NUM!
M20	Q61	Yes	Yes	0,642686	1,73928E-05	No	8	#NUM!
M20	Y99	Yes	Yes	0,359753	0,000756241	No	1,097	0,000691643
M21	A41	Yes	Yes	0,712727	8,87731E-05	No	1,244	0,000379725
M21	A46	Yes	Yes	1,24522	7,30499E-05	No	1,377	0,000569588
M21	A49	No	No			Yes	1,4	0,000759451
M21	B00	No	No			Yes	1,646	0,002488557
M21	B02	No	No			Yes	1,413	0,001322258
M21	B07	No	No			Yes	1,813	0,004400746
M21	B96	No	No			Yes	2,217	0,000345821
M21	C18	Yes	Yes	0,535968	2,54631E-05	No	0,962	0,00016952
M21	C25	Yes	Yes	0,358912	6,53971E-06	No	1,667	#NUM!
M21	C34	Yes	Yes	0,374458	3,65945E-05	No	1	0,000142397
M21	C44	Yes	Yes	0,770672	4,25777E-05	No	1,459	0,000603492
M21	C61	Yes	Yes	0,695346	2,47674E-05	No	1,053	0,000135616
M21	C77	Yes	Yes	0,386349	1,89234E-05	No		#NUM!
M21	C78	Yes	Yes	0,394289	3,6038E-05	No	0,857	#NUM!
M21	C79	Yes	Yes	0,356118	2,57414E-05	No	1,286	#NUM!
M21	C83	Yes	Yes	0,419584	5,70485E-06	No		#NUM!
M21	D09	Yes	Yes	0,338814	2,78285E-06	No		#NUM!
M21	D12	Yes	Yes	0,800876	9,22516E-05	No	1,548	0,000881505
M21	D22	Yes	Yes	0,676238	2,69937E-05	No	1,397	0,004482116
M21	D50	Yes	Yes	0,712434	3,49248E-05	No	1,422	0,003471775
M21	D63	Yes	Yes	0,374088	1,39143E-05	No	1	0,000528903
M21	D64	Yes	Yes	0,730405	9,68433E-05	No	1,48	0,00050178
M21	E53	No	No			Yes	1,574	0,000650958
M21	E55	Yes	Yes	1,59811	2,68545E-05	Yes	1,532	0,007526699
M21	E56	No	No			Yes	3	0,000203424
M21	E73	No	No			Yes	2	0,000847601
M21	E78	Yes	Yes	0,854305	0,00015904	No	1,31	0,00535684
M21	E79	No	No			Yes	1,687	0,000956094
M21	E86	Yes	Yes	0,701735	0,000106166	No	0,579	#NUM!
M21	E87	Yes	Yes	0,767359	6,95714E-05	No	1,882	0,000433972
M21	F17	Yes	Yes	0,563071	3,04723E-05	No	1,929	0,000183082
M21	F38	No	No			Yes	2	0,000244109
M21	F41	Yes	Yes	0,552539	2,68545E-05	No	1,415	0,003905747
M21	F43	No	No			Yes	1,476	0,002298695
M21	F93	No	No			Yes	2,174	0,000339041
M21	G58	No	No			Yes	2,022	0,001274792
M21	G62	Yes	Yes	1,94611	8,23725E-05	No	4,222	0,000861163
M21	H02	No	No			Yes	2	0,001044245
M21	H04	No	No			Yes	2,276	0,001959654
M21	H11	No	No			Yes	1,906	0,00301068
M21	H25	Yes	Yes	0,865737	0,000234038	No	1,45	0,004827937
M21	I10	Yes	Yes	0,918854	0,000398087	No	1,523	0,005072046
M21	I13	No	No			Yes	1,468	0,000617054
M21	I21	Yes	Yes	0,74747	8,15376E-05	No	1,575	0,000427191
M21	I26	No	No			Yes	1,667	0,000372945
M21	I27	Yes	Yes	0,513082	8,48771E-06	No	5	#NUM!
M21	I44	Yes	Yes	0,644616	1,98974E-05	No	1,793	0,000352602
M21	I46	Yes	Yes	0,663458	1,87843E-05	No	0,933	#NUM!
M21	I48	Yes	Yes	0,796628	0,000160014	No	1,378	0,001729107
M21	I49	Yes	Yes	0,690774	4,49431E-05	No	1,422	0,003383624
M21	I50	Yes	Yes	0,674975	0,000111453	No	1,249	0,002481777
M21	I87	No	No			Yes	2,644	0,001315477
M21	I89	No	No			Yes	3,08	0,000528903
M21	J10	No	No			Yes	1,358	0,001132395
M21	J11	No	No			Yes	1,31	0,002461434
M21	J15	Yes	Yes	0,704748	7,80591E-05	No	1,443	0,000684862
M21	J18	Yes	Yes	0,639528	0,000213167	No	1,345	0,003275131
M21	J38	No	No			Yes	1,639	0,000400068
M21	J44	Yes	Yes	0,636712	0,000119106	No	1,25	0,00125445
M21	J84	Yes	Yes	0,602494	1,11314E-05	No	0,5	#NUM!
M21	J90	Yes	Yes	0,531174	1,50274E-05	No	1,571	#NUM!
M21	J91	Yes	Yes	0,493747	7,65285E-06	No	0,9	#NUM!
M21	J96	Yes	Yes	0,593375	7,13802E-05	No	1,333	0,000596711
M21	K01	No	No			Yes	1,491	0,002142736
M21	K03	No	No			Yes	1,5	0,005580607
M21	K05	No	No			Yes	1,305	0,006624852
M21	K10	No	No			Yes	1,374	0,002441092
M21	K52	Yes	Yes	0,757143	6,02488E-05	No	1,5	0,000528903
M21	K56	Yes	Yes	0,556617	3,28377E-05	No	1,667	0,000372945
M21	K59	Yes	Yes	0,744386	0,000188538	No	1,634	0,003756569
M21	K62	No	No			Yes	2,953	0,000861163
M21	L03	No	No			Yes	1,598	0,003166638
M21	L30	No	No			Yes	1,7	0,006889303
M21	L60	No	No			Yes	2,115	0,003498898
M21	L81	No	No			Yes	2,12	0,001078149
M21	L82	No	No			Yes	1,997	0,003939651
M21	L85	No	No			Yes	2,176	0,0013426
M21	L89	Yes	Yes	1,49791	3,1168E-05	No	0,9	0,000244109
M21	L97	Yes	Yes	1,91074	6,15011E-05	No	1,722	0,000630615
M21	M35	No	No			Yes	2,089	0,000793355
M21	M40	No	No			Yes	2,194	0,000996779
M21	M43	No	No			Yes	2,816	0,001871504
M21	M48	Yes	Yes	1,21678	0,000111314	No	2,053	0,002122394
M21	M67	No	No			Yes	2,404	0,001783353
M21	M70	No	No			Yes	2,137	0,004129513
M21	M72	No	No			Yes	3,515	0,001620614
M21	M76	No	No			Yes	2,963	0,001627394
M21	M85	No	No			Yes	2,788	0,001247669
M21	M92	No	No			Yes	3,057	0,001098491
M21	M95	No	No			Yes	2,25	0,000488218
M21	M99	No	No			Yes	4,167	0,00016952
M21	N17	No	No			Yes	1,839	0,000386506
M21	N18	Yes	Yes	0,622883	4,75868E-05	No	1,453	0,000847601
M21	N19	Yes	Yes	0,602231	2,22628E-05	No	1,125	#NUM!
M21	N30	Yes	Yes	0,760001	0,000180329	No	1,382	0,006455331
M21	N39	No	No			Yes	1,399	0,006387523
M21	N64	No	No			Yes	1,646	0,002305476
M21	O72	Yes	Yes	0,440413	5,60745E-05	No	1,111	0,000135616
M21	O83	Yes	Yes	0,297927	9,32256E-06	No		#NUM!
M21	O92	Yes	Yes	0,456004	5,84399E-06	No	2,667	0,000162739
M21	Y99	Yes	Yes	0,524566	0,000420489	No	1,087	0,000935752
M22	A04	Yes	Yes	0,644787	1,461E-05	No	1,667	#NUM!
M22	A41	Yes	Yes	0,304052	2,51848E-05	No	1,5	#NUM!
M22	A46	Yes	Yes	0,650366	3,49248E-05	No	0,556	#NUM!
M22	A49	Yes	Yes	0,588889	2,69937E-05	No	1,222	#NUM!
M22	A63	Yes	Yes	0,618515	8,41814E-05	No	1,275	0,000345821
M22	B02	Yes	Yes	0,482266	5,84399E-06	No	0,947	#NUM!
M22	B18	Yes	Yes	0,27732	6,81799E-06	No	0,3	#NUM!
M22	B37	Yes	Yes	0,528719	1,78103E-05	No	1,618	0,000976437
M22	B96	Yes	Yes	0,370544	2,78285E-06	No	2,5	#NUM!
M22	C18	Yes	Yes	0,400915	8,48771E-06	No	1	#NUM!
M22	C20	Yes	Yes	0,287878	4,17428E-06	No		#NUM!
M22	C25	Yes	Yes	0,273802	#NUM!	No		#NUM!
M22	C34	Yes	Yes	0,275236	1,05748E-05	No	1	#NUM!
M22	C43	Yes	Yes	0,489939	1,21054E-05	No	5	#NUM!
M22	C44	Yes	Yes	0,547105	1,48883E-05	No	1,2	#NUM!
M22	C50	Yes	Yes	0,359007	2,30977E-05	No	0,75	#NUM!
M22	C53	Yes	Yes	0,419928	5,28742E-06	No		#NUM!
M22	C56	Yes	Yes	0,253028	4,03514E-06	No		#NUM!
M22	C61	Yes	Yes	0,400272	5,28742E-06	No	1	#NUM!
M22	C64	Yes	Yes	0,260506	3,06114E-06	No	1	#NUM!
M22	C71	Yes	Yes	0,204906	3,20028E-06	No	1	#NUM!
M22	C73	Yes	Yes	0,269161	3,47857E-06	No		#NUM!
M22	C77	Yes	Yes	0,316596	1,05748E-05	No		#NUM!
M22	C78	Yes	Yes	0,221594	1,14097E-05	No	1	#NUM!
M22	C79	Yes	Yes	0,175293	7,23542E-06	No		#NUM!
M22	C80	Yes	Yes	0,071477	#NUM!	No	1	#NUM!
M22	C83	Yes	Yes	0,187084	#NUM!	No		#NUM!
M22	C85	Yes	Yes	0,182387	#NUM!	No	1	#NUM!
M22	C90	Yes	Yes	0,22358	#NUM!	No		#NUM!
M22	D10	Yes	Yes	0,463853	1,00183E-05	No	2,5	#NUM!
M22	D11	Yes	Yes	0,494083	5,42657E-06	No		#NUM!
M22	D12	Yes	Yes	0,615461	4,81434E-05	No	0,909	#NUM!
M22	D14	Yes	Yes	0,435855	1,02966E-05	No	2	#NUM!
M22	D21	Yes	Yes	0,627782	1,68363E-05	No	1,917	0,000155959
M22	D22	Yes	Yes	0,545176	4,74477E-05	No	1,87	0,001166299
M22	D23	Yes	Yes	0,585433	5,20394E-05	No	1,224	0,000630615
M22	D24	Yes	Yes	0,574168	5,74659E-05	No	0,125	#NUM!
M22	D25	Yes	Yes	0,666295	7,19368E-05	No	1,098	0,000305136
M22	D27	Yes	Yes	0,74878	4,59171E-05	No	1,438	0,000155959
M22	D30	Yes	Yes	0,331548	4,31342E-06	No	4	#NUM!
M22	D33	Yes	Yes	0,325057	4,59171E-06	No	1	#NUM!
M22	D35	Yes	Yes	0,380846	6,12228E-06	No		#NUM!
M22	D50	Yes	Yes	0,558925	2,35151E-05	No	0,671	0,000359383
M22	D61	Yes	Yes	0,311265	#NUM!	No		#NUM!
M22	D62	Yes	Yes	0,53323	8,62685E-06	No	0,333	#NUM!
M22	D63	Yes	Yes	0,199627	2,922E-06	No	1,125	#NUM!
M22	D64	Yes	Yes	0,44651	3,2142E-05	No	1,125	#NUM!
M22	D68	Yes	Yes	0,666752	3,04723E-05	No	6	#NUM!
M22	D72	Yes	Yes	0,304564	3,75685E-06	No	1	#NUM!
M22	D84	Yes	Yes	0,336787	3,47857E-06	No		#NUM!
M22	D86	Yes	Yes	0,432783	1,14097E-05	No		#NUM!
M22	E03	Yes	Yes	0,550191	5,09262E-05	No	1,259	0,000230548
M22	E04	Yes	Yes	0,592613	5,19002E-05	No	1,148	0,000216986
M22	E05	Yes	Yes	0,608482	4,93957E-05	No	2	#NUM!
M22	E06	Yes	Yes	0,583522	1,41926E-05	No	1,565	0,000244109
M22	E10	Yes	Yes	0,37751	3,84034E-05	No	1,5	#NUM!
M22	E11	Yes	Yes	0,516496	6,60928E-05	No	0,64	#NUM!
M22	E13	Yes	Yes	0,298962	4,03514E-06	No		#NUM!
M22	E14	Yes	Yes	0,339029	1,90626E-05	No		#NUM!
M22	E21	Yes	Yes	0,52791	7,93114E-06	No	2	#NUM!
M22	E22	Yes	Yes	0,473905	8,20942E-06	No	0,143	#NUM!
M22	E23	Yes	Yes	0,382074	8,48771E-06	No	0,5	#NUM!
M22	E27	Yes	Yes	0,363565	4,87E-06	No		#NUM!
M22	E28	Yes	Yes	0,716767	3,77077E-05	No	1,455	0,000216986
M22	E47	Yes	Yes	0,472891	5,00914E-06	No		#NUM!
M22	E55	Yes	Yes	0,535031	1,22446E-05	No	1,658	0,000854382
M22	E64	Yes	Yes	0,31672	4,73085E-06	No		#NUM!
M22	E65	Yes	Yes	0,647726	2,30977E-05	No		#NUM!
M22	E66	Yes	Yes	0,767865	0,000310427	No	1,904	0,0006713
M22	E73	Yes	Yes	0,611438	1,22446E-05	No	3	0,000142397
M22	E78	Yes	Yes	0,686289	8,64076E-05	No	1,33	0,000847601
M22	E83	Yes	Yes	0,468165	7,93114E-06	No	6	#NUM!
M22	E86	Yes	Yes	0,403244	2,922E-05	No		#NUM!
M22	E87	Yes	Yes	0,418525	1,83668E-05	No	2	#NUM!
M22	E89	Yes	Yes	0,336098	8,20942E-06	No	2,333	#NUM!
M22	F05	Yes	Yes	0,312515	#NUM!	No		#NUM!
M22	F10	Yes	Yes	0,721345	0,000187564	No	0,5	#NUM!
M22	F11	Yes	Yes	0,238955	5,56571E-06	No		#NUM!
M22	F12	Yes	Yes	0,497453	5,98314E-06	No		#NUM!
M22	F17	Yes	Yes	0,70761	6,59537E-05	No	0,222	#NUM!
M22	F32	Yes	Yes	0,714485	4,32734E-05	No	1,578	0,000684862
M22	F33	Yes	Yes	0,695966	2,49065E-05	No	1,156	0,00025089
M22	F40	Yes	Yes	0,399428	3,75685E-06	No	1,75	#NUM!
M22	F41	Yes	Yes	0,725699	3,86817E-05	No	1,438	0,000711985
M22	F43	Yes	Yes	0,73412	5,1622E-05	No	0,808	0,000291575
M22	G35	Yes	Yes	0,551821	1,80886E-05	No	1	#NUM!
M22	G44	Yes	Yes	0,779405	9,57302E-05	No	1,689	0,000698423
M22	G45	Yes	Yes	0,641701	2,68545E-05	No	1,417	#NUM!
M22	G47	Yes	Yes	0,680589	7,73634E-05	No	1,316	0,000705204
M22	G51	Yes	Yes	0,507942	1,37751E-05	No		#NUM!
M22	G62	Yes	Yes	0,515663	1,3636E-05	No	0,75	#NUM!
M22	G63	Yes	Yes	0,321468	#NUM!	No	2	#NUM!
M22	G82	Yes	Yes	0,222736	5,98314E-06	No	0,4	#NUM!
M22	G93	Yes	Yes	0,362417	1,09923E-05	No	0,667	#NUM!
M22	G95	Yes	Yes	0,31854	4,87E-06	No		#NUM!
M22	G96	Yes	Yes	0,707687	2,69937E-05	No	2	#NUM!
M22	H02	Yes	Yes	0,569692	3,15854E-05	No	0,75	#NUM!
M22	H20	Yes	Yes	0,443443	1,29403E-05	No	2	#NUM!
M22	H25	Yes	Yes	0,491296	3,58988E-05	No	1,26	0,000427191
M22	H26	Yes	Yes	0,447266	2,28194E-05	No	1,273	#NUM!
M22	H33	Yes	Yes	0,36437	9,18342E-06	No	4	#NUM!
M22	H35	Yes	Yes	0,539275	2,3376E-05	No	1,289	0,00033226
M22	H36	Yes	Yes	0,301707	1,54448E-05	No	1	#NUM!
M22	H40	Yes	Yes	0,534096	8,76599E-06	No	1	0,000196643
M22	H43	Yes	Yes	0,352579	9,32256E-06	No	1,733	0,000176301
M22	H44	Yes	Yes	0,5282	1,01574E-05	No		#NUM!
M22	H47	Yes	Yes	0,483422	7,09628E-06	No	1	#NUM!
M22	H52	Yes	Yes	0,640848	6,40057E-05	No	1,362	0,001478217
M22	H53	Yes	Yes	0,714207	3,53423E-05	No	1,867	0,000189863
M22	H54	Yes	Yes	0,533937	8,34856E-06	No		#NUM!
M22	H57	Yes	Yes	0,627202	3,04723E-05	No	4,5	#NUM!
M22	H60	Yes	Yes	0,536687	2,26803E-05	No	1,86	0,000542465
M22	H81	Yes	Yes	0,758272	3,96557E-05	No	1,306	0,000433972
M22	H90	Yes	Yes	0,506962	4,31342E-05	No	1,533	0,000311917
M22	H91	Yes	Yes	0,650392	7,65285E-05	No	1,3	0,000176301
M22	H93	Yes	Yes	0,661567	5,13437E-05	No	1,56	0,000264452
M22	I10	Yes	Yes	0,647034	0,000175181	No	1,226	0,000698423
M22	I15	Yes	Yes	0,373716	1,01574E-05	No	1,25	#NUM!
M22	I20	Yes	Yes	0,714408	9,11385E-05	No	1,357	0,000257671
M22	I21	Yes	Yes	0,613452	3,39508E-05	No	1,5	#NUM!
M22	I25	Yes	Yes	0,518852	5,19002E-05	No	1,136	0,00016952
M22	I26	Yes	Yes	0,643143	2,30977E-05	No		#NUM!
M22	I27	Yes	Yes	0,360989	3,33943E-06	No		#NUM!
M22	I31	Yes	Yes	0,268873	#NUM!	No		#NUM!
M22	I34	Yes	Yes	0,384933	6,26142E-06	No	2	#NUM!
M22	I35	Yes	Yes	0,482493	1,41926E-05	No	0,6	#NUM!
M22	I42	Yes	Yes	0,365469	8,07028E-06	No	1,6	#NUM!
M22	I44	Yes	Yes	0,521355	8,62685E-06	No	2,25	#NUM!
M22	I45	Yes	Yes	0,57091	9,73999E-06	No	1,2	#NUM!
M22	I46	Yes	Yes	0,495724	6,81799E-06	No		#NUM!
M22	I47	Yes	Yes	0,617789	5,07871E-05	No	1,333	#NUM!
M22	I48	Yes	Yes	0,558089	4,24385E-05	No	0,947	#NUM!
M22	I49	Yes	Yes	0,677206	3,75685E-05	No	1,818	0,000542465
M22	I50	Yes	Yes	0,392709	2,39325E-05	No	0,9	0,000183082
M22	I51	Yes	Yes	0,507493	9,04428E-06	No	0,667	#NUM!
M22	I61	Yes	Yes	0,449685	5,98314E-06	No		#NUM!
M22	I63	Yes	Yes	0,505477	2,22628E-05	No	0,889	#NUM!
M22	I64	Yes	Yes	0,597503	2,51848E-05	No		#NUM!
M22	I65	Yes	Yes	0,357299	#NUM!	No	0,75	#NUM!
M22	I69	Yes	Yes	0,493502	2,17063E-05	No	0,643	#NUM!
M22	I70	Yes	Yes	0,365656	1,461E-05	No	2,429	#NUM!
M22	I71	Yes	Yes	0,493828	7,23542E-06	No	2	#NUM!
M22	I72	Yes	Yes	0,256428	#NUM!	No		#NUM!
M22	I73	Yes	Yes	0,617385	2,40717E-05	No	2	#NUM!
M22	I83	Yes	Yes	0,698814	8,83556E-05	No	1,571	0,000447533
M22	I84	Yes	Yes	0,790352	9,05819E-05	No	1,571	0,000745889
M22	I85	Yes	Yes	0,212447	#NUM!	No		#NUM!
M22	I86	Yes	Yes	0,446802	1,02966E-05	No	2,667	#NUM!
M22	I89	Yes	Yes	0,528171	8,90513E-06	No	1	#NUM!
M22	I95	Yes	Yes	0,563657	1,05748E-05	No	1,5	#NUM!
M22	J01	Yes	Yes	0,675357	2,76894E-05	No	1,508	0,001356162
M22	J06	Yes	Yes	0,622157	2,85243E-05	No	1,507	0,002224106
M22	J15	Yes	Yes	0,390399	3,28377E-05	No	1,125	#NUM!
M22	J18	Yes	Yes	0,480214	0,000113262	No	1,256	0,000372945
M22	J32	Yes	Yes	0,596595	2,94983E-05	No	1,562	0,00016952
M22	J33	Yes	Yes	0,419098	9,60085E-06	No	2,2	#NUM!
M22	J34	Yes	Yes	0,557532	8,30682E-05	No	1,586	0,000623835
M22	J38	Yes	Yes	0,559196	2,2402E-05	No	1,5	#NUM!
M22	J42	Yes	Yes	0,547167	8,90513E-06	No	0,615	#NUM!
M22	J43	Yes	Yes	0,333449	4,31342E-06	No	0,25	#NUM!
M22	J44	Yes	Yes	0,496245	4,13254E-05	No	0,833	0,000135616
M22	J47	Yes	Yes	0,452115	4,87E-06	No		#NUM!
M22	J69	Yes	Yes	0,347762	#NUM!	No		#NUM!
M22	J81	Yes	Yes	0,151677	#NUM!	No		#NUM!
M22	J84	Yes	Yes	0,280099	5,14828E-06	No		#NUM!
M22	J90	Yes	Yes	0,447502	6,40057E-06	No		#NUM!
M22	J91	Yes	Yes	0,312746	#NUM!	No	3	#NUM!
M22	J93	Yes	Yes	0,381673	1,22446E-05	No		#NUM!
M22	J96	Yes	Yes	0,328416	2,0454E-05	No	1,667	#NUM!
M22	J98	Yes	Yes	0,3658	1,05748E-05	No		#NUM!
M22	K04	Yes	Yes	0,426106	1,72537E-05	No	1,405	0,001410409
M22	K05	Yes	Yes	0,380361	1,32186E-05	No	1,671	0,000827259
M22	K07	Yes	Yes	0,72655	0,000100183	No	1,265	0,000291575
M22	K08	Yes	Yes	0,564347	1,86451E-05	No	1,433	0,000291575
M22	K10	Yes	Yes	0,413153	5,56571E-06	No	1,341	0,000372945
M22	K11	Yes	Yes	0,519498	1,58623E-05	No	4	#NUM!
M22	K12	Yes	Yes	0,567975	1,09923E-05	No	1,875	#NUM!
M22	K13	Yes	Yes	0,442133	6,53971E-06	No	1,667	#NUM!
M22	K20	Yes	Yes	0,719247	2,46283E-05	No	0,9	#NUM!
M22	K21	Yes	Yes	0,809398	0,000123837	No	1,4	0,000949313
M22	K22	Yes	Yes	0,592029	1,948E-05	No	1	#NUM!
M22	K29	Yes	Yes	0,803748	0,000109644	No	1,275	0,001132395
M22	K31	Yes	Yes	0,49331	4,45257E-06	No	1	#NUM!
M22	K40	Yes	Yes	0,555154	8,34856E-05	No	3,286	0,000155959
M22	K42	Yes	Yes	0,652772	3,36725E-05	No	2,75	#NUM!
M22	K43	Yes	Yes	0,525456	2,65763E-05	No	1,4	#NUM!
M22	K44	Yes	Yes	0,778325	6,63711E-05	No	1,077	#NUM!
M22	K50	Yes	Yes	0,404259	2,7272E-05	No	1	#NUM!
M22	K51	Yes	Yes	0,489468	3,78468E-05	No	4	#NUM!
M22	K52	Yes	Yes	0,764837	6,56754E-05	No	0,769	#NUM!
M22	K56	Yes	Yes	0,47207	2,03148E-05	No	1	#NUM!
M22	K59	Yes	Yes	0,739646	0,000185895	No	1,897	0,00050178
M22	K60	Yes	Yes	0,550334	4,88391E-05	No	1,389	0,00016952
M22	K61	Yes	Yes	0,514767	2,922E-05	No		#NUM!
M22	K62	Yes	Yes	0,629446	6,72059E-05	No	3	#NUM!
M22	K63	Yes	Yes	0,631667	1,22446E-05	No	1	#NUM!
M22	K64	Yes	Yes	0,661351	3,61771E-05	No		#NUM!
M22	K65	Yes	Yes	0,39211	9,87913E-06	No		#NUM!
M22	K70	Yes	Yes	0,240746	8,07028E-06	No	1	#NUM!
M22	K72	Yes	Yes	0,353112	3,75685E-06	No		#NUM!
M22	K74	Yes	Yes	0,242518	3,61771E-06	No		#NUM!
M22	K76	Yes	Yes	0,521076	1,89234E-05	No	2,471	0,000284794
M22	K80	Yes	Yes	0,686436	0,00015751	No	2,556	0,000311917
M22	K83	Yes	Yes	0,455221	9,18342E-06	No	0,667	#NUM!
M22	K85	Yes	Yes	0,587443	2,07323E-05	No	1,4	#NUM!
M22	K86	Yes	Yes	0,32485	8,07028E-06	No	2	#NUM!
M22	K90	Yes	Yes	0,617678	1,2662E-05	No	1	#NUM!
M22	K91	Yes	Yes	0,408787	6,67885E-06	No	2,667	#NUM!
M22	K92	Yes	Yes	0,677821	3,78468E-05	No	0,857	#NUM!
M22	L02	Yes	Yes	0,636996	0,000110758	No	1,571	0,000447533
M22	L05	Yes	Yes	0,594782	5,28742E-05	No	1,2	#NUM!
M22	L08	Yes	Yes	0,731278	6,44231E-05	No	1,211	0,000155959
M22	L21	Yes	Yes	0,402423	8,34856E-06	No	2,033	0,000413629
M22	L23	Yes	Yes	0,66122	2,15671E-05	No	1,442	0,00075267
M22	L30	Yes	Yes	0,570777	3,56205E-05	No	1,299	0,000854382
M22	L40	Yes	Yes	0,51809	2,61588E-05	No	1,44	0,000244109
M22	L70	Yes	Yes	0,466789	1,19663E-05	No	1,653	0,000549246
M22	L73	Yes	Yes	0,572755	1,97583E-05	No	1,389	0,00016952
M22	L81	Yes	Yes	0,510067	7,93114E-06	No	2,091	0,000155959
M22	L89	Yes	Yes	0,170984	3,896E-06	No	0,4	#NUM!
M22	L90	Yes	Yes	0,658207	6,42839E-05	No	0,6	#NUM!
M22	L97	Yes	Yes	0,250254	5,14828E-06	No	0,75	#NUM!
M22	L98	Yes	Yes	0,5344	2,435E-05	No	2,5	0,000135616
M22	M05	Yes	Yes	0,483249	1,60014E-05	No	2	#NUM!
M22	M06	Yes	Yes	0,621751	2,56023E-05	No	2,273	0,000176301
M22	M07	Yes	Yes	0,641031	2,12888E-05	No	4,5	#NUM!
M22	M17	Yes	Yes	4,57726	0,000648823	No	1,84	0,001017122
M22	M24	Yes	Yes	2,17081	0,000235569	No	5,095	0,000806916
M22	M25	Yes	Yes	1,71762	0,000290252	No	2,037	0,002061366
M22	M31	Yes	Yes	0,388808	4,03514E-06	No		#NUM!
M22	M45	Yes	Yes	0,470949	8,90513E-06	No	2	#NUM!
M22	M46	Yes	Yes	0,524301	1,14097E-05	No	1,6	#NUM!
M22	M47	Yes	Yes	0,770231	6,27534E-05	No	1,806	0,000379725
M22	M50	Yes	Yes	0,774892	6,84582E-05	No	2	0,000230548
M22	M51	Yes	Yes	0,734891	0,000211914	No	2,164	0,000813697
M22	M65	Yes	Yes	2,78768	0,000631569	No	3,083	0,000549246
M22	M67	Yes	Yes	2,94937	0,00065244	No	4	0,000603492
M22	M70	Yes	Yes	1,39919	0,000169476	No	2,857	0,000901848
M22	M77	Yes	Yes	1,2302	0,000140256	No	2,102	0,000983217
M22	M79	Yes	Yes	1,38173	0,000581477	No	1,722	0,001261231
M22	M80	Yes	Yes	0,430748	7,93114E-06	No	0,875	#NUM!
M22	M81	Yes	Yes	0,552937	3,53423E-05	No	1,667	#NUM!
M22	M84	Yes	Yes	0,62431	1,57231E-05	No	2	#NUM!
M22	M85	Yes	Yes	0,554632	2,78285E-05	No	3,25	#NUM!
M22	M95	Yes	Yes	0,576101	3,49248E-05	No	1,5	#NUM!
M22	N10	Yes	Yes	0,68972	4,71694E-05	No	1,231	#NUM!
M22	N13	Yes	Yes	0,394137	1,62797E-05	No	1	#NUM!
M22	N17	Yes	Yes	0,320902	5,56571E-06	No		#NUM!
M22	N18	Yes	Yes	0,219927	1,21054E-05	No	1,143	#NUM!
M22	N19	Yes	Yes	0,119662	4,17428E-06	No		#NUM!
M22	N20	Yes	Yes	0,642017	7,65285E-05	No	1,182	0,000176301
M22	N28	Yes	Yes	0,470304	5,00914E-06	No	2,571	#NUM!
M22	N30	Yes	Yes	0,714207	0,000198278	No	1,761	0,001098491
M22	N31	Yes	Yes	0,340095	1,19663E-05	No	0,867	#NUM!
M22	N39	Yes	Yes	0,692328	0,00011521	No	1,681	0,000820478
M22	N46	Yes	Yes	0,617657	4,84217E-05	No	1,857	#NUM!
M22	N48	Yes	Yes	0,495038	1,58623E-05	No	2	0,000135616
M22	N49	Yes	Yes	0,455651	4,45257E-06	No	1	#NUM!
M22	N60	Yes	Yes	0,674723	5,34308E-05	No	1,037	0,000189863
M22	N62	Yes	Yes	0,755496	7,61111E-05	No		#NUM!
M22	N63	Yes	Yes	0,594952	5,2596E-05	No	1,6	#NUM!
M22	N64	Yes	Yes	0,739319	6,48405E-05	No	1,143	0,000325479
M22	N71	Yes	Yes	0,696553	3,86817E-05	No	2,25	#NUM!
M22	N81	Yes	Yes	0,668973	4,20211E-05	No	1,133	#NUM!
M22	N83	Yes	Yes	0,869132	0,000128985	No	1,64	0,000278013
M22	N85	Yes	Yes	0,519271	7,79199E-06	No	1	#NUM!
M22	N87	Yes	Yes	0,718313	8,86339E-05	No	1,333	0,000271232
M22	N89	Yes	Yes	0,455451	1,15488E-05	No	1,714	#NUM!
M22	N90	Yes	Yes	0,499057	1,6558E-05	No	1,273	#NUM!
M22	N92	Yes	Yes	0,808005	0,000234038	No	0,986	0,000467876
M22	N93	Yes	Yes	0,746121	4,52214E-05	No	2,286	#NUM!
M22	N96	Yes	Yes	0,496662	8,76599E-06	No	0,25	#NUM!
M22	N97	Yes	Yes	0,716286	0,000132186	No	1,278	0,000155959
M22	O00	Yes	Yes	0,634029	3,25594E-05	No	0,667	#NUM!
M22	O02	Yes	Yes	0,627305	0,00012829	No	1	#NUM!
M22	O03	Yes	Yes	0,631441	0,000141786	No	0,3	#NUM!
M22	O04	Yes	Yes	0,564706	0,000344657	No	0,478	#NUM!
M22	O05	Yes	Yes	0,589857	2,12888E-05	No		#NUM!
M22	O08	Yes	Yes	0,568504	5,05088E-05	No	0,5	#NUM!
M22	O10	Yes	Yes	0,402638	8,34856E-06	No		#NUM!
M22	O12	Yes	Yes	0,604614	1,47491E-05	No	3	#NUM!
M22	O13	Yes	Yes	0,506709	2,11497E-05	No	1,25	#NUM!
M22	O14	Yes	Yes	0,615292	5,30134E-05	No		#NUM!
M22	O20	Yes	Yes	0,62711	0,000150692	No	0,75	#NUM!
M22	O21	Yes	Yes	0,669488	4,27168E-05	No	1,375	#NUM!
M22	O23	Yes	Yes	0,620929	6,80408E-05	No	0,667	#NUM!
M22	O24	Yes	Yes	0,459224	3,6038E-05	No	1,286	#NUM!
M22	O26	Yes	Yes	0,713517	0,000157231	No	1,812	0,000196643
M22	O28	Yes	Yes	0,638716	2,18454E-05	No	0,294	#NUM!
M22	O30	Yes	Yes	0,510558	3,14463E-05	No	1	#NUM!
M22	O32	Yes	Yes	0,545276	5,60745E-05	No	1,2	#NUM!
M22	O34	Yes	Yes	0,416256	4,6752E-05	No	0,625	#NUM!
M22	O35	Yes	Yes	0,607563	1,93408E-05	No	0,4	#NUM!
M22	O36	Yes	Yes	0,584396	0,000106722	No	0,731	#NUM!
M22	O41	Yes	Yes	0,567202	2,11497E-05	No	5	#NUM!
M22	O42	Yes	Yes	0,594422	9,54519E-05	No	0,765	#NUM!
M22	O44	Yes	Yes	0,470711	7,37456E-06	No		#NUM!
M22	O46	Yes	Yes	0,547104	3,1168E-05	No		#NUM!
M22	O47	Yes	Yes	0,687961	0,000108949	No	0,941	#NUM!
M22	O48	Yes	Yes	0,514216	6,97105E-05	No	0,167	#NUM!
M22	O49	Yes	Yes	0,560274	2,2402E-05	No		#NUM!
M22	O60	Yes	Yes	0,574935	2,12888E-05	No	4	#NUM!
M22	O62	Yes	Yes	0,591555	0,000353562	No	0,75	#NUM!
M22	O63	Yes	Yes	0,685657	5,19002E-05	No		#NUM!
M22	O64	Yes	Yes	0,557281	5,60745E-05	No	1,167	#NUM!
M22	O66	Yes	Yes	0,516333	2,42108E-05	No		#NUM!
M22	O68	Yes	Yes	0,589763	0,000223463	No	0,368	#NUM!
M22	O70	Yes	Yes	0,594006	0,000410888	No	0,773	0,000230548
M22	O71	Yes	Yes	0,6115	8,18159E-05	No	0,389	#NUM!
M22	O72	Yes	Yes	0,583896	0,000335612	No	0,222	#NUM!
M22	O73	Yes	Yes	0,566307	1,29403E-05	No	1	#NUM!
M22	O75	Yes	Yes	0,599201	5,57962E-05	No	0,286	#NUM!
M22	O80	Yes	Yes	0,531401	0,000676512	No	0,797	0,000318698
M22	O81	Yes	Yes	0,670391	9,86522E-05	No	0,1	#NUM!
M22	O82	Yes	Yes	0,548425	0,000211775	No	0,667	#NUM!
M22	O83	Yes	Yes	0,579008	6,40057E-05	No		#NUM!
M22	O84	Yes	Yes	0,49556	2,61588E-05	No	1	#NUM!
M22	O85	Yes	Yes	0,582958	1,33577E-05	No		#NUM!
M22	O86	Yes	Yes	0,541931	2,36543E-05	No	3	#NUM!
M22	O87	Yes	Yes	0,53036	7,51371E-06	No	0,667	#NUM!
M22	O90	Yes	Yes	0,512625	3,2142E-05	No	1,5	#NUM!
M22	O91	Yes	Yes	0,470912	1,80886E-05	No	0,8	#NUM!
M22	O92	Yes	Yes	0,56573	3,53423E-05	No	0,538	#NUM!
M22	O99	Yes	Yes	0,561639	0,000299853	No	0,909	0,000271232
M22	Q27	Yes	Yes	0,318326	#NUM!	No		#NUM!
M22	Q51	Yes	Yes	0,435494	5,28742E-06	No	1	#NUM!
M22	Q61	Yes	Yes	0,495964	6,67885E-06	No		#NUM!
M22	Y99	Yes	Yes	0,239141	8,25116E-05	No	1,143	#NUM!
M23	A04	Yes	Yes	0,447584	7,05454E-05	No	1,5	#NUM!
M23	A26	Yes	Yes	0,595257	1,39143E-05	No	0,4	#NUM!
M23	A40	Yes	Yes	0,389638	2,2402E-05	No		#NUM!
M23	A41	Yes	Yes	0,320737	0,00026938	No	1,138	0,000223767
M23	A46	Yes	Yes	0,600135	0,000281207	No	1,714	0,000488218
M23	A49	Yes	Yes	0,474197	0,000200366	No	2,143	0,000406849
M23	A51	Yes	Yes	0,506072	5,84399E-06	No	0,333	#NUM!
M23	A54	Yes	Yes	0,523833	2,21237E-05	No	2	#NUM!
M23	B02	Yes	Yes	0,523899	4,53605E-05	No	1,609	0,000698423
M23	B34	No	No			Yes	1,454	0,006672317
M23	B36	Yes	Yes	0,490454	2,32368E-05	No	1,931	0,000759451
M23	B37	Yes	Yes	0,362788	7,48588E-05	No	1,418	0,00275979
M23	B44	Yes	Yes	0,124555	#NUM!	No	1	#NUM!
M23	B95	Yes	Yes	0,482715	2,19846E-05	No	1,333	#NUM!
M23	B96	Yes	Yes	0,424591	1,98974E-05	No	1,5	0,000162739
M23	C01	Yes	Yes	0,281624	4,17428E-06	No		#NUM!
M23	C04	Yes	Yes	0,165525	3,896E-06	No		#NUM!
M23	C06	Yes	Yes	0,184221	8,07028E-06	No		#NUM!
M23	C09	Yes	Yes	0,216506	8,34856E-06	No	2	#NUM!
M23	C10	Yes	Yes	0,200144	9,60085E-06	No		#NUM!
M23	C13	Yes	Yes	0,143282	4,45257E-06	No		#NUM!
M23	C14	Yes	Yes	0,267683	4,03514E-06	No		#NUM!
M23	C15	Yes	Yes	0,239032	2,08714E-05	No		#NUM!
M23	C16	Yes	Yes	0,31914	2,68545E-05	No	1,5	#NUM!
M23	C17	Yes	Yes	0,371633	6,26142E-06	No		#NUM!
M23	C18	Yes	Yes	0,363306	0,000108253	No	1,167	0,000142397
M23	C20	Yes	Yes	0,312168	5,53788E-05	No	0,5	#NUM!
M23	C21	Yes	Yes	0,246686	5,98314E-06	No	1	#NUM!
M23	C22	Yes	Yes	0,255464	1,5584E-05	No	1	#NUM!
M23	C23	Yes	Yes	0,26997	#NUM!	No		#NUM!
M23	C24	Yes	Yes	0,264238	9,18342E-06	No	2	#NUM!
M23	C25	Yes	Yes	0,352865	4,1882E-05	No	1	#NUM!
M23	C26	Yes	Yes	0,353484	#NUM!	No		#NUM!
M23	C32	Yes	Yes	0,217378	1,00183E-05	No	0,333	#NUM!
M23	C34	Yes	Yes	0,246946	0,000139004	No	1,4	#NUM!
M23	C38	Yes	Yes	0,159127	3,75685E-06	No		#NUM!
M23	C41	Yes	Yes	0,213364	5,56571E-06	No	3	#NUM!
M23	C43	Yes	Yes	0,532063	0,000104218	No	1	#NUM!
M23	C44	Yes	Yes	0,673223	0,000219846	No	0,809	0,000257671
M23	C45	Yes	Yes	0,252063	5,84399E-06	No		#NUM!
M23	C48	Yes	Yes	0,269316	5,00914E-06	No		#NUM!
M23	C49	Yes	Yes	0,335852	2,5324E-05	No	1,667	#NUM!
M23	C50	Yes	Yes	0,470576	0,00024183	No	1,3	0,000176301
M23	C56	Yes	Yes	0,308111	3,10288E-05	No	0,667	#NUM!
M23	C61	Yes	Yes	0,638116	0,000175737	No	1	#NUM!
M23	C64	Yes	Yes	0,348789	3,6038E-05	No	0,9	#NUM!
M23	C67	Yes	Yes	0,26528	2,94983E-05	No	1,4	#NUM!
M23	C71	Yes	Yes	0,283647	3,14463E-05	No	0,5	#NUM!
M23	C77	Yes	Yes	0,277899	9,39213E-05	No		#NUM!
M23	C78	Yes	Yes	0,225824	0,000144708	No	1	#NUM!
M23	C79	Yes	Yes	0,225634	9,99045E-05	No	0,6	#NUM!
M23	C80	Yes	Yes	0,235274	1,64188E-05	No	0,333	#NUM!
M23	C82	Yes	Yes	0,426629	1,58623E-05	No		#NUM!
M23	C83	Yes	Yes	0,3237	3,6038E-05	No	1	#NUM!
M23	C84	Yes	Yes	0,232131	5,70485E-06	No		#NUM!
M23	C85	Yes	Yes	0,332029	3,04723E-05	No		#NUM!
M23	C88	Yes	Yes	0,374278	7,79199E-06	No		#NUM!
M23	C90	Yes	Yes	0,290305	1,73928E-05	No	0,333	#NUM!
M23	C91	Yes	Yes	0,359603	2,6298E-05	No		#NUM!
M23	C92	Yes	Yes	0,270536	1,72537E-05	No		#NUM!
M23	C93	Yes	Yes	0,321588	#NUM!	No		#NUM!
M23	D04	Yes	Yes	0,371972	9,87913E-06	No	1,286	#NUM!
M23	D05	Yes	Yes	0,573115	3,03331E-05	No		#NUM!
M23	D09	Yes	Yes	0,468892	1,83668E-05	No		#NUM!
M23	D10	Yes	Yes	0,558413	6,38665E-05	No	0,75	#NUM!
M23	D12	Yes	Yes	0,735959	0,000624055	No	1,604	0,000522122
M23	D13	Yes	Yes	0,603081	5,2596E-05	No	1,636	0,000244109
M23	D14	Yes	Yes	0,493564	6,95714E-05	No	1,636	#NUM!
M23	D17	Yes	Yes	0,834205	0,00037986	No	1,625	0,001057806
M23	D18	No	No			Yes	2,673	0,000888286
M23	D22	Yes	Yes	0,667592	0,000212888	No	1,701	0,003275131
M23	D30	Yes	Yes	0,434731	5,53788E-05	No	1,778	#NUM!
M23	D32	Yes	Yes	0,563448	3,15854E-05	No	1	#NUM!
M23	D35	Yes	Yes	0,416573	4,82825E-05	No	1,111	#NUM!
M23	D43	Yes	Yes	0,482506	2,42108E-05	No		#NUM!
M23	D45	Yes	Yes	0,515569	9,60085E-06	No		#NUM!
M23	D46	Yes	Yes	0,334693	1,22446E-05	No		#NUM!
M23	D47	Yes	Yes	0,52849	3,81251E-05	No	1	#NUM!
M23	D50	Yes	Yes	0,443178	0,000127872	No	0,979	0,001573148
M23	D51	Yes	Yes	0,47216	2,28194E-05	No	1,909	0,000427191
M23	D52	Yes	Yes	0,377011	4,03514E-06	No	2	0,000162739
M23	D59	Yes	Yes	0,348025	1,00183E-05	No		#NUM!
M23	D61	Yes	Yes	0,301097	9,87913E-06	No	3	#NUM!
M23	D62	Yes	Yes	0,464313	5,39874E-05	No	1,583	#NUM!
M23	D63	Yes	Yes	0,197603	4,70302E-05	No	0,9	0,000305136
M23	D64	Yes	Yes	0,397565	0,000289834	No	1,129	0,000237328
M23	D65	Yes	Yes	0,352696	5,42657E-06	No		#NUM!
M23	D68	Yes	Yes	0,598505	0,000116323	No	3,333	#NUM!
M23	D69	Yes	Yes	0,458903	7,24934E-05	No	0,95	#NUM!
M23	D70	Yes	Yes	0,385903	1,14097E-05	No	1,857	#NUM!
M23	D72	Yes	Yes	0,536597	2,51848E-05	No	1	#NUM!
M23	D75	Yes	Yes	0,527288	3,43683E-05	No	0,778	#NUM!
M23	D84	Yes	Yes	0,390677	1,12706E-05	No		#NUM!
M23	E03	Yes	Yes	0,653291	0,000280094	No	1,152	0,000976437
M23	E05	Yes	Yes	0,582282	0,000224994	No	0,897	0,000352602
M23	E06	Yes	Yes	0,589891	6,24751E-05	No	1,144	0,000915409
M23	E11	Yes	Yes	0,533766	0,00064117	No	1,254	0,001105272
M23	E13	Yes	Yes	0,245283	2,49065E-05	No	1	#NUM!
M23	E14	Yes	Yes	0,399034	0,00016071	No	1,571	#NUM!
M23	E21	Yes	Yes	0,508996	6,06662E-05	No	1,125	#NUM!
M23	E23	Yes	Yes	0,36637	3,46465E-05	No	1	#NUM!
M23	E26	Yes	Yes	0,400881	5,56571E-06	No		#NUM!
M23	E27	Yes	Yes	0,41941	3,10288E-05	No	1	#NUM!
M23	E28	Yes	Yes	0,704286	7,26325E-05	No	1,211	0,000467876
M23	E29	Yes	Yes	0,427474	1,948E-05	No	1,333	#NUM!
M23	E41	Yes	Yes	0,198413	5,42657E-06	No		#NUM!
M23	E46	Yes	Yes	0,219392	3,896E-06	No		#NUM!
M23	E47	Yes	Yes	0,328523	1,1688E-05	No		#NUM!
M23	E51	Yes	Yes	0,279062	4,45257E-06	No	1	#NUM!
M23	E53	Yes	Yes	0,606653	1,90626E-05	No	1,333	0,000189863
M23	E55	Yes	Yes	0,582844	6,91539E-05	No	1,351	0,003078488
M23	E61	Yes	Yes	0,418077	1,00183E-05	No	0,875	#NUM!
M23	E64	Yes	Yes	0,267162	3,64554E-05	No		#NUM!
M23	E66	Yes	Yes	0,832935	0,001344675	No	1,689	0,003092049
M23	E68	Yes	Yes	0,713663	7,30499E-05	No		#NUM!
M23	E78	Yes	Yes	0,668337	0,000907767	No	1,31	0,004251568
M23	E79	No	No			Yes	1,705	0,000705204
M23	E83	Yes	Yes	0,409643	5,53788E-05	No	1,2	#NUM!
M23	E85	Yes	Yes	0,251906	5,56571E-06	No	2	#NUM!
M23	E86	Yes	Yes	0,344711	0,000233203	No	0,5	#NUM!
M23	E87	Yes	Yes	0,358729	0,000205096	No	1,174	0,000183082
M23	E88	Yes	Yes	0,686916	3,75685E-05	No	3	#NUM!
M23	E89	Yes	Yes	0,419784	3,93774E-05	No	1,08	0,000183082
M23	F00	Yes	Yes	0,406047	3,0194E-05	No	1,667	#NUM!
M23	F01	Yes	Yes	0,303861	1,19663E-05	No	0,682	#NUM!
M23	F02	Yes	Yes	0,333399	6,53971E-06	No	0,333	#NUM!
M23	F03	Yes	Yes	0,344183	5,85791E-05	No	0,545	#NUM!
M23	F05	Yes	Yes	0,321701	3,86817E-05	No	0,5	#NUM!
M23	F06	Yes	Yes	0,419652	2,47674E-05	No	1,5	0,000508561
M23	F17	Yes	Yes	0,548516	0,000287051	No	0,923	0,000162739
M23	F20	Yes	Yes	0,331716	3,409E-05	No	0,857	#NUM!
M23	F31	Yes	Yes	0,437064	2,21237E-05	No	1	#NUM!
M23	F32	Yes	Yes	0,506845	0,000200087	No	1,353	0,002651297
M23	F33	Yes	Yes	0,621906	0,000141926	No	1,452	0,000915409
M23	F34	Yes	Yes	0,590588	2,0454E-05	No	1,214	#NUM!
M23	F41	Yes	Yes	0,434603	0,000149578	No	1,409	0,002780132
M23	F43	Yes	Yes	0,648399	0,000190765	No	1,142	0,000983217
M23	F51	Yes	Yes	0,622244	1,44708E-05	No	1,477	0,001322258
M23	F52	Yes	Yes	0,541204	3,14463E-05	No	1,472	0,000528903
M23	F60	Yes	Yes	0,528899	3,5064E-05	No	1,545	#NUM!
M23	G06	Yes	Yes	0,367362	7,65285E-06	No		#NUM!
M23	G12	Yes	Yes	0,355044	1,47491E-05	No	3	#NUM!
M23	G20	Yes	Yes	0,540038	4,21602E-05	No	1,364	#NUM!
M23	G23	Yes	Yes	0,347877	4,73085E-06	No		#NUM!
M23	G24	Yes	Yes	0,556376	2,89417E-05	No	0,793	0,000155959
M23	G25	Yes	Yes	0,677193	4,22994E-05	No	2,455	0,000366164
M23	G30	Yes	Yes	0,544254	2,68545E-05	No	1,5	#NUM!
M23	G31	Yes	Yes	0,292239	1,78103E-05	No	0,625	#NUM!
M23	G41	Yes	Yes	0,257857	1,22446E-05	No	4	#NUM!
M23	G44	Yes	Yes	0,736207	0,000309453	No	1,534	0,002122394
M23	G45	Yes	Yes	0,659926	0,000282042	No	1,833	0,000522122
M23	G47	Yes	Yes	0,63186	0,000553649	No	1,407	0,003397186
M23	G50	Yes	Yes	0,623665	5,30134E-05	No	1,758	0,000739108
M23	G51	Yes	Yes	0,619393	8,18159E-05	No	1,333	0,000135616
M23	G56	Yes	Yes	0,859163	0,000858371	No	1,732	0,002156298
M23	G57	Yes	Yes	1,14501	0,000194661	No	4,357	0,000454314
M23	G58	No	No			Yes	2,116	0,000989998
M23	G61	Yes	Yes	0,404787	1,64188E-05	No	1,333	#NUM!
M23	G62	Yes	Yes	0,556918	0,000153892	No	1,394	0,000311917
M23	G63	Yes	Yes	0,35739	2,05931E-05	No	1,08	0,000183082
M23	G64	Yes	Yes	0,57075	1,66971E-05	No	3	#NUM!
M23	G72	Yes	Yes	0,533166	1,44708E-05	No	4	#NUM!
M23	G82	Yes	Yes	0,218955	2,90808E-05	No	1,125	#NUM!
M23	G90	Yes	Yes	0,573142	2,08714E-05	No	1,4	#NUM!
M23	G91	Yes	Yes	0,325069	2,37934E-05	No	3	#NUM!
M23	G93	Yes	Yes	0,381523	4,35517E-05	No	0,846	0,000149178
M23	G94	Yes	Yes	0,273448	6,95714E-06	No		#NUM!
M23	G95	Yes	Yes	0,363317	4,64737E-05	No		#NUM!
M23	G96	Yes	Yes	0,552868	0,000174485	No	0,667	#NUM!
M23	G98	Yes	Yes	0,681189	9,07211E-05	No		#NUM!
M23	H01	Yes	Yes	0,663165	4,87E-05	No	1,606	0,001078149
M23	H02	Yes	Yes	0,710202	0,000257831	No	1,2	0,000366164
M23	H04	Yes	Yes	0,728102	4,99522E-05	No	1,532	0,000820478
M23	H11	No	No			Yes	1,846	0,001864723
M23	H17	Yes	Yes	0,551872	1,44708E-05	No	0,905	#NUM!
M23	H18	Yes	Yes	0,60637	6,59537E-05	No	1,75	0,000189863
M23	H25	Yes	Yes	0,703718	0,000840979	No	1,313	0,002529242
M23	H26	Yes	Yes	0,607577	0,000267432	No	1,415	0,000623835
M23	H33	Yes	Yes	0,579751	0,00012342	No	2,091	0,000155959
M23	H34	Yes	Yes	0,653604	5,31525E-05	No	1,111	#NUM!
M23	H35	Yes	Yes	0,717105	0,000307366	No	1,428	0,001878284
M23	H36	Yes	Yes	0,300096	9,72608E-05	No	1,219	0,000264452
M23	H40	Yes	Yes	0,626462	0,000108949	No	1,221	0,001200203
M23	H43	Yes	Yes	0,581212	0,000143595	No	1,437	0,000847601
M23	H47	Yes	Yes	0,392461	2,51848E-05	No	1,167	#NUM!
M23	H49	Yes	Yes	0,439135	2,65763E-05	No	0,667	#NUM!
M23	H53	Yes	Yes	0,549349	0,000154448	No	1,472	0,000718766
M23	H54	Yes	Yes	0,489928	3,90991E-05	No	1,3	#NUM!
M23	H57	Yes	Yes	0,657264	0,000151944	No	3,5	0,000189863
M23	H81	Yes	Yes	0,723798	0,000236403	No	1,248	0,001986777
M23	H90	Yes	Yes	0,644957	0,000288999	No	1,485	0,001640956
M23	H91	Yes	Yes	0,778337	0,000757076	No	1,333	0,000895067
M23	H93	Yes	Yes	0,701528	0,000349944	No	1,571	0,0013426
M23	I10	Yes	Yes	0,720218	0,002091593	No	1,307	0,003926089
M23	I11	Yes	Yes	0,538452	5,69094E-05	No	1,217	0,003153077
M23	I15	Yes	Yes	0,52248	8,55728E-05	No	1,75	0,000142397
M23	I20	Yes	Yes	0,632077	0,00079047	No	1,349	0,001546025
M23	I21	Yes	Yes	0,537512	0,000363163	No	1,533	0,000311917
M23	I24	Yes	Yes	0,492396	3,42291E-05	No	0,667	#NUM!
M23	I25	Yes	Yes	0,506935	0,000609863	No	1,228	0,001132395
M23	I26	Yes	Yes	0,551093	0,000167528	No	1,909	0,000142397
M23	I27	Yes	Yes	0,33972	3,33943E-05	No	2,5	#NUM!
M23	I31	Yes	Yes	0,33452	2,10106E-05	No	4	#NUM!
M23	I33	Yes	Yes	0,209405	1,3636E-05	No		#NUM!
M23	I34	Yes	Yes	0,461087	7,54154E-05	No	0,852	0,000155959
M23	I35	Yes	Yes	0,571687	0,000217202	No	1	0,000155959
M23	I38	Yes	Yes	0,30267	8,62685E-06	No		#NUM!
M23	I42	Yes	Yes	0,354091	7,17976E-05	No	1,375	0,000298356
M23	I44	Yes	Yes	0,599208	8,25116E-05	No	1,412	0,000162739
M23	I45	Yes	Yes	0,595811	6,99888E-05	No	1,467	0,000149178
M23	I46	Yes	Yes	0,326651	6,76234E-05	No	1	#NUM!
M23	I47	Yes	Yes	0,54812	0,000254631	No	1,295	0,000386506
M23	I48	Yes	Yes	0,603436	0,000683191	No	1,03	0,000935752
M23	I49	Yes	Yes	0,676296	0,000285521	No	1,449	0,002386845
M23	I50	Yes	Yes	0,388479	0,000324481	No	1,155	0,001417189
M23	I51	Yes	Yes	0,455019	6,91539E-05	No	1,8	#NUM!
M23	I61	Yes	Yes	0,402558	6,69277E-05	No	0,375	#NUM!
M23	I62	Yes	Yes	0,450633	9,60085E-06	No		#NUM!
M23	I63	Yes	Yes	0,537326	0,000327959	No	0,872	0,000278013
M23	I64	Yes	Yes	0,474274	0,000248648	No	1	#NUM!
M23	I65	Yes	Yes	0,414993	3,6038E-05	No	0,824	#NUM!
M23	I67	Yes	Yes	0,499263	4,66128E-05	No	1,246	0,00058315
M23	I69	Yes	Yes	0,428378	0,000276059	No	0,786	0,000372945
M23	I70	Yes	Yes	0,347353	0,000170867	No	1,186	0,000562807
M23	I71	Yes	Yes	0,517732	0,000102966	No	5	#NUM!
M23	I72	Yes	Yes	0,545111	3,13071E-05	No	2,333	#NUM!
M23	I73	Yes	Yes	0,481082	0,000204262	No	1,818	0,000135616
M23	I74	Yes	Yes	0,500098	3,72903E-05	No	1,5	#NUM!
M23	I80	Yes	Yes	0,831469	0,000473642	No	2,15	0,001166299
M23	I81	Yes	Yes	0,302704	7,09628E-06	No	3	#NUM!
M23	I82	Yes	Yes	0,743302	9,14168E-05	No	4,286	0,000203424
M23	I85	Yes	Yes	0,231163	2,28194E-05	No	1	#NUM!
M23	I87	Yes	Yes	0,743699	5,66311E-05	No	2,364	0,000705204
M23	I89	Yes	Yes	0,488964	5,66311E-05	No	1,087	0,00016952
M23	I95	Yes	Yes	0,460435	7,49979E-05	No	0,9	#NUM!
M23	I97	Yes	Yes	0,40944	1,29403E-05	No	3,5	#NUM!
M23	J01	Yes	Yes	0,665034	0,000107418	No	1,552	0,004577047
M23	J06	Yes	Yes	0,703121	0,000115628	No	1,366	0,007892863
M23	J09	Yes	Yes	0,404072	1,53057E-05	No		#NUM!
M23	J10	Yes	Yes	0,454319	2,0454E-05	No	1,657	0,000393287
M23	J11	No	No			Yes	1,788	0,001268012
M23	J15	Yes	Yes	0,369598	0,000263119	No	1,425	0,000386506
M23	J18	Yes	Yes	0,415564	0,000829012	No	1,365	0,001878284
M23	J22	Yes	Yes	0,42147	3,81251E-05	No	0,909	0,000135616
M23	J43	Yes	Yes	0,300344	4,02122E-05	No	0,818	#NUM!
M23	J44	Yes	Yes	0,417877	0,00045611	No	1,287	0,00100356
M23	J47	Yes	Yes	0,501129	4,22994E-05	No	3	#NUM!
M23	J69	Yes	Yes	0,256048	2,11497E-05	No	1,5	#NUM!
M23	J70	Yes	Yes	0,34339	5,00914E-06	No		#NUM!
M23	J81	Yes	Yes	0,282015	2,26803E-05	No	1	#NUM!
M23	J84	Yes	Yes	0,340771	4,74477E-05	No	0,333	#NUM!
M23	J85	Yes	Yes	0,256477	8,62685E-06	No		#NUM!
M23	J86	Yes	Yes	0,295952	2,10106E-05	No	2	#NUM!
M23	J90	Yes	Yes	0,321876	6,06662E-05	No	1,167	#NUM!
M23	J91	Yes	Yes	0,325019	2,54631E-05	No	1,5	#NUM!
M23	J93	Yes	Yes	0,306094	5,48222E-05	No	0,667	#NUM!
M23	J94	Yes	Yes	0,327193	2,08714E-05	No	0,833	#NUM!
M23	J95	Yes	Yes	0,285602	1,41926E-05	No		#NUM!
M23	J96	Yes	Yes	0,287306	0,000211914	No	1,091	0,000325479
M23	J98	Yes	Yes	0,375695	7,36065E-05	No	0,571	#NUM!
M23	K04	Yes	Yes	0,446327	0,000111453	No	1,305	0,005139854
M23	K05	Yes	Yes	0,324543	7,41631E-05	No	1,37	0,002888625
M23	K08	Yes	Yes	0,45095	8,29291E-05	No	1,031	0,000908629
M23	K10	Yes	Yes	0,371919	2,90808E-05	No	1,322	0,001308696
M23	K21	Yes	Yes	0,655706	0,000561719	No	1,598	0,004204102
M23	K22	Yes	Yes	0,46711	0,000125646	No	2,2	0,000298356
M23	K25	Yes	Yes	0,516867	0,00018506	No	1,022	0,000630615
M23	K28	Yes	Yes	0,4833	1,34968E-05	No	1,4	#NUM!
M23	K31	Yes	Yes	0,386856	3,33943E-05	No	1,3	0,000176301
M23	K42	Yes	Yes	0,668957	0,000230559	No	1,379	0,000271232
M23	K43	Yes	Yes	0,475395	0,00018019	No	1,5	0,000325479
M23	K44	Yes	Yes	0,643538	0,000367754	No	1,646	0,000535684
M23	K45	Yes	Yes	0,607468	5,60745E-05	No	2,667	#NUM!
M23	K46	Yes	Yes	0,515684	1,948E-05	No	4	#NUM!
M23	K52	Yes	Yes	0,595065	0,000286773	No	2,174	0,000339041
M23	K55	Yes	Yes	0,381405	2,28194E-05	No	0,714	#NUM!
M23	K56	Yes	Yes	0,361296	0,000138586	No	1,13	0,000176301
M23	K57	Yes	Yes	0,829651	0,000593861	No	1,551	0,000725547
M23	K59	Yes	Yes	0,554365	0,000799653	No	1,497	0,00175623
M23	K62	Yes	Yes	0,622342	0,000440943	No	2,333	0,000522122
M23	K63	Yes	Yes	0,475786	7,23542E-05	No	0,926	0,00016952
M23	K64	Yes	Yes	0,790641	0,000323785	No		#NUM!
M23	K65	Yes	Yes	0,29511	5,91357E-05	No	0,833	#NUM!
M23	K70	Yes	Yes	0,234973	6,70668E-05	No	0,952	0,000135616
M23	K71	Yes	Yes	0,37031	2,11497E-05	No	0,333	#NUM!
M23	K72	Yes	Yes	0,193362	2,69937E-05	No	1,5	#NUM!
M23	K74	Yes	Yes	0,244767	3,42291E-05	No	2,5	#NUM!
M23	K75	Yes	Yes	0,44185	1,68363E-05	No	2,143	#NUM!
M23	K76	Yes	Yes	0,455632	0,000116184	No	1,864	0,001112053
M23	K80	Yes	Yes	0,616023	0,000690426	No	1,258	0,001322258
M23	K81	Yes	Yes	0,645544	9,55911E-05	No	1,182	0,000352602
M23	K82	Yes	Yes	0,576428	1,53057E-05	No	2	0,000230548
M23	K83	Yes	Yes	0,373995	6,01097E-05	No	0,64	#NUM!
M23	K85	Yes	Yes	0,431893	0,000104914	No	1,333	0,000189863
M23	K86	Yes	Yes	0,277751	5,20394E-05	No	1,151	0,000413629
M23	K90	Yes	Yes	0,563146	4,68911E-05	No	1,167	#NUM!
M23	K91	Yes	Yes	0,309137	3,85425E-05	No	1,2	0,000203424
M23	K92	Yes	Yes	0,414334	0,000192017	No	1,45	0,000196643
M23	L08	Yes	Yes	0,725959	0,00030834	No	1,508	0,000623835
M23	L28	Yes	Yes	0,526648	3,06114E-05	No	0,818	#NUM!
M23	L29	Yes	Yes	0,605512	4,73085E-05	No	1,833	0,000447533
M23	L30	Yes	Yes	0,619481	0,000190208	No	1,492	0,003146296
M23	L40	Yes	Yes	0,630544	0,000143456	No	1,573	0,000874725
M23	L57	Yes	Yes	0,631405	8,72425E-05	No	2,9	0,000393287
M23	L71	Yes	Yes	0,688299	4,39691E-05	No	1,211	0,000739108
M23	L72	Yes	Yes	0,654209	8,65468E-05	No	1,609	0,000949313
M23	L73	No	No			Yes	2,424	0,000542465
M23	L81	No	No			Yes	1,863	0,000644177
M23	L82	Yes	Yes	0,652977	7,19368E-05	No	1,661	0,001959654
M23	L84	No	No			Yes	1,9	0,000901848
M23	L85	No	No			Yes	1,564	0,00058315
M23	L89	Yes	Yes	0,21561	3,25594E-05	No	0,562	#NUM!
M23	L90	Yes	Yes	0,570011	0,000205375	No	1,857	0,000176301
M23	L95	Yes	Yes	0,503117	1,53057E-05	No	5	#NUM!
M23	L97	Yes	Yes	0,275094	6,83191E-05	No	1,054	0,000264452
M23	L98	Yes	Yes	0,408016	0,000122306	No	1,646	0,000535684
M23	M00	Yes	Yes	2,14596	0,000154727	No	3,667	#NUM!
M23	M05	Yes	Yes	0,649401	0,000142065	No	2,286	0,000216986
M23	M06	Yes	Yes	0,739684	0,000192852	No	2,864	0,000854382
M23	M07	Yes	Yes	0,770498	0,000124533	No	2,091	0,000155959
M23	M10	Yes	Yes	0,832959	0,000211775	No	1,623	0,001430751
M23	M13	Yes	Yes	1,21816	0,000366224	No	2,082	0,002163078
M23	M15	Yes	Yes	1,22513	0,000160988	No	1,812	0,003139515
M23	M17	Yes	Yes	5,9011	0,008101585	No	3,199	0,007235125
M23	M18	Yes	Yes	1,15587	0,000181303	No	3,667	0,000223767
M23	M19	Yes	Yes	1,07493	0,000896636	No	2,162	0,00343109
M23	M22	No	No			Yes	12,235	0,004231226
M23	M24	Yes	Yes	2,46052	0,001044684	Yes	6,587	0,003573487
M23	M25	Yes	Yes	1,64381	0,001158224	No	2,237	0,008726903
M23	M31	Yes	Yes	0,450415	4,60562E-05	No	0,5	#NUM!
M23	M35	Yes	Yes	0,781575	0,000254631	No	3,062	0,00033226
M23	M43	Yes	Yes	0,740996	0,000172398	No	1,844	0,000562807
M23	M45	Yes	Yes	0,475849	3,17245E-05	No	1,8	#NUM!
M23	M46	Yes	Yes	0,541464	6,99888E-05	No	2,118	0,000244109
M23	M47	Yes	Yes	0,805399	0,000558936	No	1,656	0,002054586
M23	M48	Yes	Yes	0,840002	0,00045291	No	1,963	0,00109171
M23	M50	Yes	Yes	0,755814	0,000404627	No	1,621	0,001274792
M23	M51	Yes	Yes	0,715299	0,001159476	No	1,802	0,003214104
M23	M53	Yes	Yes	0,865343	0,00026938	No	1,745	0,000650958
M23	M65	Yes	Yes	3,14198	0,002932155	No	3,931	0,002149517
M23	M67	Yes	Yes	3,50511	0,002799413	Yes	4,164	0,002251229
M23	M70	Yes	Yes	1,15268	0,000702949	No	2,557	0,004129513
M23	M71	No	No			Yes	6,119	0,001742668
M23	M72	Yes	Yes	0,88359	0,000340621	No	2,446	0,000928971
M23	M76	No	No			Yes	4,712	0,001885065
M23	M77	Yes	Yes	1,08239	0,000593305	No	1,86	0,004251568
M23	M79	Yes	Yes	1,16895	0,00218788	No	1,713	0,006001017
M23	M80	Yes	Yes	0,490788	0,000118132	No	1,14	0,000393287
M23	M81	Yes	Yes	0,537985	0,000385008	No	1,833	0,000522122
M23	M84	Yes	Yes	0,5122	6,77625E-05	No	2,7	0,000183082
M23	M85	Yes	Yes	0,660806	0,000303331	No	2,029	0,000467876
M23	M87	Yes	Yes	0,727932	3,63163E-05	No	6	#NUM!
M23	M93	No	No			Yes	13,7	0,000928971
M23	M94	Yes	Yes	7,02445	0,000314184	Yes	40,059	0,00485506
M23	M96	Yes	Yes	0,661682	5,02305E-05	No	1,077	#NUM!
M23	M99	Yes	Yes	0,807377	0,000139004	No	5,5	#NUM!
M23	N10	Yes	Yes	0,625049	0,000133577	No	1,382	0,000515342
M23	N12	Yes	Yes	0,693205	4,36908E-05	No	1	#NUM!
M23	N13	Yes	Yes	0,321389	0,000100044	No	1,778	#NUM!
M23	N17	Yes	Yes	0,337855	6,74842E-05	No	1,25	0,000135616
M23	N18	Yes	Yes	0,277917	0,000150552	No	1,146	0,000372945
M23	N19	Yes	Yes	0,212193	5,53788E-05	No	2	#NUM!
M23	N20	Yes	Yes	0,547705	0,000368728	No	1,634	0,001030683
M23	N28	Yes	Yes	0,418819	4,66128E-05	No	1,551	0,000515342
M23	N30	Yes	Yes	0,572083	0,000759024	No	1,287	0,003620953
M23	N39	Yes	Yes	0,612772	0,0006395	No	1,533	0,003139515
M23	N40	Yes	Yes	0,699233	0,000295122	No	1,576	0,00133582
M23	N46	Yes	Yes	0,59507	0,000208158	No	1,438	0,000311917
M23	N48	Yes	Yes	0,474578	0,000122724	No	1,37	0,00050178
M23	N49	Yes	Yes	0,451937	3,07505E-05	No	1,143	#NUM!
M23	N50	Yes	Yes	0,622948	0,000180329	No	1,835	0,001057806
M23	N64	Yes	Yes	0,703778	0,00019633	No	1,416	0,00108493
M23	N81	Yes	Yes	0,770561	0,000327264	No	1,096	0,000542465
M23	N93	Yes	Yes	0,663388	0,000104218	No	2,412	0,000278013
M23	N95	Yes	Yes	0,747439	0,000264649	No	1,286	0,002651297
M23	O21	Yes	Yes	0,577179	7,70851E-05	No	2,25	0,000183082
M23	O24	Yes	Yes	0,407585	7,56936E-05	No	1,077	0,000189863
M23	O35	Yes	Yes	0,585286	3,85425E-05	No	1	#NUM!
M23	O40	Yes	Yes	0,544714	2,44891E-05	No	0,333	#NUM!
M23	O49	Yes	Yes	0,603914	5,28742E-05	No		#NUM!
M23	O67	Yes	Yes	0,566548	1,02966E-05	No		#NUM!
M23	O72	Yes	Yes	0,560918	0,000762085	No	0,526	#NUM!
M23	O83	Yes	Yes	0,580085	0,000148187	No		#NUM!
M23	O90	Yes	Yes	0,378014	5,41265E-05	No	1,333	#NUM!
M23	O92	Yes	Yes	0,509998	6,76234E-05	No	1,071	#NUM!
M23	O99	Yes	Yes	0,52744	0,000588852	No	1,101	0,00058993
M23	Q23	Yes	Yes	0,408753	1,34968E-05	No	1	#NUM!
M23	Q61	Yes	Yes	0,472322	4,64737E-05	No	1,25	#NUM!
M23	Y99	Yes	Yes	0,225607	0,000925299	No	1,125	0,000366164
M24	A41	Yes	Yes	0,484839	5,91357E-05	No	1,214	0,000230548
M24	A46	Yes	Yes	0,747546	5,45439E-05	No	1,345	0,000264452
M24	A49	Yes	Yes	0,656667	4,50822E-05	No	1,435	0,000223767
M24	B08	No	No			Yes	2,667	0,000271232
M24	B37	Yes	Yes	0,560204	1,53057E-05	No	1,394	0,001464655
M24	C15	Yes	Yes	0,23872	2,922E-06	No	1,5	#NUM!
M24	C16	Yes	Yes	0,291515	3,06114E-06	No	1,125	#NUM!
M24	C18	Yes	Yes	0,282569	1,09923E-05	No	0,833	#NUM!
M24	C25	Yes	Yes	0,452875	5,42657E-06	No	0,667	#NUM!
M24	C34	Yes	Yes	0,33894	1,97583E-05	No	2,4	#NUM!
M24	C44	Yes	Yes	0,637233	2,90808E-05	No	1,588	0,000183082
M24	C61	Yes	Yes	0,650316	1,80886E-05	No	1	0,00016952
M24	C77	Yes	Yes	0,207384	7,23542E-06	No	0,333	#NUM!
M24	C78	Yes	Yes	0,207256	1,48883E-05	No	0,714	#NUM!
M24	C79	Yes	Yes	0,214565	1,01574E-05	No	6	#NUM!
M24	C80	Yes	Yes	0,266706	#NUM!	No	2	#NUM!
M24	D12	Yes	Yes	0,628521	6,23359E-05	No	1,857	0,000352602
M24	D17	Yes	Yes	0,770874	4,92565E-05	No	1,604	0,000522122
M24	D22	Yes	Yes	0,58051	3,06114E-05	No	1,353	0,001532463
M24	D50	Yes	Yes	0,605901	2,74111E-05	No	1,441	0,001240888
M24	D63	Yes	Yes	0,246668	7,79199E-06	No	0,973	0,000244109
M24	D64	Yes	Yes	0,583325	5,84399E-05	No	1,714	0,000244109
M24	E03	Yes	Yes	0,676535	4,35517E-05	No	1,027	0,000522122
M24	E11	Yes	Yes	0,495444	7,62502E-05	No	1,437	0,000698423
M24	E13	Yes	Yes	0,437051	5,42657E-06	No	0,333	#NUM!
M24	E14	Yes	Yes	0,428037	2,51848E-05	No	2	#NUM!
M24	E53	No	No			Yes	2,062	0,000223767
M24	E55	No	No			Yes	1,341	0,002108832
M24	E66	Yes	Yes	0,633877	0,000159458	No	1,617	0,001457874
M24	E78	Yes	Yes	0,631212	0,000105331	No	1,369	0,002441092
M24	E83	Yes	Yes	0,453511	8,62685E-06	No	2	#NUM!
M24	E86	Yes	Yes	0,646667	7,15194E-05	No	0,4	#NUM!
M24	E87	Yes	Yes	0,598988	4,4804E-05	No	1,4	0,000237328
M24	F05	Yes	Yes	0,550414	1,00183E-05	No	1,5	#NUM!
M24	F17	Yes	Yes	0,58232	4,84217E-05	No	0,615	#NUM!
M24	F41	Yes	Yes	0,494602	2,57414E-05	No	1,186	0,001383285
M24	G45	Yes	Yes	0,61795	3,46465E-05	No	1,114	0,00033226
M24	G47	Yes	Yes	0,572723	7,24934E-05	No	1,644	0,002129174
M24	G62	Yes	Yes	0,678719	2,25411E-05	No	1,957	0,000305136
M24	G95	Yes	Yes	0,514835	7,93114E-06	No		#NUM!
M24	H01	No	No			Yes	1,783	0,000725547
M24	H04	No	No			Yes	1,86	0,000630615
M24	H11	No	No			Yes	1,72	0,00108493
M24	H25	Yes	Yes	0,718367	0,000101852	No	1,588	0,001776572
M24	H35	Yes	Yes	0,729835	3,9934E-05	No	1,43	0,001308696
M24	H36	Yes	Yes	0,393311	1,54448E-05	No	1,321	0,00025089
M24	H43	Yes	Yes	0,583387	1,73928E-05	No	1,161	0,000440753
M24	I10	Yes	Yes	0,696272	0,000246422	No	1,346	0,002244448
M24	I21	Yes	Yes	0,639822	5,76051E-05	No	1,263	0,000162739
M24	I25	Yes	Yes	0,562886	9,43388E-05	No	1,072	0,000806916
M24	I26	Yes	Yes	0,62924	2,79677E-05	No	1,429	0,000135616
M24	I34	Yes	Yes	0,563377	1,14097E-05	No	1,133	#NUM!
M24	I35	Yes	Yes	0,56787	2,74111E-05	No	1,333	0,000135616
M24	I42	Yes	Yes	0,340374	9,60085E-06	No	1,062	#NUM!
M24	I46	Yes	Yes	0,421166	1,23837E-05	No	1,167	#NUM!
M24	I48	Yes	Yes	0,635016	9,51736E-05	No	1,161	0,000732328
M24	I49	Yes	Yes	0,6461	3,90991E-05	No	1,572	0,001471436
M24	I50	Yes	Yes	0,595844	7,30499E-05	No	1,079	0,001105272
M24	I51	Yes	Yes	0,507878	9,60085E-06	No	1	#NUM!
M24	I63	Yes	Yes	0,61364	4,82825E-05	No	1,441	0,00033226
M24	I69	Yes	Yes	0,702371	5,357E-05	No	0,961	0,00033226
M24	I71	Yes	Yes	0,665459	1,58623E-05	No	0,667	#NUM!
M24	I73	Yes	Yes	0,595264	3,10288E-05	No	3,571	0,00016952
M24	I80	Yes	Yes	0,726153	6,27534E-05	No	1,725	0,000596711
M24	I82	No	No			Yes	3,143	0,000149178
M24	I95	Yes	Yes	0,516915	1,3636E-05	No	1	#NUM!
M24	J11	No	No			Yes	1,797	0,000779793
M24	J15	Yes	Yes	0,552538	5,66311E-05	No	1,393	0,000264452
M24	J18	Yes	Yes	0,619427	0,000184225	No	0,98	0,00100356
M24	J22	Yes	Yes	0,333573	5,00914E-06	No	1,5	0,000142397
M24	J39	No	No			Yes	1,789	0,000461095
M24	J43	Yes	Yes	0,521866	7,51371E-06	No	0,6	#NUM!
M24	J44	Yes	Yes	0,58235	7,36065E-05	No	1,294	0,000596711
M24	J84	Yes	Yes	0,510767	9,87913E-06	No		#NUM!
M24	J90	Yes	Yes	0,439652	1,09923E-05	No	0,571	#NUM!
M24	J96	Yes	Yes	0,539433	5,12045E-05	No	2,227	0,00033226
M24	K05	Yes	Yes	0,525303	1,54448E-05	No	1,485	0,001722326
M24	K08	No	No			Yes	1,571	0,000745889
M24	K22	Yes	Yes	0,616759	1,93408E-05	No	3,2	0,000325479
M24	K42	No	No			Yes	3,077	0,000271232
M24	K43	Yes	Yes	0,51747	2,56023E-05	No	1,524	0,000216986
M24	K44	No	No			Yes	2,088	0,000481438
M24	K52	No	No			Yes	1,969	0,000427191
M24	K56	Yes	Yes	0,473646	2,922E-05	No	1,526	0,000196643
M24	K57	Yes	Yes	0,691868	6,42839E-05	No	2,054	0,000515342
M24	K59	Yes	Yes	0,542325	0,000131629	No	1,793	0,001349381
M24	K62	Yes	Yes	0,604521	6,40057E-05	No	0,815	0,000149178
M24	K63	Yes	Yes	0,556964	1,21054E-05	No	2,1	0,000142397
M24	K64	Yes	Yes	0,625641	4,24385E-05	No		#NUM!
M24	K70	Yes	Yes	0,392587	1,57231E-05	No	2,091	0,000155959
M24	K76	Yes	Yes	0,490927	1,82277E-05	No	1,69	0,000664519
M24	K80	Yes	Yes	0,568127	9,30865E-05	No	1,5	0,00083404
M24	K83	Yes	Yes	0,398401	9,32256E-06	No	1,235	0,000142397
M24	K92	Yes	Yes	0,636341	4,64737E-05	No	0,75	#NUM!
M24	L30	Yes	Yes	0,655263	3,53423E-05	No	1,395	0,00184438
M24	L81	No	No			Yes	1,742	0,000366164
M24	L82	No	No			Yes	1,726	0,001369724
M24	L97	Yes	Yes	0,624846	1,948E-05	No	2,286	0,000325479
M24	M16	Yes	Yes	2,69005	0,000220541	No	1,795	0,001830819
M24	M19	Yes	Yes	3,93519	0,000351892	No	3,126	0,002420749
M24	M50	Yes	Yes	0,734896	6,23359E-05	No	1,608	0,000806916
M24	M51	Yes	Yes	0,700307	0,000179912	No	1,482	0,001647737
M24	M70	Yes	Yes	1,70724	0,000157649	No	2,182	0,001715545
M24	M81	Yes	Yes	0,754532	6,02488E-05	No	1,962	0,000345821
M24	M85	Yes	Yes	0,602918	3,3116E-05	No	2,217	0,000345821
M24	N17	Yes	Yes	0,592257	1,73928E-05	No	2,5	0,000203424
M24	N18	Yes	Yes	0,369145	2,35151E-05	No	1,216	0,000305136
M24	N19	Yes	Yes	0,398453	1,32186E-05	No	0,714	#NUM!
M24	N28	Yes	Yes	0,473316	6,53971E-06	No	2,444	0,000447533
M24	N30	Yes	Yes	0,739541	0,000150413	No	1,404	0,002169859
M24	N39	Yes	Yes	0,706047	0,000108392	No	1,894	0,002068147
M24	N42	No	No			Yes	5,571	0,000264452
M24	N46	Yes	Yes	0,560972	3,65945E-05	No	2,444	0,000149178
M24	N93	Yes	Yes	0,646728	1,54448E-05	No	2,857	0,000135616
M24	O35	Yes	Yes	0,498894	6,53971E-06	No	1	#NUM!
M24	O49	Yes	Yes	0,394455	9,04428E-06	No		#NUM!
M24	O70	Yes	Yes	0,504817	0,000126759	No	0,707	0,000196643
M24	O72	Yes	Yes	0,514521	0,000143317	No	0,625	#NUM!
M24	O83	Yes	Yes	0,456563	2,88025E-05	No		#NUM!
M24	O92	Yes	Yes	0,495101	1,15488E-05	No	1,75	#NUM!
M24	O99	Yes	Yes	0,499637	0,000101992	No	0,902	0,00025089
M24	Y99	Yes	Yes	0,479437	0,000284408	No	1,14	0,000718766
M25	A41	Yes	Yes	0,719943	0,000184364	No	1,443	0,001200203
M25	B02	No	No			Yes	1,266	0,002780132
M25	B36	No	No			Yes	1,699	0,003139515
M25	B96	No	No			Yes	1,481	0,000779793
M25	C10	Yes	Yes	0,3463	3,61771E-06	No	0,75	#NUM!
M25	C15	Yes	Yes	0,326524	6,26142E-06	No	0,714	#NUM!
M25	C16	Yes	Yes	0,335142	7,79199E-06	No	1,273	0,000284794
M25	C18	Yes	Yes	0,507559	4,68911E-05	No	1,22	0,000494999
M25	C22	Yes	Yes	0,406021	6,81799E-06	No	1,455	#NUM!
M25	C25	Yes	Yes	0,48609	1,68363E-05	No	0,92	0,000155959
M25	C34	Yes	Yes	0,533289	8,32074E-05	No	1,343	0,000610273
M25	C61	Yes	Yes	0,7414	5,20394E-05	No	1,229	0,000800136
M25	C71	Yes	Yes	0,397484	1,0714E-05	No	1,25	0,000142397
M25	C77	Yes	Yes	0,38977	3,29768E-05	No	1	#NUM!
M25	C78	Yes	Yes	0,362504	6,37274E-05	No	1,08	0,000183082
M25	C79	Yes	Yes	0,427101	5,51005E-05	No	1,714	0,000162739
M25	D11	No	No			Yes	3,429	0,000162739
M25	D12	Yes	Yes	0,826339	0,000213723	No	1,348	0,001708764
M25	D13	No	No			Yes	1,892	0,001064587
M25	D18	No	No			Yes	1,813	0,002834379
M25	D22	No	No			Yes	1,698	0,012964909
M25	D37	No	No			Yes	1,897	0,000745889
M25	D41	No	No			Yes	1,862	0,000366164
M25	D47	Yes	Yes	1,70448	4,2856E-05	No	1,208	0,000196643
M25	D48	No	No			Yes	1,906	0,002203763
M25	D51	No	No			Yes	1,545	0,002210544
M25	D52	No	No			Yes	1,523	0,000908629
M25	D63	Yes	Yes	0,557423	3,39508E-05	No	1,216	0,001681641
M25	D64	Yes	Yes	0,85839	0,00021428	No	1,757	0,001620614
M25	E53	No	No			Yes	1,37	0,001430751
M25	E55	No	No			Yes	1,65	0,015189015
M25	E56	No	No			Yes	2,483	0,000488218
M25	E61	No	No			Yes	1,677	0,000705204
M25	E79	No	No			Yes	1,644	0,002664858
M25	E86	Yes	Yes	0,758774	0,000190765	No	1,929	0,000183082
M25	E87	Yes	Yes	0,782895	0,000131768	No	1,636	0,001227327
M25	F17	Yes	Yes	0,810336	0,000109644	No	1,607	0,000610273
M25	F41	Yes	Yes	0,670066	7,44414E-05	No	1,501	0,010198339
M25	G47	Yes	Yes	0,872523	0,000194104	No	1,46	0,012998813
M25	G50	No	No			Yes	1,963	0,003254789
M25	G58	No	No			Yes	1,683	0,002990337
M25	G62	Yes	Yes	1,48218	0,000117576	No	1,852	0,001939312
M25	G93	No	No			Yes	1,577	0,001112053
M25	G95	Yes	Yes	0,640758	2,42108E-05	No	1	#NUM!
M25	G96	Yes	Yes	0,761333	7,15194E-05	No	1,75	0,000142397
M25	H00	No	No			Yes	1,635	0,003953212
M25	H01	No	No			Yes	1,565	0,004814375
M25	H02	No	No			Yes	1,624	0,001973216
M25	H04	No	No			Yes	1,627	0,004034582
M25	H11	No	No			Yes	1,62	0,006563824
M25	H18	No	No			Yes	1,544	0,00108493
M25	H26	Yes	Yes	0,786575	0,000113819	No	1,461	0,002685201
M25	H43	No	No			Yes	1,446	0,004027801
M25	H62	No	No			Yes	1,461	0,001139176
M25	H69	No	No			Yes	2,234	0,000711985
M25	H90	No	No			Yes	1,533	0,007621631
M25	H91	No	No			Yes	1,601	0,004671978
M25	H92	No	No			Yes	1,94	0,005716223
M25	H93	No	No			Yes	1,877	0,005092389
M25	I13	No	No			Yes	1,551	0,002068147
M25	I21	No	No			Yes	1,455	0,001749449
M25	I26	No	No			Yes	1,59	0,001132395
M25	I46	Yes	Yes	0,630917	3,88208E-05	No	1,068	0,000318698
M25	I48	Yes	Yes	0,882948	0,000280512	No	1,278	0,004827937
M25	I50	Yes	Yes	0,788271	0,000198139	No	1,234	0,007682658
M25	I61	Yes	Yes	0,685844	3,43683E-05	No	1,333	0,000271232
M25	I63	Yes	Yes	0,761247	0,000138169	No	1,166	0,001810476
M25	I69	Yes	Yes	0,772191	0,000148048	No	1,01	0,00208849
M25	I73	No	No			Yes	2,649	0,001023902
M25	I77	No	No			Yes	2,125	0,000230548
M25	I80	No	No			Yes	1,79	0,004529581
M25	I82	No	No			Yes	1,69	0,000664519
M25	I85	Yes	Yes	0,553942	1,30794E-05	No	0,56	#NUM!
M25	I86	No	No			Yes	2,156	0,000664519
M25	I87	No	No			Yes	1,694	0,002549585
M25	I89	No	No			Yes	2,797	0,001132395
M25	J06	Yes	Yes	0,684395	4,85608E-05	No	1,429	0,028147144
M25	J10	No	No			Yes	1,42	0,001993558
M25	J11	No	No			Yes	1,412	0,004631293
M25	J15	Yes	Yes	0,793765	0,000170172	No	1,142	0,001640956
M25	J18	Yes	Yes	0,754527	0,000461258	No	1,272	0,007269029
M25	J31	No	No			Yes	1,898	0,007818274
M25	J44	Yes	Yes	0,764924	0,00025324	No	1,239	0,003478556
M25	J69	Yes	Yes	0,530404	1,43317E-05	No	1	0,000149178
M25	J90	Yes	Yes	0,589113	3,36725E-05	No	2,786	0,000264452
M25	J91	Yes	Yes	0,505728	1,54448E-05	No	1,463	0,000664519
M25	J96	Yes	Yes	0,639227	0,000140395	No	1,259	0,00184438
M25	J98	No	No			Yes	2,429	0,000345821
M25	K01	No	No			Yes	1,465	0,003309035
M25	K08	No	No			Yes	1,608	0,004753348
M25	K10	No	No			Yes	1,321	0,005906086
M25	K42	No	No			Yes	1,696	0,001322258
M25	K43	No	No			Yes	1,64	0,001512121
M25	K55	No	No			Yes	1,88	0,000318698
M25	K56	Yes	Yes	0,666054	7,41631E-05	No	1,364	0,001023902
M25	K57	No	No			Yes	1,661	0,003153077
M25	K62	No	No			Yes	2	0,00184438
M25	K72	Yes	Yes	0,586726	1,71146E-05	No	1,222	0,000149178
M25	K76	No	No			Yes	1,763	0,004448212
M25	K92	Yes	Yes	0,737682	0,000102131	No	1,744	0,000935752
M25	L03	No	No			Yes	1,633	0,007323275
M25	L30	No	No			Yes	1,699	0,014449907
M25	L53	No	No			Yes	1,8	0,000305136
M25	L57	No	No			Yes	1,722	0,001851161
M25	L60	No	No			Yes	1,682	0,006455331
M25	L73	No	No			Yes	1,898	0,001634175
M25	L81	No	No			Yes	1,964	0,002264791
M25	L82	No	No			Yes	1,753	0,008916766
M25	L84	No	No			Yes	1,987	0,003193762
M25	L85	No	No			Yes	1,958	0,002549585
M25	L89	Yes	Yes	0,621086	3,07505E-05	No	1,229	0,000983217
M25	L97	Yes	Yes	0,727614	5,21785E-05	No	1,667	0,00159349
M25	L98	No	No			Yes	1,714	0,002474996
M25	M00	No	No			Yes	3,615	0,000318698
M25	M05	Yes	Yes	2,51251	0,000257971	No	2,898	0,001295135
M25	M06	Yes	Yes	3,17325	0,000316967	No	4,484	0,004041363
M25	M07	Yes	Yes	3,35277	0,000179494	No	3,667	0,000718766
M25	M10	No	No			Yes	1,721	0,006970673
M25	M11	No	No			Yes	2,364	0,000176301
M25	M16	No	No			Yes	2,04	0,011771487
M25	M18	No	No			Yes	4,245	0,001410409
M25	M19	Yes	Yes	1,98941	0,000513854	Yes	2,784	0,014076962
M25	M20	No	No			Yes	2,794	0,00736396
M25	M21	No	No			Yes	2,61	0,01372436
M25	M24	No	No			Yes	3,849	0,006936769
M25	M31	No	No			Yes	2,4	0,000162739
M25	M35	No	No			Yes	3,926	0,001817257
M25	M40	No	No			Yes	1,625	0,001322258
M25	M43	No	No			Yes	1,756	0,00267842
M25	M46	No	No			Yes	3,103	0,001220546
M25	M48	Yes	Yes	1,23589	0,000221515	Yes	2,2	0,00476691
M25	M70	No	No			Yes	2,768	0,013466689
M25	M71	No	No			Yes	3,729	0,003376844
M25	M72	No	No			Yes	2,774	0,003573487
M25	M75	No	No			Yes	2,524	0,017819969
M25	M76	No	No			Yes	4,184	0,004624513
M25	M77	No	No			Yes	2,495	0,015806069
M25	M84	No	No			Yes	2,682	0,000800136
M25	M85	Yes	Yes	1,27102	0,000198139	Yes	2,589	0,002515681
M25	M87	No	No			Yes	5,875	0,000318698
M25	M92	No	No			Yes	4,34	0,001471436
M25	M93	No	No			Yes	5,667	0,001268012
M25	M94	No	No			Yes	6,484	0,004088829
M25	N17	Yes	Yes	0,75284	4,64737E-05	No	1,744	0,00092219
M25	N18	Yes	Yes	0,866145	0,00010881	No	1,381	0,00267842
M25	N31	No	No			Yes	1,64	0,003336159
M25	N32	No	No			Yes	1,721	0,000711985
M25	N39	Yes	Yes	0,8957	0,000333386	No	1,454	0,012524157
M25	N42	No	No			Yes	1,698	0,000989998
M25	O49	Yes	Yes	0,611394	1,90626E-05	No		#NUM!
M25	O72	Yes	Yes	0,510785	0,000254492	No	0,791	0,000359383
M25	O83	Yes	Yes	0,565658	5,98314E-05	No		#NUM!
M25	Y99	Yes	Yes	0,547705	0,000745527	No	1,165	0,00393287
M30	J96	Yes	Yes	1,55642	1,5584E-05	No		#NUM!
M30	M85	Yes	Yes	3,92441	8,48771E-06	No		#NUM!
M30	Y99	Yes	Yes	1,1939	0,000143595	No	1,333	#NUM!
M31	A04	Yes	Yes	1,70517	2,88025E-05	No		#NUM!
M31	A09	Yes	Yes	1,87547	7,48588E-05	No	2	#NUM!
M31	A41	Yes	Yes	1,80295	0,00017212	No		#NUM!
M31	A46	Yes	Yes	1,44283	5,91357E-05	No	1	#NUM!
M31	A49	Yes	Yes	2,03475	6,83191E-05	No	1	#NUM!
M31	B02	Yes	Yes	4,23728	2,58805E-05	No	1,5	#NUM!
M31	B37	Yes	Yes	2,12234	3,7986E-05	No	3,5	#NUM!
M31	B59	Yes	Yes	19,085	9,46171E-06	No		#NUM!
M31	B96	Yes	Yes	2,96039	8,48771E-06	No		#NUM!
M31	C15	Yes	Yes	0,40339	4,03514E-06	No		#NUM!
M31	C16	Yes	Yes	0,496884	5,28742E-06	No		#NUM!
M31	C18	Yes	Yes	0,585211	2,8246E-05	No		#NUM!
M31	C25	Yes	Yes	0,563878	9,87913E-06	No		#NUM!
M31	C34	Yes	Yes	0,51444	4,5778E-05	No		#NUM!
M31	C44	Yes	Yes	1,33838	4,43865E-05	No		#NUM!
M31	C61	Yes	Yes	0,703157	3,06114E-05	No		#NUM!
M31	C78	Yes	Yes	0,451732	3,10288E-05	No		#NUM!
M31	C79	Yes	Yes	0,392356	2,03148E-05	No		#NUM!
M31	D47	Yes	Yes	1,58829	2,22628E-05	No		#NUM!
M31	D63	Yes	Yes	1,45263	3,33943E-05	No	1,667	#NUM!
M31	D64	Yes	Yes	1,31954	0,000172676	No	1,333	#NUM!
M31	D68	Yes	Yes	2,49035	2,57414E-05	No		#NUM!
M31	E13	Yes	Yes	2,41368	1,12706E-05	No		#NUM!
M31	E14	Yes	Yes	1,43337	5,38482E-05	No		#NUM!
M31	E27	Yes	Yes	4,27012	2,03148E-05	No		#NUM!
M31	F06	Yes	Yes	1,74407	9,73999E-06	No	2,5	#NUM!
M31	F41	Yes	Yes	0,643929	1,51666E-05	No	0,444	#NUM!
M31	G20	Yes	Yes	0,639432	1,22446E-05	No		#NUM!
M31	G47	Yes	Yes	0,764565	2,93591E-05	No	1,375	#NUM!
M31	G62	Yes	Yes	1,95947	4,42474E-05	No	0,667	#NUM!
M31	H25	Yes	Yes	1,45719	0,000361632	No	1,182	#NUM!
M31	H26	Yes	Yes	1,79211	9,58693E-05	No	2	#NUM!
M31	H35	Yes	Yes	1,50388	0,000132881	No	1,833	#NUM!
M31	H57	Yes	Yes	4,46897	4,49431E-05	No		#NUM!
M31	I26	Yes	Yes	1,94625	6,24751E-05	No	2	#NUM!
M31	I35	Yes	Yes	1,31671	8,16768E-05	No	1	#NUM!
M31	I46	Yes	Yes	1,48455	2,71328E-05	No	3	#NUM!
M31	I51	Yes	Yes	1,51775	2,07323E-05	No		#NUM!
M31	I63	Yes	Yes	1,16389	0,000115488	No	1	#NUM!
M31	I70	Yes	Yes	1,22144	0,000103244	No	1,5	#NUM!
M31	I71	Yes	Yes	1,26343	3,82643E-05	No		#NUM!
M31	I95	Yes	Yes	1,37	3,409E-05	No		#NUM!
M31	J09	Yes	Yes	3,41342	5,14828E-06	No		#NUM!
M31	J10	Yes	Yes	3,48374	6,12228E-06	No		#NUM!
M31	J15	Yes	Yes	1,66857	0,000115488	No	4	#NUM!
M31	J18	Yes	Yes	1,52345	0,000364415	No	10	#NUM!
M31	J22	Yes	Yes	1,66838	1,96191E-05	No		#NUM!
M31	J44	Yes	Yes	0,889572	0,000152918	No	1,2	#NUM!
M31	J81	Yes	Yes	1,4392	2,85243E-05	No		#NUM!
M31	K52	Yes	Yes	1,30378	5,357E-05	No		#NUM!
M31	K56	Yes	Yes	0,670188	3,57597E-05	No		#NUM!
M31	K57	Yes	Yes	1,23563	0,000103105	No	1	#NUM!
M31	K65	Yes	Yes	2,31056	2,49065E-05	No		#NUM!
M31	L57	Yes	Yes	2,18256	1,40534E-05	No		#NUM!
M31	L97	Yes	Yes	1,38433	4,34125E-05	No	4	#NUM!
M31	L98	Yes	Yes	1,91617	4,04905E-05	No	2	#NUM!
M31	M35	Yes	Yes	11,0549	0,000466546	No		#NUM!
M31	M48	Yes	Yes	1,25728	7,48588E-05	No	2	#NUM!
M31	M80	Yes	Yes	2,39229	0,000128985	No	5	#NUM!
M31	M81	Yes	Yes	2,53047	0,000299574	No	1	#NUM!
M31	M85	Yes	Yes	4,63479	0,000158205	No	4	#NUM!
M31	M87	Yes	Yes	3,40364	9,60085E-06	No		#NUM!
M31	N18	Yes	Yes	4,00979	0,000173372	No	0,75	#NUM!
M31	N28	Yes	Yes	1,68403	2,10106E-05	No	1,5	#NUM!
M31	N30	Yes	Yes	1,2593	0,000218176	No	1,222	#NUM!
M31	N39	Yes	Yes	1,14487	0,000157788	No	1,3	#NUM!
M31	Y99	Yes	Yes	0,921808	0,000744274	No	1,875	#NUM!
M32	A04	Yes	Yes	3,78054	6,40057E-06	No		#NUM!
M32	A09	Yes	Yes	3,12757	1,72537E-05	No	1	#NUM!
M32	A18	Yes	Yes	44,6645	1,14097E-05	No		#NUM!
M32	A41	Yes	Yes	3,6171	2,8246E-05	No		#NUM!
M32	A46	Yes	Yes	2,85706	1,25228E-05	No		#NUM!
M32	A49	Yes	Yes	3,49308	1,00183E-05	No		#NUM!
M32	B02	Yes	Yes	7,20465	6,26142E-06	No	5	#NUM!
M32	B07	Yes	Yes	17,1654	3,896E-06	No	1,667	#NUM!
M32	B37	Yes	Yes	3,67599	8,90513E-06	No	3,5	#NUM!
M32	C44	Yes	Yes	2,41305	4,59171E-06	No	1	#NUM!
M32	C78	Yes	Yes	0,352074	4,59171E-06	No		#NUM!
M32	C79	Yes	Yes	0,440897	4,31342E-06	No		#NUM!
M32	D64	Yes	Yes	2,62477	2,67154E-05	No	2	#NUM!
M32	D68	Yes	Yes	17,5611	3,46465E-05	No		#NUM!
M32	E27	Yes	Yes	5,07698	5,42657E-06	No		#NUM!
M32	E86	Yes	Yes	1,71635	1,54448E-05	No		#NUM!
M32	E87	Yes	Yes	2,02424	1,09923E-05	No	1	#NUM!
M32	G96	Yes	Yes	2,06288	6,95714E-06	No		#NUM!
M32	H25	Yes	Yes	1,56586	2,99157E-05	No	1,333	#NUM!
M32	H26	Yes	Yes	3,69027	1,19663E-05	No		#NUM!
M32	H35	Yes	Yes	3,1311	1,66971E-05	No	1,5	#NUM!
M32	H53	Yes	Yes	3,31927	9,73999E-06	No		#NUM!
M32	H57	Yes	Yes	6,23094	1,44708E-05	No		#NUM!
M32	I10	Yes	Yes	1,75754	5,62137E-05	No	1,6	#NUM!
M32	I21	Yes	Yes	2,08665	1,60014E-05	No	2	#NUM!
M32	I25	Yes	Yes	1,86565	2,35151E-05	No	1,25	#NUM!
M32	I27	Yes	Yes	5,51379	5,42657E-06	No		#NUM!
M32	I34	Yes	Yes	5,6587	8,48771E-06	No		#NUM!
M32	I35	Yes	Yes	3,49682	1,11314E-05	No	1	#NUM!
M32	I46	Yes	Yes	2,73243	4,31342E-06	No		#NUM!
M32	I48	Yes	Yes	1,50512	2,32368E-05	No	0,167	#NUM!
M32	I50	Yes	Yes	2,27372	2,32368E-05	No	1	#NUM!
M32	I51	Yes	Yes	3,71509	4,87E-06	No		#NUM!
M32	I63	Yes	Yes	2,41489	1,86451E-05	No	1	#NUM!
M32	I69	Yes	Yes	2,99133	1,62797E-05	No	1	#NUM!
M32	I78	Yes	Yes	5,58236	4,17428E-06	No	1	#NUM!
M32	J15	Yes	Yes	2,79903	2,17063E-05	No		#NUM!
M32	J18	Yes	Yes	3,00356	6,52579E-05	No	9	#NUM!
M32	J44	Yes	Yes	1,6071	2,58805E-05	No	0,5	#NUM!
M32	J84	Yes	Yes	10,3169	1,58623E-05	No		#NUM!
M32	J96	Yes	Yes	2,1912	1,50274E-05	No	3	#NUM!
M32	K05	Yes	Yes	3,43337	6,53971E-06	No	0,333	#NUM!
M32	K52	Yes	Yes	1,99781	1,08531E-05	No	2	#NUM!
M32	K59	Yes	Yes	1,34539	2,08714E-05	No	2	#NUM!
M32	K62	Yes	Yes	1,43638	1,19663E-05	No		#NUM!
M32	K65	Yes	Yes	3,36874	5,28742E-06	No		#NUM!
M32	K92	Yes	Yes	1,72716	8,62685E-06	No		#NUM!
M32	L57	Yes	Yes	4,3724	4,03514E-06	No	2	#NUM!
M32	L89	Yes	Yes	3,73041	4,73085E-06	No	3	#NUM!
M32	L93	Yes	Yes	152,738	9,04428E-05	No		#NUM!
M32	L97	Yes	Yes	4,12506	5,70485E-06	No		#NUM!
M32	L98	Yes	Yes	6,35704	1,79494E-05	No	1,5	#NUM!
M32	M20	Yes	Yes	1,66961	1,15488E-05	No	1	#NUM!
M32	M48	Yes	Yes	1,42355	1,00183E-05	No	4	#NUM!
M32	M80	Yes	Yes	2,70449	1,30794E-05	No		#NUM!
M32	M81	Yes	Yes	3,97792	3,86817E-05	No	6	#NUM!
M32	M85	Yes	Yes	6,41625	2,85243E-05	No	3	#NUM!
M32	N08	Yes	Yes	51,0571	1,00183E-05	No		#NUM!
M32	N18	Yes	Yes	7,79934	2,75503E-05	No	5	#NUM!
M32	N19	Yes	Yes	7,99406	1,50274E-05	No		#NUM!
M32	N30	Yes	Yes	2,08473	3,58988E-05	No	1,875	#NUM!
M32	N32	Yes	Yes	22,3704	1,08531E-05	No		#NUM!
M32	N39	Yes	Yes	2,02483	2,74111E-05	No	1,111	#NUM!
M32	Y99	Yes	Yes	1,52455	9,25299E-05	No	1,5	#NUM!
M33	A41	Yes	Yes	1,92467	1,53057E-05	No		#NUM!
M33	A49	Yes	Yes	2,8565	7,37456E-06	No		#NUM!
M33	C79	Yes	Yes	0,555742	3,06114E-06	No		#NUM!
M33	J15	Yes	Yes	2,02517	9,46171E-06	No		#NUM!
M33	J18	Yes	Yes	1,6484	2,93591E-05	No	0,75	#NUM!
M33	J96	Yes	Yes	2,18784	1,39143E-05	No	1	#NUM!
M33	M80	Yes	Yes	2,61693	7,37456E-06	No	1	#NUM!
M33	M81	Yes	Yes	3,99183	2,3376E-05	No	4	#NUM!
M33	M85	Yes	Yes	4,6989	1,78103E-05	No	3	#NUM!
M33	Y99	Yes	Yes	1,41853	7,05454E-05	No		#NUM!
M34	A41	Yes	Yes	1,74101	1,48883E-05	No	0,667	#NUM!
M34	A49	Yes	Yes	1,858	6,53971E-06	No		#NUM!
M34	C78	Yes	Yes	0,481347	3,61771E-06	No		#NUM!
M34	D64	Yes	Yes	1,74897	1,61406E-05	No	1	#NUM!
M34	E86	Yes	Yes	1,24222	1,5584E-05	No		#NUM!
M34	I27	Yes	Yes	21,9242	1,83668E-05	No		#NUM!
M34	I35	Yes	Yes	2,91893	1,44708E-05	No		#NUM!
M34	I46	Yes	Yes	2,05345	4,73085E-06	No		#NUM!
M34	I50	Yes	Yes	2,11976	2,56023E-05	No	1	#NUM!
M34	J15	Yes	Yes	1,95823	1,29403E-05	No		#NUM!
M34	J18	Yes	Yes	2,21587	4,75868E-05	No	7	#NUM!
M34	J69	Yes	Yes	1,96017	#NUM!	No		#NUM!
M34	J84	Yes	Yes	31,1212	3,0194E-05	No		#NUM!
M34	J96	Yes	Yes	2,91285	1,80886E-05	No	4	#NUM!
M34	K05	Yes	Yes	6,7743	5,84399E-06	No	2	#NUM!
M34	K08	Yes	Yes	6,03203	4,17428E-06	No	2	#NUM!
M34	K59	Yes	Yes	1,84296	2,19846E-05	No	5	#NUM!
M34	L94	Yes	Yes	172,136	3,47857E-05	No		#NUM!
M34	L97	Yes	Yes	3,89081	7,51371E-06	No		#NUM!
M34	L98	Yes	Yes	9,93946	1,73928E-05	No		#NUM!
M34	M80	Yes	Yes	2,40691	8,62685E-06	No	2	#NUM!
M34	M81	Yes	Yes	3,02064	2,88025E-05	No	3	#NUM!
M34	M85	Yes	Yes	4,15142	1,66971E-05	No		#NUM!
M34	Y99	Yes	Yes	1,62282	8,77991E-05	No	3,5	#NUM!
M35	A04	Yes	Yes	1,75948	6,59537E-05	No	1,5	#NUM!
M35	A41	Yes	Yes	1,41852	0,000317941	No	1,6	#NUM!
M35	A46	Yes	Yes	1,49368	0,000136499	No	1,143	#NUM!
M35	A49	Yes	Yes	1,43089	0,000127733	No	1,7	#NUM!
M35	B02	Yes	Yes	1,85834	4,383E-05	No	2,2	0,000149178
M35	B37	Yes	Yes	1,703	8,11202E-05	No	1,545	0,000461095
M35	B96	Yes	Yes	1,63718	1,58623E-05	No	1,5	#NUM!
M35	C15	Yes	Yes	0,472099	1,00183E-05	No		#NUM!
M35	C16	Yes	Yes	0,555245	1,33577E-05	No	1	#NUM!
M35	C18	Yes	Yes	0,711354	7,55545E-05	No	0,5	#NUM!
M35	C22	Yes	Yes	0,475019	6,81799E-06	No	2	#NUM!
M35	C25	Yes	Yes	0,675863	2,17063E-05	No	1	#NUM!
M35	C34	Yes	Yes	0,490038	9,07211E-05	No	2,333	#NUM!
M35	C71	Yes	Yes	0,443348	1,15488E-05	No		#NUM!
M35	C77	Yes	Yes	0,413128	3,03331E-05	No		#NUM!
M35	C78	Yes	Yes	0,437542	7,30499E-05	No		#NUM!
M35	C79	Yes	Yes	0,399736	5,12045E-05	No		#NUM!
M35	C80	Yes	Yes	0,645427	1,2662E-05	No	0,333	#NUM!
M35	D46	Yes	Yes	1,80479	2,2402E-05	No		#NUM!
M35	D47	Yes	Yes	1,9714	5,69094E-05	No		#NUM!
M35	D50	Yes	Yes	1,40699	0,000139282	No	1,689	0,000515342
M35	D62	Yes	Yes	1,20656	5,51005E-05	No		#NUM!
M35	D64	Yes	Yes	1,41458	0,000403096	No	0,909	#NUM!
M35	E14	Yes	Yes	1,30122	0,000102131	No		#NUM!
M35	E27	Yes	Yes	4,31276	4,87E-05	No	1	#NUM!
M35	E46	Yes	Yes	1,73905	5,42657E-06	No		#NUM!
M35	E53	Yes	Yes	1,78514	2,22628E-05	No	1,667	#NUM!
M35	E55	No	No			Yes	1,662	0,000732328
M35	E86	Yes	Yes	1,19184	0,000379581	No	1	#NUM!
M35	E87	Yes	Yes	1,13879	0,000181025	No	0,6	#NUM!
M35	F00	Yes	Yes	1,22571	6,17794E-05	No	0,667	#NUM!
M35	F17	Yes	Yes	0,6839	4,39691E-05	No	2	#NUM!
M35	F32	Yes	Yes	1,49815	0,00017198	No	1,65	0,000447533
M35	F33	Yes	Yes	1,44197	8,04245E-05	No	1,643	0,000155959
M35	F41	Yes	Yes	0,818704	4,89782E-05	No	1,769	0,000467876
M35	G47	Yes	Yes	0,854375	9,39213E-05	No	2,205	0,00058315
M35	G62	Yes	Yes	2,10221	0,000107836	No	1,636	#NUM!
M35	G95	Yes	Yes	0,706101	2,10106E-05	No		#NUM!
M35	G96	Yes	Yes	1,22741	6,17794E-05	No		#NUM!
M35	H25	Yes	Yes	1,1145	0,000694183	No	1,424	0,000637396
M35	H26	Yes	Yes	1,2071	0,000193269	No	1,722	0,000210205
M35	H35	Yes	Yes	1,13406	0,000230003	No	1,087	0,000339041
M35	H54	Yes	Yes	1,56839	3,54814E-05	No	2,667	#NUM!
M35	H57	Yes	Yes	2,38384	8,97471E-05	No	2	#NUM!
M35	I11	Yes	Yes	1,3647	5,92748E-05	No	1,167	0,000522122
M35	I21	Yes	Yes	1,18293	0,000267154	No	3,5	#NUM!
M35	I26	Yes	Yes	1,4785	0,000121332	No	3,333	#NUM!
M35	I27	Yes	Yes	1,77047	3,5064E-05	No	2,5	#NUM!
M35	I35	Yes	Yes	1,35716	0,000206488	No	1,8	#NUM!
M35	I48	Yes	Yes	1,07182	0,000501053	No	1,062	0,000230548
M35	I50	Yes	Yes	1,14529	0,00043983	No	1,306	0,000433972
M35	I51	Yes	Yes	1,44509	5,24568E-05	No	0,667	#NUM!
M35	I70	Yes	Yes	1,15393	0,000196609	No	1,636	0,000244109
M35	I73	Yes	Yes	1,46383	0,000164745	No	5,5	#NUM!
M35	I87	Yes	Yes	1,44325	2,5324E-05	No	2,167	#NUM!
M35	I95	Yes	Yes	1,26815	7,90331E-05	No	1,333	#NUM!
M35	J10	No	No			Yes	3,125	0,00016952
M35	J15	Yes	Yes	1,26251	0,000248787	No	2,125	#NUM!
M35	J18	Yes	Yes	1,27825	0,000775442	No	1,178	0,000359383
M35	J22	Yes	Yes	1,81307	3,72903E-05	No	1	#NUM!
M35	J47	Yes	Yes	1,84169	2,19846E-05	No	0,333	#NUM!
M35	J84	Yes	Yes	3,42565	7,63894E-05	No		#NUM!
M35	J90	Yes	Yes	0,746424	3,86817E-05	No	0,5	#NUM!
M35	J91	Yes	Yes	0,65308	1,6558E-05	No	6	#NUM!
M35	K52	Yes	Yes	1,44706	0,00015751	No	4,333	#NUM!
M35	K56	Yes	Yes	0,811638	9,29473E-05	No	3	#NUM!
M35	K57	Yes	Yes	1,33055	0,000266597	No	1,7	#NUM!
M35	K59	Yes	Yes	1,16312	0,000413393	No	1,45	0,000393287
M35	K63	Yes	Yes	1,3721	4,22994E-05	No	2	#NUM!
M35	K65	Yes	Yes	1,31558	4,00731E-05	No	0,5	#NUM!
M35	L08	Yes	Yes	1,2519	6,16402E-05	No	0,778	#NUM!
M35	L30	Yes	Yes	1,64799	7,33282E-05	No	1,481	0,000542465
M35	L57	Yes	Yes	1,41062	3,63163E-05	No	2,6	#NUM!
M35	L97	Yes	Yes	1,36834	8,55728E-05	No	1,571	#NUM!
M35	L98	Yes	Yes	2,0428	9,43388E-05	No	1,154	#NUM!
M35	M19	Yes	Yes	1,53428	0,000248926	No	1,385	0,000244109
M35	M48	Yes	Yes	1,68827	0,000241413	No	4	0,000216986
M35	M80	Yes	Yes	2,37745	0,000306949	No	2,846	0,00025089
M35	M81	Yes	Yes	2,45326	0,000692374	No	4,111	0,00025089
M35	M85	Yes	Yes	3,12916	0,000323089	No	5,333	0,000216986
M35	M87	Yes	Yes	1,96401	1,54448E-05	No		#NUM!
M35	N17	Yes	Yes	1,23376	6,55362E-05	No	1	#NUM!
M35	N18	Yes	Yes	1,29826	0,000176711	No	1,143	0,000162739
M35	N19	Yes	Yes	1,20702	7,90331E-05	No	3	#NUM!
M35	N28	Yes	Yes	1,4977	3,52031E-05	No	1,273	#NUM!
M35	N30	Yes	Yes	1,3129	0,000567007	No	1,313	0,000739108
M35	N39	Yes	Yes	1,26567	0,000424524	No	1,075	0,00058315
M35	O49	Yes	Yes	0,440969	6,67885E-06	No		#NUM!
M35	O72	Yes	Yes	0,582538	0,000109505	No	5	#NUM!
M35	O83	Yes	Yes	0,697008	2,37934E-05	No		#NUM!
M35	Q80	Yes	Yes	21,6935	1,11314E-05	No		#NUM!
M35	Y99	Yes	Yes	0,861677	0,001492584	No	1,049	0,000291575
M36	Y99	Yes	Yes	1,47289	2,58805E-05	No	1	#NUM!
M40	C34	Yes	Yes	0,444645	3,896E-06	No	0,4	#NUM!
M40	C78	Yes	Yes	0,32957	#NUM!	No	0,667	#NUM!
M40	D12	Yes	Yes	0,457343	6,67885E-06	No	1,875	#NUM!
M40	E55	No	No			Yes	1,718	0,000908629
M40	E78	Yes	Yes	0,66301	1,51666E-05	No	1,492	0,000617054
M40	J96	Yes	Yes	2,14795	2,56023E-05	No	2	0,000135616
M40	M23	Yes	Yes	0,51251	1,72537E-05	No	1,947	0,00025089
M40	O70	Yes	Yes	0,353281	8,48771E-06	No	0,688	#NUM!
M40	O72	Yes	Yes	0,428915	5,98314E-06	No	0,5	#NUM!
M40	O99	Yes	Yes	0,481243	6,81799E-06	No	1,583	#NUM!
M40	Y99	Yes	Yes	0,807961	7,59719E-05	No	1,237	0,000318698
M41	A49	Yes	Yes	1,44348	3,64554E-05	No	1,417	0,000345821
M41	A54	Yes	Yes	0,344765	#NUM!	No	1	#NUM!
M41	A56	Yes	Yes	0,420475	3,06114E-06	No	1,071	0,000305136
M41	A63	Yes	Yes	0,443855	1,21054E-05	No	1,309	0,001206984
M41	B34	No	No			Yes	1,314	0,007187659
M41	C25	Yes	Yes	0,400147	4,87E-06	No	1,333	#NUM!
M41	C34	Yes	Yes	0,407473	1,86451E-05	No	1,75	0,000189863
M41	C78	Yes	Yes	0,316965	1,61406E-05	No	0,889	#NUM!
M41	C79	Yes	Yes	0,357458	1,18271E-05	No	2,333	#NUM!
M41	D12	Yes	Yes	0,754332	3,26985E-05	No	1,864	0,000556026
M41	D17	No	No			Yes	1,67	0,001166299
M41	D22	No	No			Yes	1,381	0,004231226
M41	D23	No	No			Yes	1,512	0,003403967
M41	D24	No	No			Yes	2,474	0,000318698
M41	D35	No	No			Yes	3,222	0,000196643
M41	D38	No	No			Yes	5	0,00016952
M41	D50	Yes	Yes	1,34736	3,3116E-05	No	1,448	0,00343109
M41	D63	Yes	Yes	0,458054	9,73999E-06	No	1,119	0,000447533
M41	E28	Yes	Yes	0,512815	6,53971E-06	No	1,547	0,000901848
M41	E47	Yes	Yes	4,59698	6,12228E-06	No		#NUM!
M41	E55	No	No			Yes	1,598	0,004882183
M41	E66	Yes	Yes	0,644136	6,80408E-05	No	1,142	0,002129174
M41	E86	Yes	Yes	1,23536	8,65468E-05	No	0,625	#NUM!
M41	E87	Yes	Yes	1,31906	4,74477E-05	No	1,143	0,000271232
M41	F10	Yes	Yes	0,638537	5,99705E-05	No	1,342	0,000664519
M41	F17	Yes	Yes	0,572255	2,15671E-05	No	1,125	#NUM!
M41	F41	Yes	Yes	0,649229	1,71146E-05	No	1,364	0,003125954
M41	G47	Yes	Yes	1,44959	3,32551E-05	No	1,551	0,00410239
M41	G95	Yes	Yes	4,18075	2,39325E-05	No		#NUM!
M41	H00	No	No			Yes	1,451	0,001200203
M41	H01	No	No			Yes	1,688	0,001464655
M41	H04	No	No			Yes	1,859	0,001247669
M41	H11	No	No			Yes	1,855	0,002163078
M41	H91	No	No			Yes	1,836	0,001369724
M41	H92	No	No			Yes	1,762	0,001803696
M41	I21	Yes	Yes	0,73732	4,02122E-05	No	1,765	0,000406849
M41	I26	No	No			Yes	1,88	0,000318698
M41	I42	Yes	Yes	3,66419	1,34968E-05	No	1,781	0,000386506
M41	I45	No	No			Yes	2,75	0,000298356
M41	I46	Yes	Yes	1,69744	1,54448E-05	No	2,333	#NUM!
M41	I48	Yes	Yes	0,809885	8,13985E-05	No	0,924	0,001152738
M41	I50	Yes	Yes	1,22825	7,76416E-05	No	1,408	0,002081709
M41	I63	No	No			Yes	1,726	0,000725547
M41	J10	No	No			Yes	2	0,000678081
M41	J11	No	No			Yes	1,317	0,001240888
M41	J15	Yes	Yes	1,97918	6,97105E-05	No	1,306	0,000433972
M41	J22	Yes	Yes	2,99854	1,12706E-05	No	2,1	0,000284794
M41	J44	Yes	Yes	1,24379	9,11385E-05	No	1,363	0,00084082
M41	J69	Yes	Yes	2,73252	1,01574E-05	No	0,667	#NUM!
M41	J95	Yes	Yes	10,298	1,34968E-05	No		#NUM!
M41	J96	Yes	Yes	6,03448	0,000106027	No	1,22	0,000488218
M41	K03	No	No			Yes	1,227	0,002278352
M41	K05	No	No			Yes	1,278	0,004299034
M41	K07	Yes	Yes	1,76021	5,78834E-05	No	1,355	0,001817257
M41	K08	No	No			Yes	1,597	0,001288354
M41	K22	No	No			Yes	2,419	0,000508561
M41	K35	No	No			Yes	1,868	0,0006713
M41	K58	Yes	Yes	0,710648	3,03331E-05	No	2,186	0,001912189
M41	K80	Yes	Yes	0,69338	5,03697E-05	No	1,251	0,001552806
M41	L05	Yes	Yes	0,284957	6,95714E-06	No	1,4	#NUM!
M41	L60	No	No			Yes	1,488	0,00208849
M41	L72	No	No			Yes	1,7	0,001152738
M41	L73	No	No			Yes	1,93	0,000562807
M41	L81	No	No			Yes	1,629	0,000684862
M41	L82	No	No			Yes	1,569	0,002637735
M41	L84	No	No			Yes	2,12	0,001193423
M41	L85	No	No			Yes	1,582	0,000718766
M41	L89	Yes	Yes	2,87037	2,00366E-05	No	0,95	0,000257671
M41	L97	No	No			Yes	1,571	0,000522122
M41	M18	No	No			Yes	3,333	0,000339041
M41	M23	Yes	Yes	0,407941	8,75208E-05	No	1,776	0,001769791
M41	M24	No	No			Yes	1,83	0,001396847
M41	M40	No	No			Yes	9,833	0,001600271
M41	M43	No	No			Yes	4,262	0,001763011
M41	M48	No	No			Yes	2,725	0,001885065
M41	M53	No	No			Yes	3,03	0,001356162
M41	M67	No	No			Yes	1,9	0,001159519
M41	M70	No	No			Yes	1,643	0,002719105
M41	M72	No	No			Yes	2	0,000827259
M41	M85	No	No			Yes	2,685	0,000983217
M41	N18	Yes	Yes	0,655471	1,98974E-05	No	1,046	0,000617054
M41	N19	Yes	Yes	0,492812	9,87913E-06	No	1,556	#NUM!
M41	N39	No	No			Yes	1,399	0,004563485
M41	N46	Yes	Yes	0,383923	5,00914E-06	No	1,069	0,000210205
M41	N63	Yes	Yes	0,696129	1,50274E-05	No	1,174	0,000366164
M41	N64	No	No			Yes	1,968	0,00208849
M41	N80	Yes	Yes	0,577093	8,76599E-06	No	1,854	0,000515342
M41	N83	Yes	Yes	0,539144	2,61588E-05	No	1,556	0,001139176
M41	N87	Yes	Yes	0,461944	1,09923E-05	No	1,493	0,000759451
M41	N93	Yes	Yes	0,474374	6,81799E-06	No	1,889	0,000345821
M41	N94	Yes	Yes	0,519102	1,98974E-05	No	1,981	0,001396847
M41	N97	Yes	Yes	0,455027	1,47491E-05	No	1,475	0,00058993
M41	O02	Yes	Yes	0,292028	1,32186E-05	No	1,154	0,000305136
M41	O03	Yes	Yes	0,299469	1,39143E-05	No	1,077	0,000189863
M41	O04	Yes	Yes	0,382503	5,88574E-05	No	1,048	0,000596711
M41	O08	Yes	Yes	0,236549	5,70485E-06	No	1,429	0,000271232
M41	O13	Yes	Yes	0,271576	#NUM!	No	0,611	#NUM!
M41	O14	Yes	Yes	0,261943	4,17428E-06	No	1	#NUM!
M41	O20	Yes	Yes	0,314257	1,44708E-05	No	1,472	0,000528903
M41	O21	Yes	Yes	0,347218	6,67885E-06	No	1,381	0,000196643
M41	O23	Yes	Yes	0,309388	6,95714E-06	No	1,35	0,000732328
M41	O24	Yes	Yes	0,184669	2,78285E-06	No	0,97	0,000216986
M41	O26	Yes	Yes	0,31082	1,47491E-05	No	1,284	0,00058993
M41	O28	Yes	Yes	0,418359	#NUM!	No	1,259	0,000230548
M41	O32	Yes	Yes	0,311402	5,56571E-06	No	1,062	#NUM!
M41	O34	Yes	Yes	0,384039	7,51371E-06	No	1,225	0,00033226
M41	O35	Yes	Yes	0,468212	#NUM!	No	0,727	#NUM!
M41	O36	Yes	Yes	0,329577	1,02966E-05	No	0,954	0,00042041
M41	O42	Yes	Yes	0,243313	8,48771E-06	No	1,15	0,000311917
M41	O46	Yes	Yes	0,392802	3,06114E-06	No	6	#NUM!
M41	O47	Yes	Yes	0,282604	1,0714E-05	No	1,615	0,000427191
M41	O48	Yes	Yes	0,253968	7,09628E-06	No	1,778	#NUM!
M41	O49	Yes	Yes	0,211712	#NUM!	No		#NUM!
M41	O60	Yes	Yes	0,332621	2,78285E-06	No	1,529	0,000176301
M41	O62	Yes	Yes	0,309428	3,56205E-05	No	1,096	0,000386506
M41	O63	Yes	Yes	0,290094	5,98314E-06	No		#NUM!
M41	O64	Yes	Yes	0,256115	5,28742E-06	No	1,154	#NUM!
M41	O68	Yes	Yes	0,299795	2,35151E-05	No	1,565	0,000244109
M41	O70	Yes	Yes	0,30554	4,50822E-05	No	0,82	0,000711985
M41	O71	Yes	Yes	0,27628	8,34856E-06	No	1,649	0,000413629
M41	O72	Yes	Yes	0,33632	4,50822E-05	No	1,19	0,00016952
M41	O75	Yes	Yes	0,289154	6,81799E-06	No	1,25	#NUM!
M41	O80	Yes	Yes	0,299705	7,45805E-05	No	0,939	0,001152738
M41	O81	Yes	Yes	0,352957	1,02966E-05	No	1,357	#NUM!
M41	O82	Yes	Yes	0,427846	2,6298E-05	No	1,093	0,000400068
M41	O83	Yes	Yes	0,239578	7,09628E-06	No		#NUM!
M41	O87	No	No			Yes	2,857	0,000135616
M41	O90	Yes	Yes	0,349759	#NUM!	No	1,667	#NUM!
M41	O91	Yes	Yes	0,315466	2,78285E-06	No	1,455	#NUM!
M41	O92	Yes	Yes	0,288136	3,61771E-06	No	1,545	0,000230548
M41	O99	Yes	Yes	0,406716	3,88208E-05	No	1,363	0,001145957
M41	Y99	Yes	Yes	0,897875	0,000305836	No	1,152	0,001078149
M42	A04	No	No			Yes	1,844	0,000400068
M42	A46	No	No			Yes	1,596	0,001125615
M42	B02	No	No			Yes	1,452	0,001661299
M42	B34	No	No			Yes	1,194	0,006821495
M42	B35	No	No			Yes	1,717	0,007160536
M42	B95	No	No			Yes	2,364	0,000176301
M42	B96	No	No			Yes	2,615	0,000461095
M42	C44	No	No			Yes	1,615	0,001281573
M42	C78	Yes	Yes	0,301109	3,896E-06	No	2,444	0,000149178
M42	C79	Yes	Yes	0,340952	3,75685E-06	No	2,889	0,000176301
M42	D12	No	No			Yes	2,046	0,001817257
M42	D13	No	No			Yes	2,686	0,000928971
M42	D17	No	No			Yes	2,017	0,002407188
M42	D18	No	No			Yes	1,922	0,001498559
M42	D22	No	No			Yes	1,354	0,003783692
M42	D23	No	No			Yes	1,763	0,006143414
M42	D37	No	No			Yes	2,407	0,000440753
M42	D48	No	No			Yes	1,448	0,001139176
M42	D62	No	No			Yes	1,893	0,000359383
M42	D64	No	No			Yes	1,741	0,001274792
M42	D72	No	No			Yes	2,312	0,00025089
M42	E10	Yes	Yes	0,484323	1,01574E-05	No	1	0,000264452
M42	E21	No	No			Yes	2,5	0,000440753
M42	E53	No	No			Yes	1,46	0,000623835
M42	E55	No	No			Yes	1,828	0,007065604
M42	E56	No	No			Yes	2,357	0,000223767
M42	E79	No	No			Yes	2,313	0,002102051
M42	E87	No	No			Yes	1,627	0,000915409
M42	F06	No	No			Yes	1,615	0,002115613
M42	F32	Yes	Yes	1,86791	1,50274E-05	No	1,534	0,005316155
M42	F33	Yes	Yes	2,38022	8,34856E-06	No	1,299	0,001362943
M42	F43	No	No			Yes	1,554	0,00225801
M42	G44	Yes	Yes	1,89408	1,54448E-05	No	2,528	0,004733006
M42	G45	No	No			Yes	1,937	0,001885065
M42	G50	No	No			Yes	2,592	0,002285133
M42	G53	No	No			Yes	2,636	0,000196643
M42	G56	No	No			Yes	2,63	0,005790812
M42	G57	No	No			Yes	2,444	0,000745889
M42	G58	No	No			Yes	2,1	0,001857942
M42	G62	Yes	Yes	2,00067	1,05748E-05	Yes	2,063	0,001376504
M42	G63	No	No			Yes	2,907	0,001064587
M42	G93	No	No			Yes	2,408	0,000800136
M42	H01	No	No			Yes	1,637	0,002474996
M42	H02	No	No			Yes	1,653	0,001132395
M42	H04	No	No			Yes	2,015	0,002773351
M42	H10	No	No			Yes	1,455	0,00895745
M42	H11	No	No			Yes	1,964	0,004075267
M42	H26	No	No			Yes	1,493	0,002061366
M42	H27	No	No			Yes	1,864	0,000278013
M42	H36	Yes	Yes	0,35084	3,896E-06	No	1,871	0,000888286
M42	H43	No	No			Yes	1,668	0,002691982
M42	H53	No	No			Yes	1,717	0,001607052
M42	H57	No	No			Yes	1,742	0,000366164
M42	H90	No	No			Yes	1,832	0,005316155
M42	H91	No	No			Yes	1,602	0,002888625
M42	H92	No	No			Yes	2,103	0,002495338
M42	H93	No	No			Yes	2,232	0,003329378
M42	I21	No	No			Yes	1,366	0,001213765
M42	I36	No	No			Yes	2,353	0,000271232
M42	I63	No	No			Yes	1,433	0,001661299
M42	I65	No	No			Yes	2,62	0,000895067
M42	I67	No	No			Yes	2,104	0,003437871
M42	I70	No	No			Yes	1,746	0,003268351
M42	I80	No	No			Yes	1,903	0,002936091
M42	I82	No	No			Yes	1,879	0,00042041
M42	I83	No	No			Yes	2,034	0,005736566
M42	I87	No	No			Yes	1,607	0,001579929
M42	I95	No	No			Yes	2,63	0,000481438
M42	J18	No	No			Yes	1,393	0,004421088
M42	J31	No	No			Yes	2,341	0,004651636
M42	J34	No	No			Yes	2,076	0,00351246
M42	J39	No	No			Yes	2,171	0,001118834
M42	J40	No	No			Yes	1,504	0,001179861
M42	J91	No	No			Yes	1,529	0,000528903
M42	J96	No	No			Yes	1,396	0,001559586
M42	K04	No	No			Yes	1,283	0,008387862
M42	K08	No	No			Yes	1,436	0,002054586
M42	K10	No	No			Yes	1,193	0,002685201
M42	K11	No	No			Yes	2,25	0,000427191
M42	K13	No	No			Yes	2	0,000461095
M42	K22	No	No			Yes	2,125	0,000928971
M42	K40	Yes	Yes	0,643517	1,76711E-05	No	2,029	0,000949313
M42	K43	No	No			Yes	1,859	0,000983217
M42	K44	No	No			Yes	2,25	0,001769791
M42	K45	No	No			Yes	2,857	0,000135616
M42	K52	No	No			Yes	2,514	0,001193423
M42	K55	No	No			Yes	2,353	0,000271232
M42	K56	No	No			Yes	1,57	0,00084082
M42	K57	No	No			Yes	2,246	0,002725886
M42	K58	No	No			Yes	2,573	0,003810815
M42	K59	No	No			Yes	1,995	0,005058484
M42	K76	No	No			Yes	2,139	0,00292931
M42	K80	No	No			Yes	1,598	0,004244787
M42	K85	No	No			Yes	1,63	0,000508561
M42	L02	No	No			Yes	1,556	0,003797254
M42	L03	No	No			Yes	1,419	0,00309883
M42	L04	No	No			Yes	2,133	0,000650958
M42	L08	No	No			Yes	1,809	0,001410409
M42	L25	No	No			Yes	1,846	0,000813697
M42	L30	No	No			Yes	1,466	0,005906086
M42	L57	No	No			Yes	1,632	0,001295135
M42	L60	No	No			Yes	1,647	0,003105611
M42	L62	No	No			Yes	7,667	0,000155959
M42	L72	No	No			Yes	1,824	0,001966435
M42	L73	No	No			Yes	1,667	0,000508561
M42	L81	No	No			Yes	1,412	0,000935752
M42	L82	No	No			Yes	1,624	0,005329717
M42	L85	No	No			Yes	2,243	0,001132395
M42	L98	No	No			Yes	1,496	0,001145957
M42	M10	No	No			Yes	1,463	0,003715884
M42	M16	Yes	Yes	1,52524	2,71328E-05	No	1,959	0,007241905
M42	M19	Yes	Yes	1,54036	2,65763E-05	Yes	2,837	0,008333616
M42	M20	No	No			Yes	2,469	0,004319376
M42	M21	No	No			Yes	2,16	0,005675538
M42	M22	No	No			Yes	2,155	0,000847601
M42	M23	Yes	Yes	0,628528	3,97948E-05	No	1,961	0,002698763
M42	M24	No	No			Yes	2,567	0,002210544
M42	M40	No	No			Yes	7,227	0,001078149
M42	M41	No	No			Yes	3,276	0,004671978
M42	M43	No	No			Yes	3,709	0,002163078
M42	M47	No	No			Yes	3,29	0,008170876
M42	M48	Yes	Yes	4,99968	5,48222E-05	Yes	3,22	0,004346499
M42	M50	No	No			Yes	3,26	0,00451602
M42	M53	No	No			Yes	3,6	0,002319037
M42	M62	No	No			Yes	2	0,000447533
M42	M65	No	No			Yes	1,793	0,002054586
M42	M70	No	No			Yes	1,764	0,00460417
M42	M71	No	No			Yes	2,074	0,00133582
M42	M72	No	No			Yes	1,922	0,001512121
M42	M75	Yes	Yes	1,3791	5,53788E-05	No	1,972	0,008028479
M42	M76	No	No			Yes	2,205	0,001166299
M42	M77	No	No			Yes	2,045	0,007024919
M42	M79	Yes	Yes	1,63023	7,55545E-05	No	1,557	0,00861841
M42	M80	Yes	Yes	2,74564	1,39143E-05	No	1,934	0,001891846
M42	M81	Yes	Yes	2,25938	2,85243E-05	No	2,534	0,002074928
M42	M85	No	No			Yes	3,088	0,001905408
M42	N18	Yes	Yes	0,458449	5,42657E-06	No	1,411	0,001817257
M42	N28	No	No			Yes	2,53	0,00259705
M42	N31	No	No			Yes	1,897	0,002251229
M42	N36	No	No			Yes	7,667	0,000155959
M42	N39	No	No			Yes	1,414	0,007689439
M42	N62	No	No			Yes	2,333	0,000237328
M42	N64	No	No			Yes	1,738	0,002651297
M42	O70	Yes	Yes	0,512733	1,19663E-05	No	0,612	0,000203424
M42	O72	Yes	Yes	0,493943	8,20942E-06	No	0,5	#NUM!
M42	Q44	No	No			Yes	2,095	0,000298356
M42	Y99	Yes	Yes	0,554355	6,60928E-05	No	1,121	0,002454653
M43	A41	Yes	Yes	0,694538	9,43388E-05	No	0,958	0,000155959
M43	A46	Yes	Yes	0,78121	5,48222E-05	No	1,24	0,000210205
M43	A49	Yes	Yes	0,673505	4,35517E-05	No	1	0,000135616
M43	C15	Yes	Yes	0,352078	4,03514E-06	No		#NUM!
M43	C16	Yes	Yes	0,442849	6,40057E-06	No	1,5	#NUM!
M43	C18	Yes	Yes	0,432976	2,39325E-05	No	2	#NUM!
M43	C20	Yes	Yes	0,402754	1,18271E-05	No	0,25	#NUM!
M43	C22	Yes	Yes	0,391417	3,20028E-06	No	1	#NUM!
M43	C25	Yes	Yes	0,482895	1,02966E-05	No	1,667	#NUM!
M43	C34	Yes	Yes	0,469119	4,50822E-05	No	0,917	#NUM!
M43	C61	Yes	Yes	0,673438	2,50457E-05	No	0,9	#NUM!
M43	C64	Yes	Yes	0,565635	7,65285E-06	No	4,333	#NUM!
M43	C71	Yes	Yes	0,242729	3,47857E-06	No		#NUM!
M43	C77	Yes	Yes	0,339196	1,71146E-05	No	0,5	#NUM!
M43	C78	Yes	Yes	0,334253	3,32551E-05	No	0,5	#NUM!
M43	C79	Yes	Yes	0,360251	2,57414E-05	No	0,5	#NUM!
M43	C80	Yes	Yes	0,415179	5,84399E-06	No	0,667	#NUM!
M43	D46	Yes	Yes	0,469656	4,73085E-06	No	1	#NUM!
M43	D63	Yes	Yes	0,413047	1,48883E-05	No	0,733	0,000223767
M43	D64	Yes	Yes	0,733681	0,0001038	No	1	0,000189863
M43	D68	Yes	Yes	0,639984	1,01574E-05	No	0,6	#NUM!
M43	E14	Yes	Yes	0,644765	3,61771E-05	No	4,5	#NUM!
M43	E55	No	No			Yes	1,858	0,001776572
M43	E64	Yes	Yes	0,552504	1,00183E-05	No		#NUM!
M43	E78	Yes	Yes	0,89307	0,000155005	No	1,164	0,001491778
M43	E79	No	No			Yes	1,871	0,000393287
M43	E83	Yes	Yes	0,586218	1,3636E-05	No	2,5	#NUM!
M43	E86	Yes	Yes	0,732485	0,000114097	No	0,5	#NUM!
M43	E87	Yes	Yes	0,733923	6,70668E-05	No	2	0,000162739
M43	F17	Yes	Yes	0,775484	3,26985E-05	No	2,2	#NUM!
M43	F41	Yes	Yes	0,58881	2,56023E-05	No	1,459	0,000969656
M43	G47	Yes	Yes	0,812009	6,40057E-05	No	1,669	0,001403628
M43	G95	Yes	Yes	1,52098	2,60197E-05	No		#NUM!
M43	I13	No	No			Yes	2,194	0,000461095
M43	I21	Yes	Yes	0,737249	8,83556E-05	No	1,156	0,00025089
M43	I25	Yes	Yes	0,765063	0,000154309	No	1,578	0,000888286
M43	I26	Yes	Yes	0,760775	3,63163E-05	No	2	0,000162739
M43	I34	Yes	Yes	0,622695	2,08714E-05	No	1,6	0,000162739
M43	I35	Yes	Yes	0,800906	5,73268E-05	No	1,462	0,000257671
M43	I42	Yes	Yes	0,499198	1,3636E-05	No	0,846	#NUM!
M43	I44	Yes	Yes	0,720183	1,87843E-05	No	1,75	0,000142397
M43	I46	Yes	Yes	0,572344	1,73928E-05	No	0,857	#NUM!
M43	I48	Yes	Yes	0,69746	0,000155701	No	1,076	0,000766232
M43	I49	Yes	Yes	0,717208	4,73085E-05	No	1,373	0,001023902
M43	I50	Yes	Yes	0,666055	0,000119941	No	1,403	0,001274792
M43	I61	Yes	Yes	0,681665	1,68363E-05	No	0,5	#NUM!
M43	I63	Yes	Yes	0,834705	7,88939E-05	No	0,714	0,000203424
M43	I64	Yes	Yes	0,782274	7,30499E-05	No	1	#NUM!
M43	I69	Yes	Yes	0,71751	8,09811E-05	No	0,759	0,000298356
M43	J11	No	No			Yes	2,677	0,000562807
M43	J15	Yes	Yes	0,667679	7,75025E-05	No	1,462	0,000257671
M43	J18	Yes	Yes	0,717114	0,000250039	No	1,128	0,00083404
M43	J44	Yes	Yes	0,760385	0,000151805	No	1,844	0,000562807
M43	J84	Yes	Yes	0,657129	1,39143E-05	No	6	#NUM!
M43	J90	Yes	Yes	0,47595	1,40534E-05	No	2,5	#NUM!
M43	J96	Yes	Yes	0,627724	7,38848E-05	No	1,68	0,000284794
M43	J98	Yes	Yes	0,662135	2,03148E-05	No		#NUM!
M43	K03	No	No			Yes	1,66	0,001057806
M43	K05	Yes	Yes	0,617982	1,53057E-05	No	1,632	0,001261231
M43	K56	Yes	Yes	0,597023	3,7012E-05	No	3,167	#NUM!
M43	K62	Yes	Yes	0,835939	7,44414E-05	No	1,6	0,000162739
M43	K70	Yes	Yes	0,429309	1,66971E-05	No	1,714	#NUM!
M43	K72	Yes	Yes	0,434121	7,79199E-06	No	3	#NUM!
M43	K74	Yes	Yes	0,409985	7,79199E-06	No	1	#NUM!
M43	K83	Yes	Yes	0,56451	1,37751E-05	No	1,1	#NUM!
M43	K92	Yes	Yes	0,752468	5,0648E-05	No	1,818	0,000135616
M43	L03	No	No			Yes	1,583	0,000901848
M43	L60	No	No			Yes	1,671	0,000827259
M43	M19	Yes	Yes	1,49273	0,000143734	No	2,025	0,001274792
M43	M80	Yes	Yes	1,3451	8,55728E-05	No	2,185	0,000400068
M43	M81	Yes	Yes	1,1574	0,000161266	No	1,806	0,000379725
M43	M95	No	No			Yes	12,5	0,00016952
M43	M96	Yes	Yes	7,72766	4,99522E-05	No	3,8	#NUM!
M43	N13	Yes	Yes	0,409181	1,93408E-05	No	1	#NUM!
M43	N18	Yes	Yes	0,502779	3,95165E-05	No	1,196	0,000454314
M43	N19	Yes	Yes	0,478368	1,78103E-05	No	0,6	#NUM!
M43	N39	No	No			Yes	1,527	0,001885065
M43	O72	Yes	Yes	0,451284	2,99157E-05	No		#NUM!
M43	O83	Yes	Yes	0,492399	5,84399E-06	No		#NUM!
M43	Y99	Yes	Yes	0,484668	0,000404627	No	1,011	0,000637396
M45	C34	Yes	Yes	0,27632	5,28742E-06	No	0,5	#NUM!
M45	C61	Yes	Yes	0,591364	5,98314E-06	No	0,4	#NUM!
M45	D12	Yes	Yes	0,701093	1,39143E-05	No	3	#NUM!
M45	D64	Yes	Yes	1,38388	1,90626E-05	No	1	#NUM!
M45	E78	Yes	Yes	0,811769	2,56023E-05	No	1,371	0,000325479
M45	G47	Yes	Yes	0,622039	1,43317E-05	No	2,588	0,000298356
M45	H10	No	No			Yes	1,909	0,000427191
M45	H52	No	No			Yes	1,723	0,000549246
M45	I10	Yes	Yes	1,11668	6,98496E-05	No	1,342	0,000345821
M45	I48	No	No			Yes	2,231	0,000196643
M45	I73	Yes	Yes	0,574881	7,09628E-06	No	1	#NUM!
M45	J06	No	No			Yes	1,837	0,000610273
M45	J18	Yes	Yes	1,3228	5,24568E-05	No	1,25	0,000135616
M45	J96	Yes	Yes	1,39402	1,61406E-05	No	1,167	#NUM!
M45	K05	No	No			Yes	2,579	0,00033226
M45	K59	Yes	Yes	1,32597	3,97948E-05	No	1,273	#NUM!
M45	L24	No	No			Yes	4,6	0,000155959
M45	L30	Yes	Yes	2,30124	1,32186E-05	No	1,353	0,000155959
M45	L89	Yes	Yes	1,66419	5,42657E-06	No	0,833	#NUM!
M45	M10	No	No			Yes	2,571	0,000244109
M45	M16	No	No			Yes	2,684	0,000345821
M45	M21	No	No			Yes	2,067	0,000210205
M45	M47	No	No			Yes	4,462	0,000393287
M45	M48	No	No			Yes	11	0,000223767
M45	M77	No	No			Yes	2,062	0,000223767
M45	M80	Yes	Yes	2,48204	1,04357E-05	No	3	#NUM!
M45	M81	Yes	Yes	2,91449	3,35334E-05	No	2,75	#NUM!
M45	M85	Yes	Yes	3,09875	2,67154E-05	No	1,667	#NUM!
M45	N17	Yes	Yes	1,70293	5,42657E-06	No	0,6	#NUM!
M45	Y99	Yes	Yes	0,843125	8,37639E-05	No	2,083	0,00016952
M46	C34	Yes	Yes	0,526243	1,48883E-05	No		#NUM!
M46	C78	Yes	Yes	0,574531	1,82277E-05	No		#NUM!
M46	E55	No	No			Yes	1,627	0,000562807
M46	K04	No	No			Yes	1,448	0,000861163
M46	K57	No	No			Yes	2,333	0,000189863
M46	K58	No	No			Yes	2,105	0,000271232
M46	L89	Yes	Yes	3,42412	2,51848E-05	No	1,833	#NUM!
M46	M47	No	No			Yes	3,387	0,000718766
M46	M48	No	No			Yes	4,571	0,000440753
M46	M72	No	No			Yes	2,667	0,000216986
M46	N39	No	No			Yes	1,852	0,000684862
M47	A04	Yes	Yes	0,742703	5,03697E-05	No	1,029	0,000237328
M47	A09	No	No			Yes	1,554	0,001274792
M47	A41	Yes	Yes	0,673365	0,000292895	No	1,43	0,000901848
M47	A46	Yes	Yes	0,839377	0,000165719	No	1,223	0,000928971
M47	A49	Yes	Yes	0,703866	0,000132742	No	1,655	0,000650958
M47	A66	No	No			Yes	5,667	0,000230548
M47	B00	No	No			Yes	1,651	0,001668079
M47	B02	No	No			Yes	1,297	0,001451093
M47	B07	No	No			Yes	2,169	0,001139176
M47	B34	No	No			Yes	1,16	0,005173758
M47	B97	No	No			Yes	1,767	0,000718766
M47	C13	Yes	Yes	0,354268	3,896E-06	No		#NUM!
M47	C15	Yes	Yes	0,416487	1,948E-05	No	3,5	#NUM!
M47	C16	Yes	Yes	0,394968	2,00366E-05	No	1,28	0,000216986
M47	C18	Yes	Yes	0,477839	8,77991E-05	No	1,316	0,000345821
M47	C20	Yes	Yes	0,341084	3,26985E-05	No	1,353	0,000155959
M47	C22	Yes	Yes	0,520109	1,61406E-05	No	1,429	#NUM!
M47	C24	Yes	Yes	0,441136	6,67885E-06	No	2	#NUM!
M47	C25	Yes	Yes	0,485007	3,39508E-05	No	2,273	0,00016952
M47	C34	Yes	Yes	0,52858	0,000166415	No	1,543	0,000481438
M47	C44	Yes	Yes	0,763882	0,000137612	No	1,427	0,000996779
M47	C45	Yes	Yes	0,452219	4,73085E-06	No		#NUM!
M47	C61	Yes	Yes	0,739733	0,000122306	No	1,351	0,000522122
M47	C64	Yes	Yes	0,516756	2,64371E-05	No	1,478	0,000230548
M47	C67	Yes	Yes	0,390903	3,409E-05	No	1,062	#NUM!
M47	C71	Yes	Yes	0,341874	1,82277E-05	No	1,125	#NUM!
M47	C76	Yes	Yes	0,577689	1,15488E-05	No	9	#NUM!
M47	C77	Yes	Yes	0,338002	5,12045E-05	No	2	#NUM!
M47	C78	Yes	Yes	0,362853	0,000113262	No	1,923	0,00016952
M47	C79	Yes	Yes	0,435899	9,83739E-05	No	1,25	#NUM!
M47	C80	Yes	Yes	0,587465	1,97583E-05	No	1,875	#NUM!
M47	C83	Yes	Yes	0,433735	2,17063E-05	No	1,625	#NUM!
M47	C85	Yes	Yes	0,473449	1,8506E-05	No	1,75	#NUM!
M47	C90	Yes	Yes	0,576942	2,26803E-05	No	1,571	#NUM!
M47	C91	Yes	Yes	0,621979	1,86451E-05	No	3	#NUM!
M47	C92	Yes	Yes	0,444501	1,00183E-05	No	1,25	#NUM!
M47	D09	Yes	Yes	0,512292	1,30794E-05	No	1	#NUM!
M47	D12	Yes	Yes	0,892044	0,000339787	No	1,682	0,001220546
M47	D17	No	No			Yes	1,681	0,001824038
M47	D18	No	No			Yes	1,631	0,001227327
M47	D22	No	No			Yes	1,241	0,002515681
M47	D23	No	No			Yes	1,634	0,004692321
M47	D37	No	No			Yes	1,686	0,000400068
M47	D38	No	No			Yes	2	0,000339041
M47	D48	No	No			Yes	1,611	0,001179861
M47	D50	No	No			Yes	1,682	0,003729446
M47	D61	Yes	Yes	0,398505	8,62685E-06	No	2,5	#NUM!
M47	D62	No	No			Yes	2,156	0,000467876
M47	D63	Yes	Yes	0,449869	5,51005E-05	No	1,206	0,001152738
M47	D64	Yes	Yes	0,804205	0,000371929	No	1,946	0,000976437
M47	D69	Yes	Yes	0,596772	3,45074E-05	No	1,205	0,000318698
M47	E07	No	No			Yes	2,39	0,000664519
M47	E13	Yes	Yes	0,470671	1,54448E-05	No	1,375	#NUM!
M47	E14	Yes	Yes	0,723879	0,000125089	No	1	#NUM!
M47	E16	Yes	Yes	0,563877	4,02122E-05	No	1,857	#NUM!
M47	E21	No	No			Yes	2,167	0,000352602
M47	E41	Yes	Yes	0,553474	8,90513E-06	No		#NUM!
M47	E53	Yes	Yes	2,08919	3,74294E-05	No	1,868	0,000481438
M47	E55	Yes	Yes	1,51309	7,34674E-05	Yes	1,821	0,005790812
M47	E61	No	No			Yes	2,333	0,000189863
M47	E64	Yes	Yes	0,628736	2,97765E-05	No		#NUM!
M47	E73	No	No			Yes	2,194	0,000535684
M47	E79	No	No			Yes	1,839	0,001708764
M47	E83	Yes	Yes	0,702593	4,64737E-05	No	2,9	0,000196643
M47	E86	Yes	Yes	0,797856	0,000369702	No	1,8	#NUM!
M47	E87	Yes	Yes	0,789591	0,000221933	No	1,631	0,000718766
M47	F06	No	No			Yes	2,093	0,00259705
M47	F32	Yes	Yes	1,32624	0,000241273	No	1,475	0,004794033
M47	F33	Yes	Yes	1,34555	0,000130516	No	2,238	0,002196983
M47	F41	Yes	Yes	0,678893	8,33465E-05	No	1,466	0,004251568
M47	G12	Yes	Yes	1,9175	2,76894E-05	No	1,5	#NUM!
M47	G20	Yes	Yes	1,40023	7,91722E-05	No	1,881	0,000535684
M47	G21	Yes	Yes	1,59984	1,51666E-05	No	3,333	#NUM!
M47	G25	Yes	Yes	1,55532	4,22994E-05	No	2,673	0,001152738
M47	G30	Yes	Yes	0,705504	3,52031E-05	No	1,364	#NUM!
M47	G31	No	No			Yes	2,071	0,000393287
M47	G45	No	No			Yes	1,98	0,001986777
M47	G58	No	No			Yes	2,221	0,001430751
M47	G90	No	No			Yes	2,625	0,000142397
M47	G96	Yes	Yes	1,19708	0,000106862	No	3	#NUM!
M47	G98	Yes	Yes	1,44392	4,89782E-05	No		#NUM!
M47	H01	No	No			Yes	1,626	0,002413968
M47	H02	No	No			Yes	1,405	0,001057806
M47	H04	No	No			Yes	1,742	0,002468215
M47	H10	No	No			Yes	1,519	0,008096288
M47	H11	No	No			Yes	1,338	0,003085269
M47	H26	Yes	Yes	0,872284	0,000223463	No	1,371	0,002129174
M47	H43	No	No			Yes	1,665	0,002630954
M47	H47	No	No			Yes	1,71	0,000359383
M47	H53	No	No			Yes	2,135	0,001607052
M47	H57	No	No			Yes	2,12	0,000359383
M47	H60	No	No			Yes	1,958	0,002827598
M47	H61	No	No			Yes	1,383	0,006102729
M47	H90	No	No			Yes	1,698	0,004949992
M47	H91	No	No			Yes	1,603	0,003173419
M47	H92	No	No			Yes	2,042	0,001993558
M47	H93	No	No			Yes	2,103	0,002895406
M47	I10	Yes	Yes	1,10416	0,001431222	No	1,237	0,006658756
M47	I21	Yes	Yes	0,866387	0,000342152	No	1,584	0,00108493
M47	I25	Yes	Yes	0,913046	0,000642979	No	1,363	0,003892185
M47	I26	Yes	Yes	0,756426	0,000110618	No	1,448	0,000657739
M47	I27	Yes	Yes	0,622239	3,35334E-05	No	0,941	#NUM!
M47	I34	Yes	Yes	0,725899	7,19368E-05	No	1,881	0,000535684
M47	I35	Yes	Yes	0,861752	0,00020134	No	1,65	0,000895067
M47	I42	Yes	Yes	0,568856	5,00914E-05	No	2,558	0,00075267
M47	I44	Yes	Yes	0,794022	7,66676E-05	No	1,298	0,00050178
M47	I46	Yes	Yes	0,615685	6,30317E-05	No	0,722	0,000176301
M47	I48	Yes	Yes	0,735337	0,000561302	No	1,356	0,0038515
M47	I49	Yes	Yes	0,82996	0,000160571	No	1,757	0,005492456
M47	I50	Yes	Yes	0,725256	0,000464041	No	1,461	0,006401085
M47	I61	Yes	Yes	0,719268	6,63711E-05	No	1,444	0,000176301
M47	I63	No	No			Yes	1,31	0,001918969
M47	I65	No	No			Yes	2,54	0,000861163
M47	I73	Yes	Yes	1,19429	0,000234873	No	3,278	0,000400068
M47	I80	No	No			Yes	1,655	0,002644516
M47	I82	Yes	Yes	0,676982	3,14463E-05	No	1,812	0,000393287
M47	I85	Yes	Yes	0,345755	1,40534E-05	No	0,625	#NUM!
M47	I87	No	No			Yes	1,75	0,001329039
M47	I89	No	No			Yes	2,054	0,000515342
M47	I95	No	No			Yes	2,125	0,000345821
M47	J09	Yes	Yes	0,518112	8,62685E-06	No		#NUM!
M47	J11	No	No			Yes	1,329	0,0013426
M47	J15	Yes	Yes	0,772753	0,000261449	No	1,461	0,001010341
M47	J16	No	No			Yes	2,133	0,000216986
M47	J18	Yes	Yes	0,811394	0,000814402	No	1,565	0,003756569
M47	J22	Yes	Yes	0,660445	2,97765E-05	No	2,421	0,000311917
M47	J39	No	No			Yes	1,915	0,000766232
M47	J43	Yes	Yes	0,739838	4,73085E-05	No	1,28	0,000216986
M47	J44	Yes	Yes	0,891942	0,000542239	No	1,46	0,002474996
M47	J47	Yes	Yes	0,713087	2,25411E-05	No	1,6	0,000162739
M47	J69	Yes	Yes	0,567425	2,30977E-05	No	0,688	#NUM!
M47	J81	Yes	Yes	0,657758	4,31342E-05	No	1,105	0,000142397
M47	J84	Yes	Yes	0,750469	5,0648E-05	No	1,6	#NUM!
M47	J86	Yes	Yes	0,607877	1,83668E-05	No	1,667	#NUM!
M47	J90	Yes	Yes	0,536894	5,0648E-05	No	1,188	#NUM!
M47	J91	Yes	Yes	0,48762	2,0454E-05	No	1,31	0,000515342
M47	J93	Yes	Yes	0,498803	3,0194E-05	No	1,667	#NUM!
M47	J94	Yes	Yes	0,529029	1,60014E-05	No	1,385	#NUM!
M47	J95	Yes	Yes	0,620908	1,51666E-05	No	2	#NUM!
M47	J96	Yes	Yes	0,689116	0,000255605	No	1,351	0,001356162
M47	J98	Yes	Yes	0,763568	5,37091E-05	No	1,7	#NUM!
M47	K03	No	No			Yes	2,32	0,000786574
M47	K05	No	No			Yes	1,585	0,004197322
M47	K10	No	No			Yes	1,647	0,00259027
M47	K12	No	No			Yes	1,983	0,000806916
M47	K22	Yes	Yes	0,834401	8,39031E-05	No	1,625	0,000617054
M47	K42	No	No			Yes	1,723	0,000759451
M47	K43	No	No			Yes	1,634	0,000908629
M47	K45	No	No			Yes	3,333	0,000135616
M47	K52	No	No			Yes	2,263	0,000874725
M47	K55	No	No			Yes	2,125	0,000230548
M47	K56	Yes	Yes	0,702851	0,000121054	No	1,625	0,000623835
M47	K57	No	No			Yes	2,743	0,002603831
M47	K59	Yes	Yes	1,08979	0,000583704	Yes	2,154	0,004549924
M47	K62	No	No			Yes	2,043	0,000969656
M47	K63	Yes	Yes	0,768281	5,41265E-05	No	4,25	0,000461095
M47	K65	Yes	Yes	0,559265	4,50822E-05	No	1,28	0,000216986
M47	K70	Yes	Yes	0,441065	5,03697E-05	No	1,414	0,000278013
M47	K72	Yes	Yes	0,400737	2,12888E-05	No	1,364	#NUM!
M47	K74	Yes	Yes	0,475454	2,75503E-05	No	0,81	#NUM!
M47	K76	Yes	Yes	0,781559	6,69277E-05	No	1,667	0,001763011
M47	K80	No	No			Yes	1,589	0,003756569
M47	K83	Yes	Yes	0,685741	4,5778E-05	No	2,968	0,000623835
M47	K85	No	No			Yes	1,936	0,000617054
M47	K92	Yes	Yes	0,727656	0,000159736	No	1,4	0,000569588
M47	L01	No	No			Yes	1,36	0,001023902
M47	L03	No	No			Yes	1,467	0,002861502
M47	L08	No	No			Yes	1,879	0,001362943
M47	L29	No	No			Yes	2,097	0,001030683
M47	L30	No	No			Yes	1,675	0,005668757
M47	L57	No	No			Yes	1,627	0,001301916
M47	L60	No	No			Yes	2,475	0,003003899
M47	L81	No	No			Yes	1,524	0,000650958
M47	L82	No	No			Yes	1,459	0,004590609
M47	L85	No	No			Yes	1,787	0,001139176
M47	L97	Yes	Yes	0,711047	8,71033E-05	No	1,254	0,001037464
M47	L98	Yes	Yes	0,769086	7,90331E-05	No	1,785	0,001125615
M47	M18	No	No			Yes	2,839	0,000596711
M47	M19	Yes	Yes	1,654	0,000524707	No	2,441	0,007180878
M47	M21	No	No			Yes	2,109	0,004726225
M47	M40	No	No			Yes	4,444	0,000813697
M47	M43	No	No			Yes	4,5	0,002319037
M47	M48	No	No			Yes	5,38	0,005763689
M47	M72	No	No			Yes	2,368	0,001396847
M47	M80	Yes	Yes	1,44194	0,000271607	No	2,514	0,002210544
M47	M81	Yes	Yes	1,27447	0,000551005	No	2,391	0,002115613
M47	M85	No	No			Yes	2,388	0,001376504
M47	N13	Yes	Yes	0,517689	6,73451E-05	No	1	0,000189863
M47	N17	Yes	Yes	0,600051	6,60928E-05	No	1,176	0,00058993
M47	N18	Yes	Yes	0,529017	0,000139004	No	1,47	0,002291914
M47	N19	Yes	Yes	0,523957	7,19368E-05	No	1,364	0,000203424
M47	N28	Yes	Yes	0,762832	4,27168E-05	No	1,971	0,00184438
M47	N31	No	No			Yes	2,098	0,002461434
M47	N32	No	No			Yes	2,037	0,000372945
M47	N39	Yes	Yes	1,08048	0,000534308	Yes	1,446	0,007641973
M47	N64	No	No			Yes	1,697	0,001898627
M47	N85	No	No			Yes	1,875	0,000915409
M47	Q61	No	No			Yes	3,714	0,000176301
M47	Y99	Yes	Yes	0,539873	0,001543928	No	1,139	0,003268351
M48	A41	Yes	Yes	0,879569	0,00049827	No	1,32	0,000447533
M48	A49	Yes	Yes	0,900139	0,00021915	No	1,583	0,000386506
M48	B02	No	No			Yes	1,78	0,000711985
M48	B96	No	No			Yes	2,778	0,00016952
M48	C15	Yes	Yes	0,501012	2,57414E-05	No	2	#NUM!
M48	C16	Yes	Yes	0,464496	2,86634E-05	No	1,231	#NUM!
M48	C18	Yes	Yes	0,4735	0,000120498	No	1,176	0,000135616
M48	C22	Yes	Yes	0,551616	2,36543E-05	No	2,333	#NUM!
M48	C24	Yes	Yes	0,566403	1,22446E-05	No		#NUM!
M48	C25	Yes	Yes	0,493485	4,60562E-05	No	1,286	#NUM!
M48	C34	Yes	Yes	0,583614	0,000241969	No	1,75	0,000189863
M48	C44	Yes	Yes	0,858258	0,000203705	No	1,034	0,000406849
M48	C45	Yes	Yes	0,32581	5,70485E-06	No		#NUM!
M48	C71	Yes	Yes	0,427686	1,93408E-05	No	1,5	#NUM!
M48	C77	Yes	Yes	0,393591	6,30317E-05	No	0,5	#NUM!
M48	C78	Yes	Yes	0,389821	0,000144987	No	2,143	#NUM!
M48	C79	Yes	Yes	0,563493	0,000159736	No	2,4	#NUM!
M48	C80	Yes	Yes	0,704711	3,00548E-05	No	2,333	#NUM!
M48	C92	Yes	Yes	0,499002	1,6558E-05	No	0,25	#NUM!
M48	D09	Yes	Yes	0,585946	2,1428E-05	No		#NUM!
M48	D38	No	No			Yes	2,333	0,000189863
M48	D46	Yes	Yes	0,694272	2,32368E-05	No	2	#NUM!
M48	D61	Yes	Yes	0,616814	1,23837E-05	No	2,333	#NUM!
M48	D62	No	No			Yes	2,176	0,00025089
M48	D63	Yes	Yes	0,518968	9,04428E-05	No	1,16	0,000637396
M48	D64	Yes	Yes	0,921275	0,000567146	No	1,612	0,000535684
M48	E53	Yes	Yes	1,57642	3,86817E-05	No	1,941	0,000223767
M48	E55	Yes	Yes	1,54717	0,000101992	No	1,485	0,001973216
M48	E64	Yes	Yes	0,693493	4,1882E-05	No		#NUM!
M48	E79	No	No			Yes	2,407	0,000962875
M48	E83	Yes	Yes	0,797776	6,73451E-05	No	0,667	#NUM!
M48	E86	Yes	Yes	0,92963	0,000587878	No	1,25	#NUM!
M48	F00	Yes	Yes	0,83878	9,51736E-05	No	1,25	0,000135616
M48	F03	Yes	Yes	0,831027	0,000198835	No	0,893	0,00016952
M48	F32	Yes	Yes	1,31976	0,000273972	No	1,738	0,002054586
M48	F33	Yes	Yes	1,4822	0,000163354	No	1,481	0,000542465
M48	F41	Yes	Yes	0,758935	0,000105192	No	1,772	0,001790134
M48	G12	Yes	Yes	1,61428	3,22811E-05	No	11	#NUM!
M48	G20	Yes	Yes	1,56274	0,000120776	No	2,526	0,000325479
M48	G30	Yes	Yes	0,769443	6,60928E-05	No	3	#NUM!
M48	G45	No	No			Yes	2,485	0,001112053
M48	G82	Yes	Yes	3,8492	0,000129681	Yes	6,273	0,000535684
M48	G91	Yes	Yes	1,48391	4,52214E-05	No	1	#NUM!
M48	G96	Yes	Yes	1,37956	0,000166832	No	3	#NUM!
M48	H01	No	No			Yes	1,51	0,001064587
M48	H54	Yes	Yes	1,29833	5,20394E-05	No	1,087	0,00016952
M48	I13	No	No			Yes	1,914	0,000908629
M48	I21	No	No			Yes	2,047	0,000596711
M48	I27	Yes	Yes	0,826843	5,57962E-05	No	1,091	#NUM!
M48	I34	Yes	Yes	0,771428	8,51553E-05	No	2,312	0,00025089
M48	I44	Yes	Yes	0,872727	0,000118828	No	1,125	0,000244109
M48	I46	Yes	Yes	0,731627	9,62868E-05	No	0,571	#NUM!
M48	I48	Yes	Yes	0,818133	0,000810506	No	1,284	0,001810476
M48	I50	Yes	Yes	0,830139	0,000634352	No	1,401	0,002773351
M48	I61	Yes	Yes	0,731051	8,44596E-05	No	1,222	#NUM!
M48	I69	Yes	Yes	0,896469	0,000439969	No	1,284	0,000888286
M48	J10	No	No			Yes	2,381	0,000339041
M48	J15	Yes	Yes	0,919722	0,000434125	No	1,164	0,000433972
M48	J18	Yes	Yes	0,872501	0,00109728	No	1,283	0,001600271
M48	J44	Yes	Yes	0,883931	0,000688339	No	2	0,001206984
M48	J47	Yes	Yes	0,771101	2,75503E-05	No	0,583	#NUM!
M48	J69	Yes	Yes	0,78039	4,60562E-05	No	1,429	#NUM!
M48	J81	Yes	Yes	0,760006	6,90148E-05	No	0,727	#NUM!
M48	J84	Yes	Yes	0,805835	5,76051E-05	No	4,333	#NUM!
M48	J90	Yes	Yes	0,574047	8,11202E-05	No	0,875	#NUM!
M48	J91	Yes	Yes	0,476357	2,922E-05	No	1,071	0,000203424
M48	J93	Yes	Yes	0,637693	4,25777E-05	No	0,143	#NUM!
M48	J94	Yes	Yes	0,512623	2,36543E-05	No	3	#NUM!
M48	J95	Yes	Yes	0,645592	2,01757E-05	No	3	#NUM!
M48	J96	Yes	Yes	0,771923	0,00039447	No	1,774	0,000745889
M48	K52	Yes	Yes	1,10117	0,000224437	No	1,857	0,000264452
M48	K56	Yes	Yes	0,765854	0,00016071	No	1,818	0,000271232
M48	K59	Yes	Yes	1,19919	0,000757632	No	1,807	0,001898627
M48	K63	Yes	Yes	0,7749	6,35882E-05	No	2,143	#NUM!
M48	K72	Yes	Yes	0,508633	2,69937E-05	No	2,333	#NUM!
M48	K83	Yes	Yes	0,632611	5,63528E-05	No	1,562	0,00016952
M48	K92	Yes	Yes	0,819418	0,000218593	No	2,067	0,000210205
M48	L03	No	No			Yes	1,991	0,00150534
M48	L60	No	No			Yes	2,079	0,00125445
M48	L90	No	No			Yes	9	0,000244109
M48	L97	No	No			Yes	1,662	0,000800136
M48	M10	Yes	Yes	1,22472	0,000151387	No	1,932	0,00200712
M48	M80	Yes	Yes	1,61147	0,000492983	No	1,941	0,000895067
M48	M96	Yes	Yes	8,34612	0,000156118	No	7,556	0,000515342
M48	N17	Yes	Yes	0,840165	0,000117436	No	1,76	0,000298356
M48	N18	Yes	Yes	0,718051	0,000239604	No	1,452	0,001132395
M48	N19	Yes	Yes	0,669544	0,00010867	No	1,6	#NUM!
M48	N30	Yes	Yes	1,15377	0,000855728	No	1,615	0,003403967
M48	N31	Yes	Yes	2,38617	0,000104496	No	2,538	0,001268012
M48	N39	Yes	Yes	1,20513	0,000772103	No	1,6	0,003709103
M48	Y99	Yes	Yes	0,580315	0,002160191	No	1,119	0,001525682
M49	Y99	Yes	Yes	1,53946	0,000115628	No	7	#NUM!
M50	A04	Yes	Yes	0,554929	1,73928E-05	No	1,125	#NUM!
M50	A09	No	No			Yes	1,614	0,000962875
M50	A41	Yes	Yes	0,478731	0,000101574	No	1,233	0,00025089
M50	A46	Yes	Yes	0,577434	7,38848E-05	No	0,938	0,000305136
M50	A49	Yes	Yes	0,596858	5,46831E-05	No	1,333	0,000216986
M50	A69	No	No			Yes	1,643	0,001281573
M50	B02	No	No			Yes	1,973	0,000976437
M50	B34	No	No			Yes	1,314	0,004170198
M50	B37	Yes	Yes	0,656309	2,8246E-05	No	1,615	0,002244448
M50	B95	Yes	Yes	0,419686	3,33943E-06	No	2,667	#NUM!
M50	C02	Yes	Yes	0,322353	#NUM!	No		#NUM!
M50	C06	Yes	Yes	0,336097	5,28742E-06	No		#NUM!
M50	C10	Yes	Yes	0,311148	3,20028E-06	No	1	#NUM!
M50	C15	Yes	Yes	0,33603	8,07028E-06	No	0,5	#NUM!
M50	C16	Yes	Yes	0,366185	8,90513E-06	No	1,077	#NUM!
M50	C18	Yes	Yes	0,347843	2,89417E-05	No	0,722	#NUM!
M50	C20	Yes	Yes	0,289338	1,50274E-05	No	0,462	#NUM!
M50	C22	Yes	Yes	0,276243	5,00914E-06	No		#NUM!
M50	C24	Yes	Yes	0,185251	#NUM!	No		#NUM!
M50	C25	Yes	Yes	0,386116	1,22446E-05	No	0,667	#NUM!
M50	C34	Yes	Yes	0,473138	7,55545E-05	No	2,4	0,000162739
M50	C44	Yes	Yes	0,693257	5,98314E-05	No	0,958	0,000311917
M50	C50	Yes	Yes	0,431931	7,65285E-05	No	1,522	0,000237328
M50	C61	Yes	Yes	0,625347	5,12045E-05	No	0,839	0,000176301
M50	C64	Yes	Yes	0,54108	1,53057E-05	No	1,8	#NUM!
M50	C67	Yes	Yes	0,352005	1,32186E-05	No	4	#NUM!
M50	C71	Yes	Yes	0,281081	9,73999E-06	No	3	#NUM!
M50	C77	Yes	Yes	0,307863	2,74111E-05	No		#NUM!
M50	C78	Yes	Yes	0,256954	4,29951E-05	No	2,5	#NUM!
M50	C79	Yes	Yes	0,343618	4,78651E-05	No	1,75	#NUM!
M50	C80	Yes	Yes	0,440109	7,65285E-06	No	2	#NUM!
M50	C83	Yes	Yes	0,329698	9,18342E-06	No	4	#NUM!
M50	C85	Yes	Yes	0,415354	9,04428E-06	No	1	#NUM!
M50	C90	Yes	Yes	0,437202	9,04428E-06	No	1,5	#NUM!
M50	C91	Yes	Yes	0,51141	7,51371E-06	No	2	#NUM!
M50	C92	Yes	Yes	0,334975	4,45257E-06	No	0,5	#NUM!
M50	D09	Yes	Yes	0,465744	5,84399E-06	No		#NUM!
M50	D13	No	No			Yes	1,84	0,000311917
M50	D18	No	No			Yes	1,763	0,000705204
M50	D22	Yes	Yes	0,690286	3,95165E-05	No	1,512	0,001681641
M50	D23	No	No			Yes	1,782	0,002936091
M50	D30	Yes	Yes	0,503388	2,01757E-05	No	1,083	#NUM!
M50	D35	Yes	Yes	0,679994	1,83668E-05	No	1,667	#NUM!
M50	D41	No	No			Yes	8	0,000162739
M50	D46	Yes	Yes	0,49759	5,42657E-06	No	1	#NUM!
M50	D48	No	No			Yes	1,8	0,000488218
M50	D50	Yes	Yes	0,667945	4,84217E-05	No	1,172	0,001295135
M50	D61	Yes	Yes	0,262133	3,75685E-06	No		#NUM!
M50	D62	Yes	Yes	0,533357	1,8506E-05	No	0,684	#NUM!
M50	D63	Yes	Yes	0,292549	1,83668E-05	No	1,239	0,000386506
M50	D64	Yes	Yes	0,590923	0,000115488	No	1,158	0,000298356
M50	D69	Yes	Yes	0,523092	1,71146E-05	No	1,786	0,00016952
M50	E05	Yes	Yes	0,680397	6,73451E-05	No	2,536	0,000481438
M50	E11	Yes	Yes	0,744052	0,000218593	No	1,212	0,001125615
M50	E13	Yes	Yes	0,433053	6,95714E-06	No	1,5	#NUM!
M50	E14	Yes	Yes	0,60146	5,76051E-05	No	1,333	#NUM!
M50	E16	Yes	Yes	0,450738	1,90626E-05	No	1	#NUM!
M50	E21	Yes	Yes	0,538439	1,73928E-05	No	1,75	#NUM!
M50	E55	No	No			Yes	1,496	0,002800475
M50	E64	Yes	Yes	0,56501	1,43317E-05	No		#NUM!
M50	E79	No	No			Yes	1,821	0,000691643
M50	E83	Yes	Yes	0,462906	1,68363E-05	No	1	#NUM!
M50	E86	Yes	Yes	0,614255	9,89305E-05	No	1	#NUM!
M50	E87	Yes	Yes	0,523055	6,80408E-05	No	1,462	0,000257671
M50	F03	Yes	Yes	0,705863	3,47857E-05	No	1,357	#NUM!
M50	F05	Yes	Yes	0,617731	1,73928E-05	No	0,5	#NUM!
M50	F06	Yes	Yes	0,503138	8,62685E-06	No	1,717	0,000698423
M50	F41	Yes	Yes	0,667258	5,42657E-05	No	1,91	0,002732667
M50	G12	Yes	Yes	1,8768	1,47491E-05	No	6	#NUM!
M50	G24	Yes	Yes	1,53066	2,28194E-05	No	1,632	0,000210205
M50	G25	Yes	Yes	1,52248	2,08714E-05	No	2,577	0,000454314
M50	G45	No	No			Yes	2,55	0,001037464
M50	G47	Yes	Yes	0,878368	0,000163493	No	1,664	0,003688761
M50	G62	Yes	Yes	1,55112	0,000101296	No	2,176	0,00050178
M50	G82	Yes	Yes	2,5749	6,10837E-05	No	1,643	0,000155959
M50	G95	Yes	Yes	2,27467	6,87365E-05	No		#NUM!
M50	G96	Yes	Yes	1,39155	8,00071E-05	No	1	#NUM!
M50	H02	No	No			Yes	1,604	0,000576369
M50	H11	No	No			Yes	1,745	0,001715545
M50	H20	No	No			Yes	2,167	0,000271232
M50	H25	Yes	Yes	0,813322	0,000252822	No	1,361	0,003071707
M50	H26	Yes	Yes	0,627232	7,68068E-05	No	1,662	0,000800136
M50	H33	Yes	Yes	0,580407	2,93591E-05	No	2,5	0,000135616
M50	H36	Yes	Yes	0,444047	3,15854E-05	No	1,133	0,000230548
M50	H43	Yes	Yes	0,609921	3,57597E-05	No	1,512	0,00084082
M50	H61	No	No			Yes	1,433	0,002983557
M50	H90	Yes	Yes	0,832357	8,01462E-05	No	1,675	0,001783353
M50	H91	No	No			Yes	1,448	0,001139176
M50	H92	No	No			Yes	1,899	0,001152738
M50	I10	Yes	Yes	0,916747	0,000648823	No	1,25	0,003397186
M50	I15	Yes	Yes	0,597742	2,39325E-05	No	0,842	#NUM!
M50	I20	Yes	Yes	0,895054	0,000310149	No	1,799	0,002061366
M50	I21	Yes	Yes	0,806395	0,000155422	No	1,211	0,000311917
M50	I25	Yes	Yes	0,763812	0,000267989	No	1,281	0,001329039
M50	I26	Yes	Yes	0,618825	4,81434E-05	No	1,143	0,000162739
M50	I27	Yes	Yes	0,555852	1,40534E-05	No	0,4	#NUM!
M50	I31	Yes	Yes	0,531688	6,53971E-06	No	0,5	#NUM!
M50	I34	Yes	Yes	0,589415	2,50457E-05	No	1,154	0,000203424
M50	I35	Yes	Yes	0,654956	6,48405E-05	No	0,839	0,000176301
M50	I42	Yes	Yes	0,444104	2,54631E-05	No	1,955	0,000291575
M50	I44	Yes	Yes	0,673374	2,71328E-05	No	0,792	#NUM!
M50	I46	Yes	Yes	0,507058	2,56023E-05	No	0,933	#NUM!
M50	I48	Yes	Yes	0,627744	0,000198974	No	1,132	0,001159519
M50	I49	Yes	Yes	0,763729	8,01462E-05	No	1,679	0,002732667
M50	I50	Yes	Yes	0,559893	0,000150831	No	1,246	0,001783353
M50	I51	Yes	Yes	0,661458	2,3376E-05	No	2,111	#NUM!
M50	I61	Yes	Yes	0,498348	2,25411E-05	No	2	#NUM!
M50	I63	Yes	Yes	0,804181	0,00013149	No	1,535	0,000447533
M50	I64	Yes	Yes	0,841328	0,000129681	No	1,5	#NUM!
M50	I69	Yes	Yes	0,764891	0,000139978	No	1,358	0,000488218
M50	I70	Yes	Yes	0,673907	9,44779E-05	No	1,351	0,000888286
M50	I71	Yes	Yes	0,693037	3,84034E-05	No	1	#NUM!
M50	I78	No	No			Yes	2,688	0,000291575
M50	I80	Yes	Yes	0,732188	9,15559E-05	No	1,344	0,000874725
M50	I82	Yes	Yes	0,630643	1,7532E-05	No	1,9	#NUM!
M50	I85	Yes	Yes	0,239151	7,79199E-06	No	1	#NUM!
M50	I87	Yes	Yes	0,596438	1,25228E-05	No	1,698	0,000494999
M50	I89	Yes	Yes	0,486938	1,51666E-05	No	2,714	0,000257671
M50	J10	No	No			Yes	1,912	0,000440753
M50	J11	No	No			Yes	1,584	0,000956094
M50	J13	Yes	Yes	0,583168	9,04428E-06	No	1	#NUM!
M50	J15	Yes	Yes	0,639671	9,78173E-05	No	1,023	0,000298356
M50	J38	Yes	Yes	1,82659	6,99888E-05	No	2,273	0,00016952
M50	J39	No	No			Yes	1,946	0,000488218
M50	J43	Yes	Yes	0,515283	2,05931E-05	No	0,818	#NUM!
M50	J44	Yes	Yes	0,812027	0,000217619	No	1,5	0,000996779
M50	J69	Yes	Yes	0,476532	8,48771E-06	No	7	#NUM!
M50	J81	Yes	Yes	0,412183	1,18271E-05	No	0,333	#NUM!
M50	J84	Yes	Yes	0,574989	2,1428E-05	No	1,667	#NUM!
M50	J85	Yes	Yes	0,322776	3,06114E-06	No	2	#NUM!
M50	J86	Yes	Yes	0,535767	1,11314E-05	No	2	#NUM!
M50	J90	Yes	Yes	0,465424	2,17063E-05	No	1	#NUM!
M50	J91	Yes	Yes	0,38872	8,76599E-06	No	1,083	#NUM!
M50	J93	Yes	Yes	0,588384	1,80886E-05	No	3	#NUM!
M50	J94	Yes	Yes	0,403735	7,79199E-06	No	0,6	#NUM!
M50	J98	Yes	Yes	0,641704	2,922E-05	No	1,2	#NUM!
M50	K03	No	No			Yes	2,161	0,000454314
M50	K05	Yes	Yes	0,577727	3,14463E-05	No	1,809	0,002305476
M50	K08	No	No			Yes	1,632	0,00117308
M50	K27	No	No			Yes	2,889	0,000176301
M50	K31	Yes	Yes	0,639457	1,62797E-05	No	2	0,000284794
M50	K43	Yes	Yes	0,562921	5,52397E-05	No	1,487	0,000393287
M50	K52	Yes	Yes	0,829821	8,30682E-05	No	1,464	0,000278013
M50	K56	Yes	Yes	0,505458	5,05088E-05	No	1,609	0,00025089
M50	K57	No	No			Yes	1,735	0,000976437
M50	K59	No	No			Yes	1,908	0,002237667
M50	K63	Yes	Yes	0,60651	2,49065E-05	No	4	0,000244109
M50	K65	Yes	Yes	0,350383	1,89234E-05	No	1	#NUM!
M50	K70	Yes	Yes	0,303261	2,88025E-05	No	0,409	#NUM!
M50	K72	Yes	Yes	0,310091	9,60085E-06	No	1,5	#NUM!
M50	K74	Yes	Yes	0,345267	1,09923E-05	No	1,4	#NUM!
M50	K76	Yes	Yes	0,612349	4,00731E-05	No	1,855	0,000956094
M50	K83	Yes	Yes	0,441027	1,82277E-05	No	1,333	0,000162739
M50	K86	Yes	Yes	0,50358	2,17063E-05	No	1,52	0,000515342
M50	K91	Yes	Yes	0,435558	1,33577E-05	No	1,958	0,000318698
M50	K92	Yes	Yes	0,572192	6,74842E-05	No	1,565	0,000244109
M50	L03	No	No			Yes	1,348	0,001498559
M50	L30	No	No			Yes	1,422	0,002963214
M50	L60	No	No			Yes	1,458	0,001403628
M50	L72	No	No			Yes	1,527	0,000942533
M50	L81	No	No			Yes	2,733	0,000556026
M50	L82	No	No			Yes	1,64	0,002380064
M50	L85	No	No			Yes	1,812	0,000596711
M50	L89	Yes	Yes	0,559373	1,79494E-05	No	1,231	0,000216986
M50	L97	Yes	Yes	0,454926	2,83851E-05	No	1,073	0,000298356
M50	L98	Yes	Yes	0,58611	3,65945E-05	No	1,833	0,000447533
M50	M10	Yes	Yes	0,791147	4,85608E-05	No	1,344	0,001193423
M50	M18	Yes	Yes	1,49935	6,41448E-05	No	2,625	0,000284794
M50	M19	Yes	Yes	1,58759	0,000341735	No	2,473	0,003654857
M50	M20	No	No			Yes	1,606	0,001695203
M50	M21	No	No			Yes	1,944	0,002610612
M50	M47	Yes	Yes	10,2931	0,001711873	No	2,463	0,003566706
M50	M48	Yes	Yes	4,62354	0,000571042	No	3,211	0,00192575
M50	M72	Yes	Yes	0,79708	7,84765E-05	No	1,905	0,000542465
M50	M76	No	No			Yes	2,051	0,000542465
M50	M81	Yes	Yes	0,874838	0,000164049	No	1,661	0,000630615
M50	N13	Yes	Yes	0,363064	2,76894E-05	No	1	#NUM!
M50	N17	Yes	Yes	0,431074	2,15671E-05	No	1,389	0,00016952
M50	N18	Yes	Yes	0,334799	4,41082E-05	No	1,061	0,00058993
M50	N19	Yes	Yes	0,308808	2,29586E-05	No	1	#NUM!
M50	N28	Yes	Yes	0,537588	1,58623E-05	No	1,694	0,000711985
M50	N30	Yes	Yes	0,812024	0,000240299	No	1,508	0,00368198
M50	N31	Yes	Yes	1,59095	4,99522E-05	No	1,829	0,001017122
M50	N39	Yes	Yes	0,888171	0,00022722	No	1,658	0,003125954
M50	N62	No	No			Yes	4	0,000135616
M50	N81	Yes	Yes	0,799171	9,37822E-05	No	1,761	0,000800136
M50	Q61	Yes	Yes	0,551041	1,57231E-05	No	1,2	#NUM!
M50	Y99	Yes	Yes	0,385823	0,000466406	No	1,055	0,000786574
M51	A04	Yes	Yes	0,659496	8,22334E-05	No	1,88	0,000318698
M51	A08	No	No			Yes	1,441	0,001817257
M51	A09	Yes	Yes	0,812048	0,000323924	No	1,566	0,001939312
M51	A31	Yes	Yes	0,442285	3,33943E-06	No	0,5	#NUM!
M51	A40	Yes	Yes	0,494678	2,32368E-05	No	0,778	#NUM!
M51	A41	Yes	Yes	0,522642	0,000389321	No	1,247	0,00075267
M51	A46	Yes	Yes	0,684244	0,000254909	No	1,164	0,000962875
M51	A49	Yes	Yes	0,592403	0,000191321	No	1,163	0,000630615
M51	A69	No	No			Yes	1,462	0,002461434
M51	B00	No	No			Yes	1,609	0,002854721
M51	B02	Yes	Yes	0,801897	5,73268E-05	No	1,293	0,001376504
M51	B34	Yes	Yes	0,817101	0,000105748	No	1,4	0,008692999
M51	B35	No	No			Yes	1,666	0,008001356
M51	B36	Yes	Yes	0,614334	1,62797E-05	No	1,589	0,00133582
M51	B37	Yes	Yes	0,62405	9,71216E-05	No	1,524	0,00510595
M51	B44	Yes	Yes	0,295481	4,73085E-06	No	2	#NUM!
M51	B49	No	No			Yes	3,833	0,000155959
M51	B77	No	No			Yes	2,4	0,000569588
M51	B80	No	No			Yes	1,549	0,00184438
M51	B95	Yes	Yes	0,524097	1,48883E-05	No	3,4	#NUM!
M51	B96	Yes	Yes	0,637299	2,18454E-05	No	2,286	0,000325479
M51	B97	No	No			Yes	1,569	0,001234107
M51	B99	Yes	Yes	0,648342	1,00183E-05	No	2,5	#NUM!
M51	C01	Yes	Yes	0,251514	#NUM!	No	1	#NUM!
M51	C02	Yes	Yes	0,30423	6,26142E-06	No	0,5	#NUM!
M51	C04	Yes	Yes	0,271233	4,03514E-06	No		#NUM!
M51	C06	Yes	Yes	0,294779	1,08531E-05	No		#NUM!
M51	C09	Yes	Yes	0,236773	8,34856E-06	No	0,333	#NUM!
M51	C10	Yes	Yes	0,296127	1,05748E-05	No	2	#NUM!
M51	C13	Yes	Yes	0,210746	4,59171E-06	No	0,333	#NUM!
M51	C14	Yes	Yes	0,269118	2,922E-06	No	4	#NUM!
M51	C15	Yes	Yes	0,352367	2,86634E-05	No	0,636	#NUM!
M51	C16	Yes	Yes	0,37804	3,18637E-05	No	1,269	0,000223767
M51	C17	Yes	Yes	0,34106	5,70485E-06	No	0,667	#NUM!
M51	C18	Yes	Yes	0,416345	0,000127316	No	1,261	0,000393287
M51	C20	Yes	Yes	0,369256	6,13619E-05	No	1,312	0,000142397
M51	C22	Yes	Yes	0,438763	2,30977E-05	No	1,6	#NUM!
M51	C24	Yes	Yes	0,428544	1,21054E-05	No	0,5	#NUM!
M51	C25	Yes	Yes	0,459003	5,14828E-05	No	1,25	#NUM!
M51	C32	Yes	Yes	0,341081	1,461E-05	No	2,333	#NUM!
M51	C34	Yes	Yes	0,459432	0,000248926	No	1,65	0,000447533
M51	C38	Yes	Yes	0,355841	6,12228E-06	No	1	#NUM!
M51	C41	Yes	Yes	0,611992	1,66971E-05	No	2,5	#NUM!
M51	C43	Yes	Yes	0,519168	8,05636E-05	No	0,767	0,000155959
M51	C44	Yes	Yes	0,714331	0,000210523	No	1,316	0,001017122
M51	C45	Yes	Yes	0,398771	7,51371E-06	No		#NUM!
M51	C48	Yes	Yes	0,321518	5,70485E-06	No		#NUM!
M51	C49	Yes	Yes	0,313449	1,948E-05	No	1	#NUM!
M51	C50	Yes	Yes	0,457354	0,000228055	No	1,087	0,000508561
M51	C56	Yes	Yes	0,286197	3,32551E-05	No	0,857	#NUM!
M51	C61	Yes	Yes	0,725227	0,000180468	No	1,286	0,000610273
M51	C64	Yes	Yes	0,457059	4,49431E-05	No	1,462	0,000257671
M51	C65	Yes	Yes	0,408869	9,60085E-06	No	0,75	#NUM!
M51	C67	Yes	Yes	0,379503	5,03697E-05	No	1,214	#NUM!
M51	C71	Yes	Yes	0,308673	3,08897E-05	No	1,3	#NUM!
M51	C76	Yes	Yes	0,443591	1,51666E-05	No	3	#NUM!
M51	C77	Yes	Yes	0,343196	9,40605E-05	No	0,667	#NUM!
M51	C78	Yes	Yes	0,323834	0,000186451	No	1,05	0,000142397
M51	C79	Yes	Yes	0,387195	0,000176294	No	4,4	0,000149178
M51	C80	Yes	Yes	0,47275	3,3116E-05	No	1,444	#NUM!
M51	C82	Yes	Yes	0,452997	1,69754E-05	No	1	#NUM!
M51	C83	Yes	Yes	0,367212	3,77077E-05	No	2,111	#NUM!
M51	C84	Yes	Yes	0,331387	5,14828E-06	No		#NUM!
M51	C85	Yes	Yes	0,419339	3,74294E-05	No	1,75	#NUM!
M51	C88	Yes	Yes	0,570852	8,20942E-06	No		#NUM!
M51	C90	Yes	Yes	0,478537	3,409E-05	No	7,5	#NUM!
M51	C91	Yes	Yes	0,522968	2,51848E-05	No	1,111	#NUM!
M51	C92	Yes	Yes	0,358164	1,93408E-05	No	3,5	#NUM!
M51	C93	Yes	Yes	0,317775	2,78285E-06	No		#NUM!
M51	C95	Yes	Yes	0,443138	5,70485E-06	No	3	#NUM!
M51	D05	Yes	Yes	0,568594	2,3376E-05	No	0,5	#NUM!
M51	D09	Yes	Yes	0,589581	1,89234E-05	No	2	#NUM!
M51	D10	Yes	Yes	0,740118	5,51005E-05	No	1,789	0,000230548
M51	D11	Yes	Yes	0,676291	4,29951E-05	No	2,25	#NUM!
M51	D12	Yes	Yes	0,861151	0,000537787	No	1,865	0,001315477
M51	D13	Yes	Yes	0,772846	5,30134E-05	No	1,653	0,000549246
M51	D14	Yes	Yes	0,651688	6,53971E-05	No	1,2	0,000203424
M51	D17	Yes	Yes	0,807264	0,000248231	No	1,794	0,002074928
M51	D18	Yes	Yes	0,706238	3,86817E-05	No	1,689	0,001396847
M51	D21	Yes	Yes	0,695252	5,38482E-05	No	1,52	0,001051026
M51	D22	Yes	Yes	0,749663	0,000110618	No	1,333	0,004210883
M51	D23	No	No			Yes	1,711	0,006679098
M51	D30	Yes	Yes	0,549391	7,05454E-05	No	2,125	0,000230548
M51	D32	Yes	Yes	0,736432	4,02122E-05	No	2,091	0,000155959
M51	D33	Yes	Yes	0,688503	4,9674E-05	No	3,2	#NUM!
M51	D35	Yes	Yes	0,659077	5,23177E-05	No	2,375	0,000257671
M51	D37	No	No			Yes	1,818	0,000406849
M51	D38	Yes	Yes	0,577892	1,32186E-05	No	1,48	0,00025089
M51	D43	Yes	Yes	0,633035	2,76894E-05	No	1,273	#NUM!
M51	D44	No	No			Yes	2,308	0,000203424
M51	D45	Yes	Yes	0,593353	1,19663E-05	No	2,75	#NUM!
M51	D46	Yes	Yes	0,488544	2,0454E-05	No	1,333	#NUM!
M51	D47	Yes	Yes	0,829257	5,17611E-05	No	1,125	#NUM!
M51	D50	Yes	Yes	0,72927	0,00018993	No	1,185	0,003702322
M51	D53	Yes	Yes	0,496732	7,93114E-06	No	1,778	#NUM!
M51	D59	Yes	Yes	0,563857	9,46171E-06	No	0,667	#NUM!
M51	D61	Yes	Yes	0,407872	1,5584E-05	No	2	#NUM!
M51	D62	Yes	Yes	0,605075	7,44414E-05	No	1,471	0,000339041
M51	D63	Yes	Yes	0,36085	8,12594E-05	No	1,158	0,00109171
M51	D64	Yes	Yes	0,64429	0,000474338	No	1,017	0,000793355
M51	D65	Yes	Yes	0,528657	5,56571E-06	No	1	#NUM!
M51	D68	Yes	Yes	0,582653	6,83191E-05	No	1,417	#NUM!
M51	D69	Yes	Yes	0,580618	6,53971E-05	No	1,558	0,000454314
M51	D70	Yes	Yes	0,471897	1,0714E-05	No	1,8	0,000183082
M51	D72	Yes	Yes	0,647703	2,29586E-05	No	3	0,000264452
M51	D75	Yes	Yes	0,607374	3,29768E-05	No	1,588	0,000183082
M51	D84	Yes	Yes	0,55394	7,65285E-06	No	3	#NUM!
M51	E03	Yes	Yes	0,864039	0,00027425	No	1,506	0,002468215
M51	E04	Yes	Yes	0,75048	0,000255327	No	1,604	0,003085269
M51	E05	Yes	Yes	0,694993	0,000229586	No	1,278	0,000779793
M51	E06	Yes	Yes	0,783415	4,93957E-05	No	1,517	0,002393626
M51	E07	No	No			Yes	1,814	0,000725547
M51	E10	Yes	Yes	0,52514	0,000285521	No	1,196	0,000413629
M51	E11	Yes	Yes	0,760684	0,00074817	No	1,526	0,003166638
M51	E13	Yes	Yes	0,432799	3,07505E-05	No	0,667	#NUM!
M51	E14	Yes	Yes	0,608658	0,000213028	No	0,944	#NUM!
M51	E16	Yes	Yes	0,379213	6,35882E-05	No	1,571	#NUM!
M51	E21	Yes	Yes	0,726917	7,23542E-05	No	1,56	0,000264452
M51	E23	Yes	Yes	0,637825	3,36725E-05	No	1	#NUM!
M51	E27	Yes	Yes	0,754517	3,75685E-05	No	7	#NUM!
M51	E29	Yes	Yes	0,696195	1,57231E-05	No	2,1	0,000142397
M51	E34	Yes	Yes	0,519001	2,99157E-05	No	0,5	#NUM!
M51	E41	Yes	Yes	0,40799	9,04428E-06	No		#NUM!
M51	E46	Yes	Yes	0,492965	7,37456E-06	No	0,5	#NUM!
M51	E47	Yes	Yes	0,410705	8,90513E-06	No		#NUM!
M51	E53	No	No			Yes	1,41	0,000793355
M51	E55	Yes	Yes	1,33569	0,000118132	Yes	1,436	0,007106289
M51	E61	Yes	Yes	0,566026	1,12706E-05	No	1,714	0,000244109
M51	E63	Yes	Yes	0,422956	7,09628E-06	No	2	#NUM!
M51	E64	Yes	Yes	0,481367	4,52214E-05	No		#NUM!
M51	E78	Yes	Yes	0,902392	0,000966068	No	1,327	0,009771148
M51	E79	No	No			Yes	1,602	0,001749449
M51	E83	Yes	Yes	0,503116	6,77625E-05	No	1,154	#NUM!
M51	E85	Yes	Yes	0,456362	5,14828E-06	No		#NUM!
M51	E86	Yes	Yes	0,603103	0,000419794	No	0,75	#NUM!
M51	E87	Yes	Yes	0,593506	0,000283016	No	1,397	0,000691643
M51	E88	Yes	Yes	0,768904	3,07505E-05	No	1,6	#NUM!
M51	E89	Yes	Yes	0,678685	4,14645E-05	No	1,105	0,000427191
M51	F00	Yes	Yes	0,674766	6,15011E-05	No	0,69	0,000135616
M51	F01	Yes	Yes	0,693309	3,42291E-05	No	1,012	0,00058993
M51	F02	Yes	Yes	0,589069	1,50274E-05	No	1	#NUM!
M51	F03	Yes	Yes	0,697462	0,000152918	No	0,534	0,000210205
M51	F05	Yes	Yes	0,642702	7,20759E-05	No	1,062	#NUM!
M51	F06	Yes	Yes	0,731606	3,77077E-05	No	1,5	0,001688422
M51	F11	Yes	Yes	0,78873	3,57597E-05	No	0,625	#NUM!
M51	F17	Yes	Yes	0,877256	0,00025324	No	2,286	0,000433972
M51	F22	Yes	Yes	0,578143	9,04428E-06	No	1,125	#NUM!
M51	F31	Yes	Yes	0,638428	2,83851E-05	No	2,091	0,000155959
M51	F41	Yes	Yes	0,63255	0,000153753	No	1,767	0,006333277
M51	F43	No	No			Yes	1,928	0,002922529
M51	F52	No	No			Yes	1,826	0,001139176
M51	G25	No	No			Yes	2,746	0,001329039
M51	G30	Yes	Yes	0,602173	3,7986E-05	No	0,316	#NUM!
M51	G31	Yes	Yes	0,557161	3,3116E-05	No	2	0,000352602
M51	G41	Yes	Yes	0,287785	1,09923E-05	No	5,5	#NUM!
M51	G44	No	No			Yes	2,24	0,005472114
M51	G45	Yes	Yes	0,859182	0,00033603	No	2,426	0,001891846
M51	G47	Yes	Yes	0,757208	0,000431203	No	1,622	0,00920156
M51	G50	No	No			Yes	2,407	0,002291914
M51	G51	Yes	Yes	0,81233	6,56754E-05	No	1,739	0,000271232
M51	G55	Yes	Yes	4,87281	0,000168919	No	16	0,000284794
M51	G56	No	No			Yes	2,539	0,007092728
M51	G57	No	No			Yes	4,273	0,001281573
M51	G58	No	No			Yes	1,966	0,001939312
M51	G62	Yes	Yes	1,32435	0,000315158	No	3,096	0,001796915
M51	G63	No	No			Yes	3	0,001301916
M51	G81	Yes	Yes	0,474669	1,2662E-05	No	1,463	0,000813697
M51	G82	No	No			Yes	3,267	0,0006713
M51	G83	No	No			Yes	10,118	0,00117308
M51	G90	No	No			Yes	3,875	0,000210205
M51	G91	Yes	Yes	0,614443	4,02122E-05	No	1,2	#NUM!
M51	G93	Yes	Yes	0,565471	4,35517E-05	No	1,81	0,000515342
M51	G94	Yes	Yes	0,337107	5,84399E-06	No	0,667	#NUM!
M51	G95	Yes	Yes	1,17281	0,000140952	No	5,25	#NUM!
M51	G96	No	No			Yes	7	0,000189863
M51	H01	No	No			Yes	1,612	0,002827598
M51	H02	Yes	Yes	0,890757	0,000228472	No	1,889	0,00092219
M51	H04	Yes	Yes	0,782418	3,7986E-05	No	2,044	0,002536023
M51	H11	No	No			Yes	1,562	0,003939651
M51	H16	No	No			Yes	1,778	0,000759451
M51	H18	Yes	Yes	0,748899	5,44048E-05	No	1,365	0,00058315
M51	H25	Yes	Yes	0,861755	0,001030491	No	1,46	0,00845567
M51	H26	Yes	Yes	0,739456	0,000308897	No	1,36	0,001817257
M51	H33	Yes	Yes	0,569985	8,83556E-05	No	1,957	0,000305136
M51	H35	Yes	Yes	0,904327	0,000365528	No	1,523	0,005648415
M51	H36	Yes	Yes	0,458315	0,000104914	No	1,548	0,000766232
M51	H40	Yes	Yes	0,808635	0,000136916	No	1,38	0,003573487
M51	H43	Yes	Yes	0,635345	0,000116741	No	1,529	0,00217664
M51	H47	Yes	Yes	0,540197	2,40717E-05	No	1,385	0,000244109
M51	H49	Yes	Yes	0,613603	2,7272E-05	No	1,375	#NUM!
M51	H50	No	No			Yes	2,385	0,00042041
M51	H53	Yes	Yes	0,795299	0,000139838	No	1,528	0,001647737
M51	H54	Yes	Yes	0,765279	4,7726E-05	No	1	0,000372945
M51	H57	Yes	Yes	0,794366	9,92088E-05	No	1,517	0,000298356
M51	H60	No	No			Yes	1,703	0,004061705
M51	H61	No	No			Yes	1,346	0,007492795
M51	H62	No	No			Yes	1,776	0,000698423
M51	H81	No	No			Yes	2,033	0,007492795
M51	H90	Yes	Yes	0,78468	0,000268545	No	1,712	0,004549924
M51	H91	No	No			Yes	1,443	0,002814036
M51	H92	No	No			Yes	1,886	0,002474996
M51	H93	No	No			Yes	1,739	0,003268351
M51	I06	Yes	Yes	0,533313	6,67885E-06	No	2	#NUM!
M51	I10	Yes	Yes	0,92616	0,002230597	No	1,298	0,009086286
M51	I11	Yes	Yes	0,756797	8,57119E-05	No	1,335	0,008496355
M51	I12	Yes	Yes	0,376323	1,7532E-05	No	1,48	0,00025089
M51	I13	Yes	Yes	0,486152	6,53971E-06	No	1,612	0,001125615
M51	I15	Yes	Yes	0,602657	8,73816E-05	No	1,294	0,000298356
M51	I20	Yes	Yes	0,879647	0,000962729	No	1,847	0,005241566
M51	I21	Yes	Yes	0,802711	0,000547666	No	1,652	0,001030683
M51	I24	Yes	Yes	0,789179	4,52214E-05	No	2,5	#NUM!
M51	I25	Yes	Yes	0,755253	0,000929752	No	1,488	0,003824377
M51	I26	Yes	Yes	0,705548	0,000180607	No	1,592	0,000528903
M51	I27	Yes	Yes	0,514353	5,09262E-05	No	2	#NUM!
M51	I31	Yes	Yes	0,356738	1,89234E-05	No	1	#NUM!
M51	I33	Yes	Yes	0,424257	2,2402E-05	No	2	#NUM!
M51	I34	Yes	Yes	0,557594	9,67042E-05	No	1,756	0,000535684
M51	I35	Yes	Yes	0,718143	0,00027105	No	1,435	0,0006713
M51	I38	Yes	Yes	0,440561	1,25228E-05	No		#NUM!
M51	I42	Yes	Yes	0,422045	7,93114E-05	No	1,57	0,000854382
M51	I44	Yes	Yes	0,647334	0,000101852	No	1,226	0,000515342
M51	I45	Yes	Yes	0,686748	6,45622E-05	No	1,966	0,000386506
M51	I46	Yes	Yes	0,497913	9,29473E-05	No	0,806	0,00016952
M51	I47	Yes	Yes	0,638693	0,000245309	No	1,444	0,001057806
M51	I48	Yes	Yes	0,617252	0,000754571	No	1,425	0,003526021
M51	I49	Yes	Yes	0,736818	0,000259223	No	1,735	0,00652992
M51	I50	Yes	Yes	0,580501	0,000577442	No	1,441	0,005790812
M51	I51	Yes	Yes	0,726965	8,22334E-05	No	1,852	0,000339041
M51	I60	Yes	Yes	0,611863	4,59171E-05	No	1,444	#NUM!
M51	I61	Yes	Yes	0,552001	8,82165E-05	No	1,6	0,000162739
M51	I62	Yes	Yes	0,429283	8,62685E-06	No	2	#NUM!
M51	I63	Yes	Yes	0,756193	0,000427307	No	1,336	0,001376504
M51	I64	Yes	Yes	0,760239	0,000421881	No	2,667	#NUM!
M51	I65	Yes	Yes	0,805482	6,92931E-05	No	1,867	0,000569588
M51	I67	Yes	Yes	0,705051	5,88574E-05	No	1,93	0,00225801
M51	I69	Yes	Yes	0,673138	0,000433012	No	1,296	0,001491778
M51	I70	Yes	Yes	0,809828	0,000434264	No	1,926	0,0031802
M51	I71	Yes	Yes	0,852894	0,000157788	No	1,545	0,000230548
M51	I72	Yes	Yes	0,701327	3,896E-05	No	2,25	#NUM!
M51	I74	Yes	Yes	0,753549	5,20394E-05	No	1,219	0,000264452
M51	I78	Yes	Yes	0,722858	4,6752E-05	No	1,583	0,000386506
M51	I80	Yes	Yes	0,781832	0,000337143	No	1,792	0,002624174
M51	I81	Yes	Yes	0,316545	5,42657E-06	No	2	#NUM!
M51	I82	Yes	Yes	0,728934	6,56754E-05	No	1,931	0,000379725
M51	I85	Yes	Yes	0,306484	3,20028E-05	No	1	#NUM!
M51	I87	Yes	Yes	0,686101	4,95348E-05	No	1,453	0,001261231
M51	I89	Yes	Yes	0,53912	4,59171E-05	No	1,531	0,000508561
M51	I95	Yes	Yes	0,774462	0,00010714	No	2,833	0,000345821
M51	I97	Yes	Yes	0,39513	1,44708E-05	No	1,333	#NUM!
M51	I99	Yes	Yes	0,622105	2,69937E-05	No	1,688	0,000183082
M51	J06	Yes	Yes	0,816252	6,28925E-05	No	1,356	0,013337854
M51	J10	Yes	Yes	0,699511	1,89234E-05	No	1,536	0,000718766
M51	J11	No	No			Yes	1,505	0,002163078
M51	J13	Yes	Yes	0,675021	3,29768E-05	No	1,143	#NUM!
M51	J14	Yes	Yes	0,636625	1,83668E-05	No	1,2	#NUM!
M51	J15	Yes	Yes	0,627716	0,00035704	No	1,325	0,001051026
M51	J16	Yes	Yes	0,531551	1,15488E-05	No	1,286	0,000183082
M51	J17	Yes	Yes	0,479296	7,09628E-06	No	1	#NUM!
M51	J18	Yes	Yes	0,640589	0,001121351	No	1,306	0,004122733
M51	J22	Yes	Yes	0,765342	4,81434E-05	No	1,227	0,000366164
M51	J31	No	No			Yes	1,787	0,004217664
M51	J38	Yes	Yes	0,7035	9,62868E-05	No	2	0,000393287
M51	J39	No	No			Yes	1,576	0,001057806
M51	J42	Yes	Yes	0,756225	0,00015751	No	1,939	0,001078149
M51	J43	Yes	Yes	0,504184	6,02488E-05	No	2,095	0,000298356
M51	J44	Yes	Yes	0,721908	0,000739822	No	1,614	0,003227666
M51	J47	Yes	Yes	0,736039	4,20211E-05	No	1,923	0,00016952
M51	J69	Yes	Yes	0,441336	3,15854E-05	No	0,684	#NUM!
M51	J70	Yes	Yes	0,459431	5,00914E-06	No	1	#NUM!
M51	J81	Yes	Yes	0,455141	5,10654E-05	No	1,167	#NUM!
M51	J84	Yes	Yes	0,535885	6,69277E-05	No	0,941	#NUM!
M51	J85	Yes	Yes	0,463631	1,29403E-05	No	2	#NUM!
M51	J86	Yes	Yes	0,499537	2,7272E-05	No	0,778	#NUM!
M51	J90	Yes	Yes	0,409785	6,95714E-05	No	1,312	0,000142397
M51	J91	Yes	Yes	0,382839	3,07505E-05	No	0,86	0,00033226
M51	J93	Yes	Yes	0,460318	5,91357E-05	No	1,333	#NUM!
M51	J94	Yes	Yes	0,391805	2,67154E-05	No	1,562	0,00016952
M51	J95	Yes	Yes	0,430454	1,86451E-05	No	7	#NUM!
M51	J96	Yes	Yes	0,512138	0,000309314	No	1,492	0,001315477
M51	J98	Yes	Yes	0,54594	8,68251E-05	No	1,818	0,000135616
M51	K02	Yes	Yes	0,414778	5,49614E-05	No	1,349	0,001701983
M51	K04	Yes	Yes	0,619629	0,000105192	No	1,324	0,00945245
M51	K05	Yes	Yes	0,522011	8,69642E-05	No	1,395	0,005248347
M51	K08	Yes	Yes	0,634427	7,40239E-05	No	1,289	0,001905408
M51	K10	Yes	Yes	0,569116	3,67337E-05	No	1,517	0,003024241
M51	K11	Yes	Yes	0,775877	6,12228E-05	No	1,417	0,000345821
M51	K12	Yes	Yes	0,674436	4,2856E-05	No	1,697	0,000759451
M51	K13	Yes	Yes	0,733002	4,60562E-05	No	1,353	0,000311917
M51	K21	Yes	Yes	0,882108	0,000504392	No	1,881	0,009811833
M51	K22	Yes	Yes	0,623898	0,00013789	No	1,563	0,00075267
M51	K25	Yes	Yes	0,894947	0,000311819	No	2,194	0,002529242
M51	K27	Yes	Yes	0,82845	6,65102E-05	No	1,727	0,000264452
M51	K30	No	No			Yes	1,682	0,005641634
M51	K31	Yes	Yes	0,672563	4,31342E-05	No	2,041	0,000678081
M51	K42	Yes	Yes	0,689079	0,000162101	No	1,81	0,000711985
M51	K43	Yes	Yes	0,61423	0,000176155	No	1,323	0,000888286
M51	K44	Yes	Yes	0,92031	0,000395861	No	1,724	0,001484997
M51	K45	Yes	Yes	0,702577	3,7986E-05	No	1,077	#NUM!
M51	K46	Yes	Yes	0,66689	1,90626E-05	No	0,889	#NUM!
M51	K52	Yes	Yes	0,870555	0,000315576	No	2,068	0,000827259
M51	K55	Yes	Yes	0,63639	4,00731E-05	No	1,471	0,00016952
M51	K56	Yes	Yes	0,57478	0,000187843	No	1,656	0,000684862
M51	K57	No	No			Yes	2,047	0,002637735
M51	K58	No	No			Yes	1,905	0,003831158
M51	K59	Yes	Yes	0,945876	0,000917229	No	1,997	0,004577047
M51	K62	Yes	Yes	0,813711	0,0004383	No	1,719	0,001037464
M51	K63	Yes	Yes	0,616843	8,16768E-05	No	1,848	0,000413629
M51	K65	Yes	Yes	0,434418	7,34674E-05	No	1,065	0,000223767
M51	K70	Yes	Yes	0,350384	9,78173E-05	No	1,067	0,000433972
M51	K71	Yes	Yes	0,580685	2,42108E-05	No	1	#NUM!
M51	K72	Yes	Yes	0,337103	3,896E-05	No	1,8	#NUM!
M51	K74	Yes	Yes	0,401104	4,80042E-05	No	1,875	0,000203424
M51	K75	Yes	Yes	0,534938	1,78103E-05	No	1,292	0,000210205
M51	K76	Yes	Yes	0,626975	0,00011521	No	1,927	0,002522461
M51	K80	Yes	Yes	0,79252	0,000621551	No	1,527	0,003593829
M51	K81	Yes	Yes	0,788387	0,000100044	No	2,13	0,001112053
M51	K83	Yes	Yes	0,572249	7,22151E-05	No	2,268	0,000630615
M51	K85	Yes	Yes	0,640062	0,000116462	No	1,778	0,000542465
M51	K86	Yes	Yes	0,45728	7,70851E-05	No	2,123	0,001640956
M51	K90	Yes	Yes	0,643563	3,26985E-05	No	4,8	0,00016952
M51	K91	Yes	Yes	0,422237	4,42474E-05	No	2,326	0,000678081
M51	K92	Yes	Yes	0,574418	0,000246283	No	1,886	0,000569588
M51	L02	No	No			Yes	1,578	0,004963553
M51	L08	Yes	Yes	0,808291	0,000195635	No	1,856	0,001396847
M51	L29	No	No			Yes	2,127	0,001139176
M51	L30	Yes	Yes	0,716968	0,000149857	No	1,553	0,00619088
M51	L43	No	No			Yes	2,222	0,000413629
M51	L50	No	No			Yes	1,497	0,001959654
M51	L57	No	No			Yes	1,569	0,001234107
M51	L60	No	No			Yes	1,874	0,003743007
M51	L62	No	No			Yes	4	0,000135616
M51	L72	No	No			Yes	1,292	0,001986777
M51	L81	No	No			Yes	1,402	0,001023902
M51	L82	No	No			Yes	1,583	0,005553484
M51	L85	No	No			Yes	1,445	0,00117308
M51	L89	Yes	Yes	0,49565	7,05454E-05	No	1,089	0,00058315
M51	L90	Yes	Yes	0,709076	0,000130238	No	1,324	0,00033226
M51	L95	Yes	Yes	0,538249	1,2662E-05	No	1,611	0,000196643
M51	L97	Yes	Yes	0,487366	0,000108949	No	1,54	0,001051026
M51	L98	Yes	Yes	0,53291	0,000115767	No	1,466	0,001023902
M51	M00	Yes	Yes	0,755835	4,17428E-05	No	1,333	#NUM!
M51	M05	Yes	Yes	0,693125	0,000109366	No	1,683	0,000467876
M51	M06	Yes	Yes	0,770767	0,00015417	No	2,236	0,001613833
M51	M10	Yes	Yes	0,802759	0,000171146	No	1,839	0,003865062
M51	M14	Yes	Yes	0,441657	1,18271E-05	No	1,333	#NUM!
M51	M15	Yes	Yes	1,83536	0,000229725	No	1,82	0,008754026
M51	M16	Yes	Yes	1,43247	0,001007393	No	2,468	0,008964231
M51	M18	No	No			Yes	2,262	0,000644177
M51	M19	Yes	Yes	1,09828	0,000674425	Yes	2,095	0,008374301
M51	M20	No	No			Yes	2,053	0,003919308
M51	M21	No	No			Yes	2,051	0,006062044
M51	M31	Yes	Yes	0,828027	6,31708E-05	No	2	#NUM!
M51	M43	No	No			Yes	5,963	0,003315816
M51	M46	Yes	Yes	3,55399	0,000262701	No	5	0,00084082
M51	M47	Yes	Yes	6,81472	0,003503336	Yes	3,752	0,010218681
M51	M48	Yes	Yes	8,01872	0,003635799	Yes	8,518	0,008740464
M51	M50	No	No			Yes	3,637	0,005600949
M51	M53	Yes	Yes	4,45164	0,000808837	No	2,273	0,001803696
M51	M62	No	No			Yes	2,622	0,000657739
M51	M65	No	No			Yes	2,054	0,002563146
M51	M67	No	No			Yes	1,618	0,001878284
M51	M70	No	No			Yes	2,128	0,006658756
M51	M71	No	No			Yes	2,018	0,001546025
M51	M72	Yes	Yes	0,790353	0,000210384	No	1,909	0,00142397
M51	M75	No	No			Yes	2,073	0,010015257
M51	M76	No	No			Yes	1,808	0,001478217
M51	M77	No	No			Yes	1,935	0,008130192
M51	M80	Yes	Yes	1,19607	0,000341735	No	2,164	0,002041024
M51	M84	Yes	Yes	0,576456	4,42474E-05	No	1,846	0,000325479
M51	M85	No	No			Yes	2,084	0,0013426
M51	M86	Yes	Yes	0,508245	3,68728E-05	No	0,778	#NUM!
M51	M87	Yes	Yes	0,693465	2,97765E-05	No	3,6	#NUM!
M51	M90	Yes	Yes	0,498971	9,73999E-06	No	1,333	#NUM!
M51	M95	No	No			Yes	2,947	0,000379725
M51	M96	Yes	Yes	13,5769	0,000411167	Yes	22	0,001518902
M51	M99	No	No			Yes	6,333	0,000257671
M51	N08	Yes	Yes	0,181956	4,31342E-06	No	1	#NUM!
M51	N10	Yes	Yes	0,822705	0,000112427	No	1,882	0,001186642
M51	N13	Yes	Yes	0,470404	0,000116602	No	1,464	0,000278013
M51	N15	Yes	Yes	0,524341	1,12706E-05	No	4	#NUM!
M51	N17	Yes	Yes	0,531707	8,94688E-05	No	1,426	0,000454314
M51	N18	Yes	Yes	0,384698	0,00019313	No	1,314	0,00184438
M51	N19	Yes	Yes	0,344556	9,12776E-05	No	1,25	0,000135616
M51	N20	No	No			Yes	1,703	0,00284794
M51	N21	No	No			Yes	2,692	0,000244109
M51	N28	Yes	Yes	0,613733	5,78834E-05	No	1,776	0,001939312
M51	N30	Yes	Yes	0,880535	0,000899558	No	1,49	0,008503136
M51	N31	Yes	Yes	1,71416	0,000169754	Yes	2,587	0,002630954
M51	N39	No	No			Yes	1,494	0,008781149
M51	N48	Yes	Yes	0,847501	0,000125785	No	1,462	0,000793355
M51	N50	Yes	Yes	0,803411	0,00011034	No	1,561	0,001301916
M51	N64	No	No			Yes	1,675	0,00275979
M51	N81	Yes	Yes	0,872867	0,000308479	No	1,804	0,001932531
M51	N84	No	No			Yes	1,358	0,002115613
M51	N95	Yes	Yes	0,826062	0,000229864	No	1,649	0,007045262
M51	Q23	Yes	Yes	0,469037	8,62685E-06	No	1,5	#NUM!
M51	Q61	Yes	Yes	0,661305	5,39874E-05	No	1,583	#NUM!
M51	Y99	Yes	Yes	0,38558	0,001821517	No	1,121	0,002386845
M53	A41	Yes	Yes	0,746799	8,33465E-05	No	0,929	#NUM!
M53	A46	Yes	Yes	0,718757	3,9934E-05	No	0,92	0,000155959
M53	C15	Yes	Yes	0,348566	3,896E-06	No	1	#NUM!
M53	C25	Yes	Yes	0,418083	7,23542E-06	No	4	#NUM!
M53	C34	Yes	Yes	0,582545	4,02122E-05	No	1,375	#NUM!
M53	C77	Yes	Yes	0,574829	2,21237E-05	No	2	#NUM!
M53	C78	Yes	Yes	0,488937	3,71511E-05	No	5	#NUM!
M53	D63	Yes	Yes	0,555767	1,6558E-05	No	1,08	0,000183082
M53	D64	Yes	Yes	0,792283	9,29473E-05	No	1,15	0,000155959
M53	E55	No	No			Yes	1,566	0,001369724
M53	E86	Yes	Yes	0,699721	7,75025E-05	No		#NUM!
M53	G62	Yes	Yes	1,4682	5,67702E-05	No	1,15	0,000155959
M53	H25	Yes	Yes	0,785414	0,000146935	No	1,348	0,001234107
M53	I42	Yes	Yes	0,635951	1,34968E-05	No	2	#NUM!
M53	I48	Yes	Yes	0,753508	0,000119802	No	1,154	0,000508561
M53	I50	Yes	Yes	0,728808	8,83556E-05	No	1,03	0,000705204
M53	I69	Yes	Yes	0,759716	6,76234E-05	No	1,158	0,000298356
M53	J10	No	No			Yes	2,267	0,000230548
M53	J15	Yes	Yes	0,726061	6,97105E-05	No	1,167	0,000189863
M53	J18	Yes	Yes	0,797149	0,000201757	No	1,527	0,000766232
M53	J44	Yes	Yes	0,870075	0,00011855	No	1,244	0,000379725
M53	J90	Yes	Yes	0,544256	1,40534E-05	No	1	#NUM!
M53	J96	Yes	Yes	0,759461	7,08236E-05	No	1,115	0,000196643
M53	K59	Yes	Yes	1,15096	0,000214002	No	1,753	0,000962875
M53	L82	No	No			Yes	1,7	0,00092219
M53	L97	Yes	Yes	0,656223	2,22628E-05	No	0,667	#NUM!
M53	M19	Yes	Yes	1,43293	0,000154309	No	2,259	0,001464655
M53	M80	Yes	Yes	1,79	7,15194E-05	No	1,438	0,000311917
M53	M81	Yes	Yes	1,28987	0,000135942	No	1,909	0,000284794
M53	M85	No	No			Yes	2,933	0,000298356
M53	N18	Yes	Yes	0,534221	3,56205E-05	No	1,375	0,000298356
M53	N19	Yes	Yes	0,44721	1,37751E-05	No	6	#NUM!
M53	Y99	Yes	Yes	0,588665	0,000359406	No	1,093	0,000400068
M54	A04	No	No			Yes	1,87	0,001824038
M54	A08	No	No			Yes	1,963	0,009425326
M54	A09	No	No			Yes	1,984	0,011513816
M54	A41	Yes	Yes	0,833191	0,000975391	No	1,09	0,003288693
M54	A46	Yes	Yes	0,868778	0,00050314	No	1,427	0,004034582
M54	A48	No	No			Yes	2,333	0,000366164
M54	A49	Yes	Yes	0,895452	0,000478234	No	1,417	0,002922529
M54	A60	No	No			Yes	1,774	0,002651297
M54	A66	No	No			Yes	2,196	0,00092219
M54	A69	No	No			Yes	1,819	0,01029327
M54	A74	No	No			Yes	2,439	0,000806916
M54	B00	No	No			Yes	1,948	0,012510595
M54	B02	No	No			Yes	1,938	0,007736905
M54	B30	No	No			Yes	1,688	0,000447533
M54	B33	No	No			Yes	1,735	0,0018376
M54	B34	No	No			Yes	1,739	0,050320393
M54	B35	No	No			Yes	1,815	0,031368028
M54	B36	No	No			Yes	1,715	0,006455331
M54	B37	No	No			Yes	1,716	0,028384472
M54	B44	Yes	Yes	0,459595	8,34856E-06	No	1,833	#NUM!
M54	B49	No	No			Yes	2,647	0,000386506
M54	B60	No	No			Yes	10	0,000142397
M54	B77	No	No			Yes	1,815	0,001749449
M54	B80	No	No			Yes	1,707	0,008462451
M54	B81	No	No			Yes	2	0,000393287
M54	B82	No	No			Yes	1,875	0,000488218
M54	B86	No	No			Yes	1,538	0,002380064
M54	B94	No	No			Yes	2,324	0,000657739
M54	B95	No	No			Yes	1,857	0,000630615
M54	B96	No	No			Yes	1,659	0,00175623
M54	B97	No	No			Yes	1,561	0,005885743
M54	B98	Yes	Yes	1,43678	2,90808E-05	No		#NUM!
M54	C01	Yes	Yes	0,4957	5,56571E-06	No	2,333	#NUM!
M54	C02	Yes	Yes	0,483475	1,21054E-05	No	1,25	#NUM!
M54	C04	Yes	Yes	0,355431	7,93114E-06	No	1,5	#NUM!
M54	C06	Yes	Yes	0,380155	1,78103E-05	No	1	#NUM!
M54	C09	Yes	Yes	0,327514	1,14097E-05	No	1	#NUM!
M54	C10	Yes	Yes	0,324249	1,37751E-05	No	1,5	#NUM!
M54	C13	Yes	Yes	0,418266	1,00183E-05	No	0,5	#NUM!
M54	C14	Yes	Yes	0,371273	5,70485E-06	No	9	#NUM!
M54	C15	Yes	Yes	0,518979	4,35517E-05	No	1,267	0,000196643
M54	C16	Yes	Yes	0,500036	5,1622E-05	No	1,238	0,000874725
M54	C17	Yes	Yes	0,459251	1,00183E-05	No	1,2	#NUM!
M54	C18	Yes	Yes	0,570567	0,000215115	No	1,444	0,001742668
M54	C20	Yes	Yes	0,500055	8,59902E-05	No	1,105	0,000698423
M54	C22	Yes	Yes	0,641499	4,21602E-05	No	0,966	0,00025089
M54	C23	Yes	Yes	0,468998	4,45257E-06	No	1	#NUM!
M54	C24	Yes	Yes	0,500185	1,87843E-05	No	0,391	#NUM!
M54	C25	Yes	Yes	0,620479	9,08602E-05	No	1,143	0,000569588
M54	C26	No	No			Yes	3,273	0,000264452
M54	C32	Yes	Yes	0,415736	2,15671E-05	No	1,143	0,000210205
M54	C34	Yes	Yes	0,806053	0,000475312	No	1,308	0,001857942
M54	C41	Yes	Yes	1,87251	4,63345E-05	No	3,333	#NUM!
M54	C43	Yes	Yes	0,624255	0,000112149	No	1,186	0,000786574
M54	C44	Yes	Yes	0,800594	0,000323646	No	1,406	0,003756569
M54	C45	Yes	Yes	0,635424	1,25228E-05	No	0,5	#NUM!
M54	C48	Yes	Yes	0,478142	8,76599E-06	No	2,5	#NUM!
M54	C49	Yes	Yes	0,507519	2,88025E-05	No	1,7	0,000149178
M54	C64	Yes	Yes	0,772445	8,05636E-05	No	2,016	0,001071368
M54	C67	No	No			Yes	1,571	0,000705204
M54	C71	Yes	Yes	0,422589	4,82825E-05	No	1,321	0,000359383
M54	C77	Yes	Yes	0,421114	0,000135803	No	2	0,00016952
M54	C78	Yes	Yes	0,520227	0,000372068	No	1,058	0,000650958
M54	C79	No	No			Yes	1,568	0,0006713
M54	C83	Yes	Yes	0,659162	7,90331E-05	No	1,9	0,000440753
M54	C85	Yes	Yes	0,661892	6,91539E-05	No	1,438	0,000189863
M54	C90	Yes	Yes	1,6661	0,000115349	No	2,75	0,000345821
M54	C92	Yes	Yes	0,527773	3,67337E-05	No	1,636	0,000149178
M54	D04	No	No			Yes	1,897	0,000962875
M54	D09	Yes	Yes	0,550306	2,88025E-05	No	2	#NUM!
M54	D10	No	No			Yes	1,778	0,000976437
M54	D12	Yes	Yes	0,872182	0,000710324	No	2,463	0,0045228
M54	D13	Yes	Yes	0,808585	7,75025E-05	No	2,474	0,002013901
M54	D14	Yes	Yes	0,726912	9,58693E-05	No	2,325	0,000745889
M54	D16	No	No			Yes	2,579	0,000773012
M54	D17	Yes	Yes	0,888596	0,000353283	No	2,077	0,007852178
M54	D18	No	No			Yes	1,978	0,006082387
M54	D21	Yes	Yes	0,701755	7,34674E-05	No	1,653	0,003912528
M54	D22	Yes	Yes	0,737841	0,00017699	No	1,439	0,020342431
M54	D23	No	No			Yes	1,966	0,027068995
M54	D30	No	No			Yes	2,057	0,001268012
M54	D31	No	No			Yes	1,643	0,000623835
M54	D32	Yes	Yes	0,804619	5,69094E-05	No	2,176	0,000617054
M54	D33	No	No			Yes	1,97	0,000556026
M54	D35	Yes	Yes	0,832316	8,15376E-05	No	2,714	0,00083404
M54	D37	No	No			Yes	1,798	0,001783353
M54	D38	No	No			Yes	1,856	0,001403628
M54	D41	No	No			Yes	1,802	0,001166299
M54	D44	No	No			Yes	3,143	0,000542465
M54	D48	No	No			Yes	1,865	0,005058484
M54	D50	No	No			Yes	1,391	0,022390236
M54	D51	Yes	Yes	1,23173	0,000101018	No	1,332	0,00410239
M54	D52	No	No			Yes	1,571	0,002183421
M54	D61	Yes	Yes	0,683962	3,42291E-05	No	1,429	0,000183082
M54	D62	Yes	Yes	0,853157	0,000173928	No	1,431	0,001437532
M54	D63	Yes	Yes	0,66073	0,000221794	No	1,079	0,005051704
M54	D64	Yes	Yes	0,935769	0,001124273	No	1,347	0,00368198
M54	D68	Yes	Yes	0,735364	0,000132464	No	2	0,000528903
M54	D69	Yes	Yes	0,715715	0,000127176	No	1,254	0,001810476
M54	D70	Yes	Yes	0,568533	2,00366E-05	No	0,833	0,000657739
M54	D72	No	No			Yes	1,73	0,000901848
M54	D75	No	No			Yes	2,143	0,000915409
M54	D89	No	No			Yes	3,222	0,000257671
M54	E03	Yes	Yes	1,07385	0,000501192	No	1,709	0,011981692
M54	E04	No	No			Yes	2,228	0,014422784
M54	E05	No	No			Yes	1,564	0,004217664
M54	E07	No	No			Yes	2,417	0,002942872
M54	E11	Yes	Yes	0,914737	0,001154189	No	1,419	0,012035938
M54	E13	Yes	Yes	0,621526	5,37091E-05	No	1,333	0,000339041
M54	E14	Yes	Yes	0,781276	0,000341595	No	1,524	0,00050178
M54	E16	Yes	Yes	0,569745	0,000141786	No	1,194	0,000305136
M54	E21	No	No			Yes	2,878	0,001105272
M54	E34	Yes	Yes	0,63359	5,55179E-05	No	0,667	#NUM!
M54	E53	Yes	Yes	1,66646	8,75208E-05	Yes	1,75	0,002976776
M54	E55	Yes	Yes	1,91458	0,000299018	Yes	1,752	0,030520427
M54	E56	No	No			Yes	2,061	0,000827259
M54	E61	No	No			Yes	1,796	0,0013426
M54	E65	No	No			Yes	2	0,000318698
M54	E66	Yes	Yes	1,0989	0,001569947	Yes	2,02	0,02987625
M54	E73	No	No			Yes	2,398	0,003573487
M54	E74	No	No			Yes	1,85	0,000657739
M54	E79	No	No			Yes	2,083	0,006421427
M54	E83	No	No			Yes	3,25	0,000813697
M54	E86	Yes	Yes	1,07631	0,001358729	No	0,688	0,000189863
M54	E87	No	No			Yes	1,615	0,003743007
M54	E89	Yes	Yes	0,752762	6,99888E-05	No	1,34	0,001857942
M54	F03	Yes	Yes	1,1218	0,000538482	No	0,753	0,001227327
M54	F05	Yes	Yes	1,2473	0,000259779	No	1,163	0,000427191
M54	F06	No	No			Yes	1,722	0,008089507
M54	F13	No	No			Yes	2,919	0,000928971
M54	F17	Yes	Yes	1,19857	0,000505784	No	2,276	0,001640956
M54	F20	Yes	Yes	0,67466	7,11019E-05	No	0,759	0,000508561
M54	F32	Yes	Yes	1,55504	0,000815237	Yes	2,01	0,030805221
M54	F33	Yes	Yes	1,52162	0,000432316	No	1,856	0,009940668
M54	F34	Yes	Yes	1,54662	6,48405E-05	No	2,04	0,001539244
M54	F38	No	No			Yes	2,173	0,001369724
M54	F39	No	No			Yes	2,535	0,000895067
M54	F40	No	No			Yes	1,865	0,002278352
M54	F41	Yes	Yes	1,18554	0,000439274	Yes	2,131	0,030567893
M54	F43	Yes	Yes	1,33606	0,000339091	Yes	1,94	0,01179861
M54	F44	Yes	Yes	1,49276	4,6752E-05	Yes	4,071	0,00058315
M54	F45	Yes	Yes	2,16492	0,000131907	Yes	2,722	0,016674013
M54	F48	No	No			Yes	2,467	0,009398203
M54	F51	No	No			Yes	2,14	0,017711477
M54	F52	No	No			Yes	1,959	0,004170198
M54	G12	Yes	Yes	0,694879	2,86634E-05	No	3	0,000189863
M54	G20	Yes	Yes	1,24854	0,000165858	No	1,611	0,001620614
M54	G21	No	No			Yes	1,958	0,000372945
M54	G25	Yes	Yes	1,382	9,48953E-05	Yes	2,525	0,004577047
M54	G31	No	No			Yes	1,395	0,001383285
M54	G41	Yes	Yes	0,46319	2,61588E-05	No	0,958	0,000183082
M54	G44	Yes	Yes	1,57619	0,000545579	Yes	3,163	0,022817427
M54	G45	Yes	Yes	0,885917	0,000514828	No	2,005	0,005885743
M54	G47	No	No			Yes	1,972	0,041057806
M54	G50	Yes	Yes	1,21687	9,55911E-05	Yes	3,376	0,008157315
M54	G51	No	No			Yes	1,791	0,001268012
M54	G52	No	No			Yes	3,133	0,00075267
M54	G53	No	No			Yes	3,96	0,000739108
M54	G54	Yes	Yes	2,18246	0,000191043	Yes	3,353	0,006570605
M54	G55	Yes	Yes	3,18176	0,000149857	Yes	7,25	0,000657739
M54	G56	Yes	Yes	1,10341	0,001039674	Yes	3,482	0,023475165
M54	G57	Yes	Yes	1,48067	0,000246004	Yes	4	0,003153077
M54	G58	No	No			Yes	3,684	0,008238685
M54	G59	No	No			Yes	4,8	0,000203424
M54	G62	Yes	Yes	1,43653	0,000418959	Yes	2,602	0,005166977
M54	G63	No	No			Yes	2,403	0,003729446
M54	G64	No	No			Yes	4,111	0,000291575
M54	G71	No	No			Yes	4	0,000223767
M54	G72	No	No			Yes	4,875	0,000318698
M54	G82	No	No			Yes	1,652	0,001484997
M54	G83	No	No			Yes	2,848	0,00184438
M54	G90	No	No			Yes	2,15	0,000684862
M54	G91	Yes	Yes	0,725523	5,73268E-05	No	1	0,00016952
M54	G93	Yes	Yes	0,800452	8,77991E-05	No	1,911	0,002488557
M54	G95	Yes	Yes	2,28797	0,000348135	No	5,6	0,000257671
M54	G96	Yes	Yes	1,28105	0,000360101	No	2,714	0,000298356
M54	G97	No	No			Yes	4,5	0,000135616
M54	G98	Yes	Yes	1,24247	0,000137195	No	6,5	#NUM!
M54	H00	No	No			Yes	1,675	0,007818274
M54	H01	No	No			Yes	1,921	0,010883201
M54	H02	No	No			Yes	1,863	0,004638074
M54	H04	No	No			Yes	2,477	0,010022038
M54	H05	No	No			Yes	2,708	0,000494999
M54	H10	No	No			Yes	1,738	0,047743685
M54	H11	No	No			Yes	2,186	0,016117986
M54	H15	No	No			Yes	3,016	0,001512121
M54	H16	No	No			Yes	1,727	0,002868283
M54	H17	No	No			Yes	1,485	0,001607052
M54	H18	Yes	Yes	0,763962	8,22334E-05	No	1,651	0,002122394
M54	H20	No	No			Yes	1,712	0,001871504
M54	H25	Yes	Yes	0,907078	0,001555616	No	1,736	0,031313782
M54	H26	Yes	Yes	0,786356	0,00045764	No	1,48	0,006489235
M54	H30	No	No			Yes	2,5	0,000291575
M54	H31	No	No			Yes	1,917	0,000427191
M54	H33	Yes	Yes	0,591693	0,00011368	No	1,209	0,001051026
M54	H35	Yes	Yes	0,928202	0,000533195	No	1,774	0,021746059
M54	H36	Yes	Yes	0,520772	0,000143734	No	1,599	0,002963214
M54	H43	Yes	Yes	0,712306	0,000155422	No	1,924	0,008042041
M54	H44	No	No			Yes	1,442	0,001410409
M54	H47	Yes	Yes	0,744256	4,35517E-05	No	1,689	0,001220546
M54	H51	No	No			Yes	2,571	0,00025089
M54	H52	No	No			Yes	1,679	0,066635023
M54	H53	No	No			Yes	2,017	0,007730124
M54	H54	No	No			Yes	1,5	0,002319037
M54	H57	No	No			Yes	2,292	0,001600271
M54	H60	No	No			Yes	2,08	0,016952026
M54	H61	No	No			Yes	1,701	0,032703848
M54	H62	No	No			Yes	1,971	0,002603831
M54	H68	No	No			Yes	2,187	0,006129853
M54	H69	No	No			Yes	1,85	0,00125445
M54	H70	No	No			Yes	1,95	0,000325479
M54	H81	No	No			Yes	2,531	0,028140363
M54	H82	No	No			Yes	3,4	0,000528903
M54	H83	No	No			Yes	1,875	0,000664519
M54	H90	No	No			Yes	2,075	0,020708595
M54	H91	No	No			Yes	2,023	0,012361417
M54	H92	No	No			Yes	2,453	0,011446008
M54	H93	No	No			Yes	2,558	0,012408883
M54	I10	Yes	Yes	1,03437	0,003366976	No	1,535	0,045160197
M54	I12	No	No			Yes	1,505	0,001213765
M54	I13	No	No			Yes	1,731	0,005702661
M54	I15	Yes	Yes	0,75401	0,000146935	No	1,35	0,001118834
M54	I20	No	No			Yes	2,194	0,022302085
M54	I21	Yes	Yes	0,846947	0,000857676	No	1,532	0,004143075
M54	I25	Yes	Yes	0,92933	0,001458077	No	1,372	0,015155111
M54	I26	Yes	Yes	0,909906	0,000375825	No	1,178	0,002291914
M54	I27	Yes	Yes	0,803704	0,000109366	No	1,417	0,00042041
M54	I31	Yes	Yes	0,565739	3,45074E-05	No	1,368	0,000223767
M54	I33	Yes	Yes	0,797005	5,28742E-05	No	1,333	#NUM!
M54	I34	Yes	Yes	0,681433	0,000155144	No	1,939	0,00225801
M54	I35	Yes	Yes	0,797727	0,000430368	No	1,47	0,002800475
M54	I36	No	No			Yes	1,581	0,000915409
M54	I42	Yes	Yes	0,589646	0,000131629	No	1,532	0,002814036
M54	I44	Yes	Yes	0,811437	0,000193826	No	1,389	0,00208849
M54	I45	No	No			Yes	1,697	0,00175623
M54	I46	Yes	Yes	0,634019	0,000177268	No	0,841	0,000949313
M54	I47	No	No			Yes	1,931	0,005377183
M54	I48	Yes	Yes	0,81138	0,001397271	No	1,373	0,014314291
M54	I49	Yes	Yes	0,828834	0,000427864	No	1,875	0,023509069
M54	I50	Yes	Yes	0,847197	0,001229743	No	1,328	0,023312426
M54	I51	Yes	Yes	0,834362	0,000139282	No	1,85	0,000969656
M54	I61	Yes	Yes	0,758874	0,000195356	No	0,864	0,000678081
M54	I63	Yes	Yes	0,820913	0,00070921	No	1,123	0,005865401
M54	I64	Yes	Yes	0,908479	0,000796314	No	0,95	#NUM!
M54	I65	No	No			Yes	2,271	0,002773351
M54	I67	Yes	Yes	0,836105	9,32256E-05	No	1,877	0,008631972
M54	I69	Yes	Yes	0,916481	0,000860737	No	0,995	0,006475674
M54	I70	Yes	Yes	0,884405	0,000611811	No	1,739	0,01079505
M54	I71	Yes	Yes	1,101	0,000264093	No	1,704	0,001030683
M54	I72	No	No			Yes	2,107	0,000467876
M54	I73	No	No			Yes	2	0,001885065
M54	I74	Yes	Yes	0,774987	9,19733E-05	No	1,303	0,001105272
M54	I77	No	No			Yes	2,333	0,000427191
M54	I78	No	No			Yes	2,087	0,001946093
M54	I79	No	No			Yes	1,639	0,000542465
M54	I80	Yes	Yes	0,931992	0,000587182	No	1,881	0,009628751
M54	I82	No	No			Yes	1,54	0,001634175
M54	I85	Yes	Yes	0,49081	5,73268E-05	No	1,129	0,000311917
M54	I86	No	No			Yes	2,632	0,001349381
M54	I87	No	No			Yes	2,399	0,00593999
M54	I89	Yes	Yes	0,705599	8,09811E-05	No	2,01	0,001708764
M54	I95	Yes	Yes	1,15005	0,000292617	Yes	2,423	0,001885065
M54	I97	Yes	Yes	0,681349	2,78285E-05	No	1,333	0,000210205
M54	J00	No	No			Yes	1,895	0,0304594
M54	J01	No	No			Yes	1,857	0,039945754
M54	J02	No	No			Yes	1,933	0,041864723
M54	J04	No	No			Yes	2,104	0,035070351
M54	J10	No	No			Yes	1,671	0,004400746
M54	J15	Yes	Yes	0,936215	0,000876043	No	1,337	0,00435328
M54	J16	No	No			Yes	1,581	0,00083404
M54	J18	Yes	Yes	0,95279	0,002592786	No	1,407	0,018003051
M54	J20	No	No			Yes	1,811	0,059840651
M54	J21	No	No			Yes	1,526	0,000705204
M54	J22	Yes	Yes	0,823278	9,94871E-05	No	1,965	0,001749449
M54	J31	No	No			Yes	2,55	0,018009832
M54	J32	No	No			Yes	2,178	0,007479234
M54	J33	No	No			Yes	1,906	0,001912189
M54	J37	No	No			Yes	2,818	0,003085269
M54	J38	No	No			Yes	2,068	0,00209527
M54	J39	No	No			Yes	2,271	0,004861841
M54	J40	No	No			Yes	2,184	0,005723004
M54	J41	No	No			Yes	2,059	0,004726225
M54	J42	No	No			Yes	2,302	0,004929649
M54	J43	Yes	Yes	0,822635	0,000120358	No	1,538	0,000874725
M54	J44	No	No			Yes	1,975	0,013412443
M54	J47	Yes	Yes	0,761121	5,357E-05	No	2,708	0,000515342
M54	J69	Yes	Yes	0,707016	8,62685E-05	No	1,413	0,000488218
M54	J81	Yes	Yes	0,758219	0,000143874	No	0,706	0,000535684
M54	J84	Yes	Yes	0,772185	0,000111175	No	1,159	0,000400068
M54	J85	Yes	Yes	0,582036	2,57414E-05	No	1	#NUM!
M54	J86	Yes	Yes	0,719739	5,41265E-05	No	1,364	0,000230548
M54	J90	Yes	Yes	0,661686	0,000166415	No	1,176	0,0006713
M54	J91	Yes	Yes	0,609822	6,81799E-05	No	1	0,001708764
M54	J94	Yes	Yes	0,61981	5,69094E-05	No	1,281	0,000623835
M54	J95	Yes	Yes	0,606803	3,56205E-05	No	1,25	#NUM!
M54	J96	Yes	Yes	0,830582	0,00077906	No	1,291	0,005499237
M54	J98	Yes	Yes	0,825487	0,000163493	No	2,433	0,000576369
M54	K02	Yes	Yes	0,650165	0,000118967	No	1,363	0,009744024
M54	K04	Yes	Yes	0,792167	0,000183668	No	1,547	0,041213765
M54	K05	Yes	Yes	0,691438	0,000147909	No	1,597	0,022756399
M54	K08	Yes	Yes	0,850769	0,000148048	No	1,423	0,007791151
M54	K10	Yes	Yes	0,784984	6,01097E-05	No	1,674	0,012124089
M54	K11	No	No			Yes	2,145	0,001878284
M54	K12	Yes	Yes	0,780233	7,68068E-05	No	2,063	0,003281912
M54	K13	No	No			Yes	2,5	0,001695203
M54	K14	No	No			Yes	2,246	0,001179861
M54	K20	No	No			Yes	2,102	0,003532802
M54	K21	Yes	Yes	1,1153	0,000843901	Yes	2,228	0,043898966
M54	K22	Yes	Yes	0,833027	0,00022722	No	2,367	0,002875064
M54	K25	Yes	Yes	1,12557	0,000582451	Yes	2,288	0,010578064
M54	K27	Yes	Yes	1,23082	0,000154588	Yes	2,3	0,001166299
M54	K28	No	No			Yes	2,407	0,000576369
M54	K29	No	No			Yes	2,199	0,06000339
M54	K30	No	No			Yes	2,318	0,023997288
M54	K31	No	No			Yes	1,918	0,002827598
M54	K42	Yes	Yes	0,877929	0,00024503	No	1,904	0,002522461
M54	K43	Yes	Yes	0,792732	0,000292895	No	1,885	0,003031022
M54	K44	No	No			Yes	2,507	0,006353619
M54	K45	No	No			Yes	1,806	0,000454314
M54	K46	No	No			Yes	3,5	0,000271232
M54	K51	No	No			Yes	2,629	0,0013426
M54	K52	Yes	Yes	1,08587	0,000572851	Yes	2,887	0,004421088
M54	K55	No	No			Yes	1,714	0,00092219
M54	K56	Yes	Yes	0,771352	0,000360241	No	1,617	0,002454653
M54	K57	Yes	Yes	1,06492	0,000879939	Yes	2,734	0,00937108
M54	K58	No	No			Yes	3,007	0,015127988
M54	K59	Yes	Yes	1,35056	0,002053051	Yes	2,482	0,022180031
M54	K60	No	No			Yes	2,66	0,005011019
M54	K61	No	No			Yes	1,892	0,000542465
M54	K62	Yes	Yes	0,93962	0,000738709	No	2,415	0,003661638
M54	K63	Yes	Yes	0,766807	0,000144569	No	2,855	0,001613833
M54	K65	Yes	Yes	0,628431	0,000139421	No	1,129	0,000942533
M54	K66	No	No			Yes	2,69	0,001010341
M54	K70	Yes	Yes	0,615531	0,000178103	No	1,417	0,001830819
M54	K71	No	No			Yes	1,971	0,000515342
M54	K72	Yes	Yes	0,582728	8,08419E-05	No	0,878	0,000427191
M54	K74	Yes	Yes	0,626476	8,18159E-05	No	1,2	0,000793355
M54	K75	Yes	Yes	0,707058	2,76894E-05	No	1,507	0,000800136
M54	K76	Yes	Yes	0,85329	0,000204679	No	2,213	0,008686218
M54	K80	Yes	Yes	0,930484	0,001107298	No	1,871	0,014205798
M54	K81	No	No			Yes	2,778	0,004922868
M54	K82	No	No			Yes	3,018	0,002827598
M54	K83	Yes	Yes	0,727673	0,000141508	No	2,324	0,002081709
M54	K85	Yes	Yes	0,805971	0,000210523	No	1,705	0,001810476
M54	K86	Yes	Yes	0,734489	0,000133438	No	2,897	0,005661977
M54	K90	No	No			Yes	2,37	0,000535684
M54	K91	Yes	Yes	0,624274	7,59719E-05	No	3,057	0,002407188
M54	K92	Yes	Yes	0,853647	0,000578973	No	1,756	0,002441092
M54	L01	No	No			Yes	1,625	0,006753687
M54	L02	No	No			Yes	1,929	0,020349212
M54	L04	No	No			Yes	2,646	0,003390405
M54	L08	No	No			Yes	2,033	0,006828276
M54	L21	No	No			Yes	1,858	0,009432107
M54	L23	No	No			Yes	1,955	0,035382268
M54	L24	No	No			Yes	1,809	0,010889981
M54	L25	No	No			Yes	1,87	0,004041363
M54	L27	No	No			Yes	1,877	0,003288693
M54	L28	No	No			Yes	1,717	0,001457874
M54	L29	No	No			Yes	2,472	0,004549924
M54	L30	No	No			Yes	1,828	0,031530768
M54	L43	No	No			Yes	1,82	0,001383285
M54	L50	No	No			Yes	1,797	0,008198
M54	L56	No	No			Yes	2,727	0,000454314
M54	L57	No	No			Yes	2,34	0,004821156
M54	L60	No	No			Yes	1,888	0,013297169
M54	L62	No	No			Yes	3,214	0,000372945
M54	L63	No	No			Yes	1,97	0,001037464
M54	L65	No	No			Yes	2,333	0,001369724
M54	L71	No	No			Yes	1,665	0,006346838
M54	L72	No	No			Yes	1,749	0,008679437
M54	L73	No	No			Yes	2,102	0,003410748
M54	L80	No	No			Yes	2,067	0,000773012
M54	L81	No	No			Yes	1,844	0,004475335
M54	L82	No	No			Yes	1,915	0,021101882
M54	L84	No	No			Yes	2,029	0,007024919
M54	L85	No	No			Yes	2,156	0,005085608
M54	L86	No	No			Yes	2,765	0,000345821
M54	L89	Yes	Yes	0,781619	0,000178103	No	0,84	0,00259705
M54	L90	Yes	Yes	0,802244	0,000221794	No	1,75	0,001288354
M54	L92	No	No			Yes	1,811	0,001132395
M54	L95	No	No			Yes	1,577	0,000711985
M54	L97	Yes	Yes	0,719359	0,000216367	No	1,093	0,003756569
M54	L98	Yes	Yes	0,727534	0,000224298	No	1,596	0,004373623
M54	M02	No	No			Yes	2,398	0,003119173
M54	M06	No	No			Yes	2,209	0,005994236
M54	M10	No	No			Yes	1,814	0,016911341
M54	M11	No	No			Yes	2,19	0,000372945
M54	M12	No	No			Yes	3	0,001051026
M54	M13	No	No			Yes	2,71	0,01480929
M54	M14	Yes	Yes	0,576019	1,76711E-05	No	2,2	0,000318698
M54	M15	Yes	Yes	1,84234	0,000282181	Yes	2,233	0,032778437
M54	M16	No	No			Yes	3,369	0,030371249
M54	M17	No	No			Yes	2,189	0,043322597
M54	M18	No	No			Yes	3,273	0,002210544
M54	M19	Yes	Yes	1,26191	0,000997514	Yes	2,807	0,029076115
M54	M20	No	No			Yes	2,633	0,014036277
M54	M21	No	No			Yes	2,548	0,022471605
M54	M23	No	No			Yes	2,139	0,016680793
M54	M24	No	No			Yes	2,07	0,00928971
M54	M25	Yes	Yes	1,4096	0,000911663	Yes	2,215	0,05991524
M54	M35	No	No			Yes	2,958	0,002230887
M54	M40	No	No			Yes	5,083	0,003444652
M54	M41	No	No			Yes	5,421	0,022044414
M54	M42	No	No			Yes	6,138	0,034324462
M54	M43	No	No			Yes	9,328	0,008984574
M54	M45	Yes	Yes	2,06862	0,000158066	No	4,727	0,000976437
M54	M46	Yes	Yes	4,06092	0,000432177	Yes	7,667	0,002834379
M54	M47	Yes	Yes	4,82381	0,002898343	Yes	6,544	0,031062892
M54	M48	Yes	Yes	4,41743	0,002591533	Yes	12,486	0,017447025
M54	M49	Yes	Yes	3,7984	4,53605E-05	No	5,667	0,000155959
M54	M50	No	No			Yes	5,288	0,016375657
M54	M51	No	No			Yes	9,551	0,05054416
M54	M53	Yes	Yes	4,77179	0,001143058	Yes	6,285	0,007608069
M54	M60	No	No			Yes	3,491	0,004956772
M54	M61	No	No			Yes	5,333	0,000142397
M54	M62	No	No			Yes	2,637	0,002366503
M54	M65	No	No			Yes	2,311	0,009418546
M54	M66	No	No			Yes	2,143	0,000372945
M54	M67	No	No			Yes	2,324	0,008130192
M54	M68	No	No			Yes	2,7	0,000488218
M54	M70	Yes	Yes	1,43109	0,000822612	Yes	2,649	0,024743177
M54	M71	No	No			Yes	2,349	0,005241566
M54	M72	Yes	Yes	0,831675	0,000297765	No	2,617	0,005038142
M54	M75	Yes	Yes	1,30435	0,002099107	Yes	2,794	0,03673843
M54	M76	No	No			Yes	2,674	0,005980675
M54	M77	No	No			Yes	2,774	0,031585014
M54	M79	No	No			Yes	2,562	0,050171215
M54	M80	Yes	Yes	2,84643	0,001257433	Yes	3,326	0,007458891
M54	M81	Yes	Yes	1,8634	0,001837658	Yes	2,513	0,006353619
M54	M82	No	No			Yes	4	0,000318698
M54	M84	No	No			Yes	2,59	0,001329039
M54	M85	No	No			Yes	3,721	0,005058484
M54	M86	Yes	Yes	0,734308	7,38848E-05	No	1,429	0,000610273
M54	M87	No	No			Yes	2,364	0,000413629
M54	M89	No	No			Yes	2,115	0,000488218
M54	M90	No	No			Yes	4,25	0,000149178
M54	M94	No	No			Yes	1,944	0,003837939
M54	M95	No	No			Yes	1,828	0,001281573
M54	M96	Yes	Yes	5,94924	0,000299713	Yes	6,926	0,001891846
M54	M99	No	No			Yes	6	0,000718766
M54	N02	No	No			Yes	1,88	0,00042041
M54	N10	No	No			Yes	1,686	0,005390744
M54	N11	No	No			Yes	1,948	0,006787591
M54	N13	Yes	Yes	0,674079	0,000242943	No	1,301	0,00108493
M54	N17	Yes	Yes	0,773144	0,000209132	No	1,048	0,002224106
M54	N18	Yes	Yes	0,627487	0,000400035	No	1,364	0,007662316
M54	N19	Yes	Yes	0,647037	0,000216506	No	1,179	0,000711985
M54	N20	No	No			Yes	2,451	0,010740804
M54	N21	No	No			Yes	1,85	0,000793355
M54	N23	No	No			Yes	3,091	0,00267842
M54	N28	No	No			Yes	2,517	0,008903204
M54	N29	No	No			Yes	4,333	0,000318698
M54	N30	Yes	Yes	1,16321	0,002106203	Yes	1,825	0,045139854
M54	N31	Yes	Yes	1,45673	0,000187704	Yes	2,404	0,008889642
M54	N32	No	No			Yes	2,419	0,001783353
M54	N36	No	No			Yes	2,391	0,000433972
M54	N39	Yes	Yes	1,15432	0,00166846	Yes	1,806	0,038725208
M54	N41	No	No			Yes	2,085	0,011601966
M54	N42	No	No			Yes	1,634	0,002305476
M54	N43	No	No			Yes	1,893	0,001139176
M54	N45	No	No			Yes	2,104	0,001830819
M54	N46	Yes	Yes	0,652136	0,000142343	No	1,812	0,001796915
M54	N48	Yes	Yes	0,851499	0,000156396	No	2,068	0,003397186
M54	N49	No	No			Yes	2,87	0,000454314
M54	N50	No	No			Yes	1,766	0,00619088
M54	N51	No	No			Yes	2,029	0,000488218
M54	N62	No	No			Yes	2,2	0,000969656
M54	N63	No	No			Yes	1,71	0,003973555
M54	N64	No	No			Yes	2,074	0,012056281
M54	N80	No	No			Yes	1,873	0,003743007
M54	N81	No	No			Yes	2,132	0,008082726
M54	N83	No	No			Yes	1,801	0,009004916
M54	N84	Yes	Yes	0,777716	0,000250596	No	1,579	0,007567384
M54	N85	No	No			Yes	1,889	0,005085608
M54	N88	No	No			Yes	1,88	0,002725886
M54	N89	No	No			Yes	1,874	0,002793694
M54	N90	No	No			Yes	2,31	0,00443465
M54	N91	No	No			Yes	1,691	0,00527547
M54	N93	No	No			Yes	2,201	0,002278352
M54	N94	No	No			Yes	1,979	0,006828276
M54	N95	No	No			Yes	2,003	0,030588235
M54	N99	No	No			Yes	2,125	0,000854382
M54	O22	No	No			Yes	1,509	0,000569588
M54	O24	No	No			Yes	1,36	0,001891846
M54	O49	Yes	Yes	0,548978	5,45439E-05	No		#NUM!
M54	O72	Yes	Yes	0,582405	0,000855589	No	1,107	0,000976437
M54	O83	Yes	Yes	0,653444	0,000190069	No		#NUM!
M54	Q05	No	No			Yes	16,4	0,000576369
M54	Q23	Yes	Yes	0,66352	1,51666E-05	No	1,182	0,000196643
M54	Q40	Yes	Yes	1,30204	4,98131E-05	No	1	#NUM!
M54	Q44	No	No			Yes	2,355	0,000711985
M54	Q61	No	No			Yes	2,704	0,000603492
M54	Q82	No	No			Yes	1,747	0,001376504
M54	Y99	Yes	Yes	0,736439	0,005830915	Yes	0,635	0,016538396
M60	A09	No	No			Yes	1,646	0,000535684
M60	B07	No	No			Yes	1,783	0,000556026
M60	C34	Yes	Yes	0,592843	7,23542E-06	No	1	#NUM!
M60	D23	No	No			Yes	1,723	0,000969656
M60	G58	No	No			Yes	3	0,000528903
M60	H61	No	No			Yes	1,324	0,001247669
M60	H93	No	No			Yes	1,85	0,00050178
M60	J10	No	No			Yes	2,364	0,000176301
M60	J11	No	No			Yes	1,75	0,000427191
M60	K22	No	No			Yes	2,462	0,000216986
M60	L72	No	No			Yes	2,08	0,000352602
M60	L85	No	No			Yes	1,909	0,000284794
M60	M24	No	No			Yes	2,069	0,000413629
M60	M35	No	No			Yes	7	0,000142397
M60	M48	No	No			Yes	2,517	0,000494999
M60	M65	No	No			Yes	1,632	0,00042041
M60	M67	No	No			Yes	2	0,000311917
M60	M77	No	No			Yes	2	0,001315477
M60	N39	No	No			Yes	1,45	0,001179861
M60	N64	No	No			Yes	1,711	0,000522122
M60	Y99	Yes	Yes	0,846593	0,000137195	No	1,225	0,00033226
M62	A09	Yes	Yes	1,23623	0,000448179	No	1,944	0,000237328
M62	A40	Yes	Yes	0,640463	2,19846E-05	No		#NUM!
M62	A41	Yes	Yes	0,720085	0,000332551	No	1,667	#NUM!
M62	A46	Yes	Yes	0,832712	0,000227777	No	1	#NUM!
M62	B34	Yes	Yes	1,49499	0,000211219	No	1,305	0,00084082
M62	B98	Yes	Yes	1,77501	1,461E-05	No		#NUM!
M62	C02	Yes	Yes	0,425087	4,31342E-06	No		#NUM!
M62	C06	Yes	Yes	0,448157	9,60085E-06	No		#NUM!
M62	C09	Yes	Yes	0,424109	5,28742E-06	No		#NUM!
M62	C10	Yes	Yes	0,45749	6,67885E-06	No	1	#NUM!
M62	C15	Yes	Yes	0,50336	1,92017E-05	No		#NUM!
M62	C16	Yes	Yes	0,47042	2,10106E-05	No		#NUM!
M62	C17	Yes	Yes	0,445952	3,20028E-06	No		#NUM!
M62	C18	Yes	Yes	0,566257	9,18342E-05	No	0,333	#NUM!
M62	C20	Yes	Yes	0,425893	3,68728E-05	No		#NUM!
M62	C21	Yes	Yes	0,357995	4,73085E-06	No		#NUM!
M62	C22	Yes	Yes	0,459015	1,32186E-05	No		#NUM!
M62	C24	Yes	Yes	0,517563	8,20942E-06	No		#NUM!
M62	C25	Yes	Yes	0,627871	3,61771E-05	No	0,5	#NUM!
M62	C32	Yes	Yes	0,510175	1,12706E-05	No		#NUM!
M62	C34	Yes	Yes	0,617542	0,000179494	No	1	#NUM!
M62	C43	Yes	Yes	0,535363	5,17611E-05	No	1	#NUM!
M62	C44	Yes	Yes	0,766064	0,000123976	No	0,75	#NUM!
M62	C49	Yes	Yes	0,500415	1,461E-05	No		#NUM!
M62	C50	Yes	Yes	0,545572	0,000189234	No	0,5	#NUM!
M62	C54	Yes	Yes	0,551001	2,88025E-05	No	0,5	#NUM!
M62	C56	Yes	Yes	0,365266	2,93591E-05	No		#NUM!
M62	C61	Yes	Yes	0,756929	9,07211E-05	No	1,25	#NUM!
M62	C64	Yes	Yes	0,581463	2,96374E-05	No	1	#NUM!
M62	C67	Yes	Yes	0,450583	3,45074E-05	No	2	#NUM!
M62	C71	Yes	Yes	0,493748	2,6298E-05	No	0,5	#NUM!
M62	C73	Yes	Yes	0,611961	1,1688E-05	No		#NUM!
M62	C76	Yes	Yes	0,575563	1,44708E-05	No		#NUM!
M62	C77	Yes	Yes	0,364712	5,24568E-05	No		#NUM!
M62	C78	Yes	Yes	0,390409	0,000123837	No	0,5	#NUM!
M62	C79	Yes	Yes	0,484381	0,00011688	No		#NUM!
M62	C80	Yes	Yes	0,669909	2,28194E-05	No		#NUM!
M62	C82	Yes	Yes	0,425622	8,62685E-06	No		#NUM!
M62	C83	Yes	Yes	0,444153	1,98974E-05	No		#NUM!
M62	C85	Yes	Yes	0,476365	2,32368E-05	No		#NUM!
M62	C90	Yes	Yes	0,710822	2,40717E-05	No		#NUM!
M62	C91	Yes	Yes	0,538848	1,93408E-05	No	1	#NUM!
M62	C92	Yes	Yes	0,542243	1,50274E-05	No	1	#NUM!
M62	D05	Yes	Yes	0,560789	1,48883E-05	No		#NUM!
M62	D22	Yes	Yes	0,75388	8,62685E-05	No	2,139	0,000522122
M62	D23	Yes	Yes	0,755176	0,000134829	No	1,429	0,000339041
M62	D30	Yes	Yes	0,626467	4,61954E-05	No		#NUM!
M62	D46	Yes	Yes	0,603105	1,3636E-05	No		#NUM!
M62	D61	Yes	Yes	0,512344	1,19663E-05	No		#NUM!
M62	D63	Yes	Yes	0,499639	6,76234E-05	No	1,111	#NUM!
M62	D64	Yes	Yes	0,851643	0,000413393	No	0,857	#NUM!
M62	E03	Yes	Yes	1,15101	0,000284686	No	1,818	0,000135616
M62	E10	Yes	Yes	0,73613	0,000266041	No	1,333	#NUM!
M62	E13	Yes	Yes	0,597611	2,26803E-05	No		#NUM!
M62	E16	Yes	Yes	0,604073	7,69459E-05	No	2	#NUM!
M62	E55	Yes	Yes	1,81639	0,000111592	No	1,396	0,000454314
M62	E56	Yes	Yes	1,95904	1,33577E-05	No	0,5	#NUM!
M62	E66	Yes	Yes	1,21118	0,000957024	No	1,368	0,000352602
M62	E68	Yes	Yes	1,39828	5,69094E-05	No		#NUM!
M62	E73	Yes	Yes	1,56096	3,92382E-05	No		#NUM!
M62	E78	Yes	Yes	1,45118	0,000792418	No	1,413	0,000440753
M62	E83	Yes	Yes	0,698147	4,99522E-05	No	1	#NUM!
M62	F17	Yes	Yes	1,29042	0,000275503	No	1	#NUM!
M62	F32	Yes	Yes	1,37849	0,000364832	No	1,085	0,000345821
M62	F34	Yes	Yes	1,51015	3,56205E-05	No	0,5	#NUM!
M62	F41	Yes	Yes	1,52408	0,000245448	No	1,743	0,000413629
M62	F43	Yes	Yes	1,29161	0,000181303	No	1,083	0,000183082
M62	F44	Yes	Yes	1,42227	3,29768E-05	No		#NUM!
M62	F52	Yes	Yes	2,15699	4,20211E-05	No	3,25	#NUM!
M62	G24	Yes	Yes	1,56272	4,13254E-05	No	0,8	#NUM!
M62	G25	Yes	Yes	1,43952	4,00731E-05	No	3,333	#NUM!
M62	G35	Yes	Yes	0,643757	5,13437E-05	No		#NUM!
M62	G41	Yes	Yes	0,646114	1,79494E-05	No		#NUM!
M62	G43	Yes	Yes	1,73817	0,000372068	No	2,182	0,000162739
M62	G44	Yes	Yes	2,79149	0,000572433	No	2,071	0,000393287
M62	G45	Yes	Yes	1,17159	0,000304583	No	1,25	#NUM!
M62	G54	Yes	Yes	1,54468	7,02671E-05	No	4	#NUM!
M62	G56	Yes	Yes	1,08871	0,000528186	No	1,857	0,000264452
M62	G62	Yes	Yes	1,27109	0,00016224	No	2,5	#NUM!
M62	H26	Yes	Yes	0,852442	0,000225829	No	0,9	#NUM!
M62	H33	Yes	Yes	0,650226	5,80225E-05	No		#NUM!
M62	H36	Yes	Yes	0,546095	8,41814E-05	No	1,667	#NUM!
M62	H43	Yes	Yes	0,79593	8,13985E-05	No	1,857	#NUM!
M62	H81	Yes	Yes	1,62657	0,000317106	No	1,143	0,000216986
M62	H91	Yes	Yes	1,111	0,000722707	No	0,929	#NUM!
M62	H92	Yes	Yes	1,82683	2,85243E-05	No	1,524	0,000216986
M62	I10	Yes	Yes	1,20384	0,001652598	No	1,179	0,000447533
M62	I11	Yes	Yes	1,29467	9,26691E-05	No	1,182	0,000352602
M62	I21	Yes	Yes	1,2581	0,000528325	No	1,286	#NUM!
M62	I24	Yes	Yes	2,25854	8,91905E-05	No		#NUM!
M62	I25	Yes	Yes	1,49762	0,000947979	No	1,2	0,000162739
M62	I26	Yes	Yes	1,20572	0,000200644	No	1	#NUM!
M62	I48	Yes	Yes	0,912025	0,000612089	No	1,238	0,000176301
M62	I61	Yes	Yes	0,70722	8,33465E-05	No	1	#NUM!
M62	I70	Yes	Yes	0,87967	0,000296652	No	2	#NUM!
M62	I80	Yes	Yes	1,14623	0,00036191	No	1,667	#NUM!
M62	I83	Yes	Yes	0,751324	0,000305557	No	1,45	0,000196643
M62	I85	Yes	Yes	0,420711	2,65763E-05	No		#NUM!
M62	I95	Yes	Yes	1,36735	0,000131351	No	1,333	#NUM!
M62	J01	Yes	Yes	1,51889	0,000118689	No	1,882	0,000650958
M62	J06	Yes	Yes	1,3843	0,000104774	No	1,16	0,000942533
M62	J15	Yes	Yes	0,888282	0,000335056	No	2,375	#NUM!
M62	J40	Yes	Yes	1,52481	3,96557E-05	No	1,8	#NUM!
M62	J42	Yes	Yes	1,29536	0,000201061	No	0,5	#NUM!
M62	J69	Yes	Yes	0,675854	3,22811E-05	No	0,5	#NUM!
M62	J85	Yes	Yes	0,521046	1,01574E-05	No		#NUM!
M62	J90	Yes	Yes	0,727789	6,47014E-05	No		#NUM!
M62	J91	Yes	Yes	0,557783	2,50457E-05	No		#NUM!
M62	J96	Yes	Yes	0,899159	0,00032949	No	1,111	#NUM!
M62	K05	Yes	Yes	1,32745	0,000135108	No	1,821	0,000481438
M62	K21	Yes	Yes	1,40483	0,000527351	No	1,674	0,000488218
M62	K22	Yes	Yes	0,826101	0,000109505	No	3	#NUM!
M62	K25	Yes	Yes	1,16568	0,000304862	No	2,375	#NUM!
M62	K27	Yes	Yes	1,47021	9,12776E-05	No		#NUM!
M62	K29	Yes	Yes	1,58604	0,000681939	No	1,304	0,000610273
M62	K30	Yes	Yes	1,65504	0,000610419	No	1,923	0,000339041
M62	K40	Yes	Yes	0,846746	0,000301801	No	2	#NUM!
M62	K42	Yes	Yes	1,24768	0,000162101	No	5,5	#NUM!
M62	K44	Yes	Yes	1,22573	0,000346326	No	0,714	#NUM!
M62	K50	Yes	Yes	0,699182	6,72059E-05	No		#NUM!
M62	K51	Yes	Yes	0,739576	0,000107557	No	1,5	#NUM!
M62	K56	Yes	Yes	0,749938	0,00017045	No	1,6	#NUM!
M62	K57	Yes	Yes	1,20801	0,000410749	No	2	#NUM!
M62	K58	Yes	Yes	1,51598	0,000359962	No	1,684	0,000216986
M62	K59	Yes	Yes	1,23006	0,000878686	No	1,643	0,000311917
M62	K65	Yes	Yes	0,568586	5,84399E-05	No	0,5	#NUM!
M62	K70	Yes	Yes	0,564324	9,39213E-05	No	2	#NUM!
M62	K72	Yes	Yes	0,541167	3,93774E-05	No		#NUM!
M62	K74	Yes	Yes	0,522497	3,82643E-05	No	1	#NUM!
M62	K83	Yes	Yes	0,712703	5,84399E-05	No	1,5	#NUM!
M62	K85	Yes	Yes	0,82875	0,000109644	No	1,5	#NUM!
M62	K86	Yes	Yes	0,760577	7,22151E-05	No	0,9	#NUM!
M62	K91	Yes	Yes	0,605232	4,32734E-05	No	2,5	#NUM!
M62	K92	Yes	Yes	0,897407	0,000272859	No	2	#NUM!
M62	L02	Yes	Yes	0,831023	0,000382921	No	1,913	0,000298356
M62	L29	Yes	Yes	1,44606	4,84217E-05	No	4	#NUM!
M62	L50	Yes	Yes	1,19727	0,00015904	No	1,833	0,000149178
M62	L72	Yes	Yes	0,721473	4,04905E-05	No	1	#NUM!
M62	L89	Yes	Yes	0,706198	6,85974E-05	No	0,6	#NUM!
M62	L97	Yes	Yes	0,659966	9,26691E-05	No	0,5	#NUM!
M62	L98	Yes	Yes	0,695601	0,000107696	No	1,75	#NUM!
M62	M05	Yes	Yes	0,762096	9,26691E-05	No	0,333	#NUM!
M62	M15	Yes	Yes	2,29963	0,000168224	No	1,216	0,000305136
M62	M16	Yes	Yes	1,17229	0,000470998	No	1,739	0,000271232
M62	M17	Yes	Yes	1,07409	0,00068166	No	1,711	0,000440753
M62	M19	Yes	Yes	1,32152	0,000481573	No	1,846	0,000325479
M62	M20	Yes	Yes	0,805956	0,000234316	No	2	0,000189863
M62	M21	Yes	Yes	1,328	0,000169198	No	1,545	0,000345821
M62	M23	Yes	Yes	0,811671	0,000797984	No	3,308	0,000291575
M62	M25	Yes	Yes	1,52707	0,000532499	No	1,893	0,001159519
M62	M35	Yes	Yes	1,95277	0,000375268	No	0,8	#NUM!
M62	M46	Yes	Yes	1,4076	7,97288E-05	No	1	#NUM!
M62	M48	Yes	Yes	1,84412	0,000458336	No	1,2	#NUM!
M62	M67	Yes	Yes	0,87973	0,000288165	No	1,889	#NUM!
M62	M70	Yes	Yes	1,40713	0,000410471	No	2,625	0,000427191
M62	M71	Yes	Yes	1,22849	9,03036E-05	No	1,429	#NUM!
M62	M75	Yes	Yes	1,57293	0,001218334	No	2,097	0,000440753
M62	M76	Yes	Yes	1,48816	0,000288304	No	3,2	0,000216986
M62	M77	Yes	Yes	2,35146	0,000570068	No	2,56	0,000433972
M62	M79	Yes	Yes	1,7139	0,001607933	No	1,768	0,0006713
M62	M80	Yes	Yes	1,26595	0,00021748	No	1,75	#NUM!
M62	M81	Yes	Yes	1,21004	0,000494096	No	2	#NUM!
M62	M85	Yes	Yes	0,828434	0,000144152	No	0,714	#NUM!
M62	M86	Yes	Yes	0,685624	3,18637E-05	No		#NUM!
M62	M94	Yes	Yes	1,84409	4,21602E-05	No	5,5	#NUM!
M62	M96	Yes	Yes	1,45652	4,98131E-05	No	0,5	#NUM!
M62	N13	Yes	Yes	0,579074	9,89305E-05	No	1,5	#NUM!
M62	N18	Yes	Yes	0,698884	0,000169476	No	1	#NUM!
M62	N19	Yes	Yes	0,728696	9,79565E-05	No	1	#NUM!
M62	N30	Yes	Yes	1,2204	0,001045936	No	1,704	0,000623835
M62	N39	Yes	Yes	1,12574	0,000732169	No	1,458	0,000474657
M62	N46	Yes	Yes	0,635736	5,55179E-05	No	1,5	#NUM!
M62	N61	Yes	Yes	0,724261	4,41082E-05	No	0,5	#NUM!
M62	N93	Yes	Yes	1,37185	0,000144569	No	3	#NUM!
M62	O34	Yes	Yes	0,700137	0,000139978	No	1,5	#NUM!
M62	O35	Yes	Yes	0,593639	2,99157E-05	No		#NUM!
M62	O49	Yes	Yes	0,51636	3,85425E-05	No		#NUM!
M62	O72	Yes	Yes	0,694635	0,000674842	No		#NUM!
M62	O83	Yes	Yes	0,810529	0,000158066	No		#NUM!
M62	O92	Yes	Yes	0,724808	7,05454E-05	No	1,333	#NUM!
M62	O99	Yes	Yes	0,809733	0,000613619	No	0,933	#NUM!
M62	Q40	Yes	Yes	1,65004	2,83851E-05	No		#NUM!
M62	Y99	Yes	Yes	0,580404	0,001978331	No	1	0,000176301
M65	A04	Yes	Yes	0,548095	3,90991E-05	No	0,667	#NUM!
M65	A46	Yes	Yes	0,683095	0,000131768	No	1	0,000216986
M65	A49	Yes	Yes	0,601684	0,000107836	No	2	0,000176301
M65	A54	Yes	Yes	0,378873	5,00914E-06	No	1	#NUM!
M65	A69	No	No			Yes	1,982	0,000766232
M65	B02	Yes	Yes	0,686125	2,57414E-05	No	1,588	0,000366164
M65	B37	Yes	Yes	0,493723	4,32734E-05	No	1,337	0,001451093
M65	B96	Yes	Yes	0,560052	9,46171E-06	No	0,556	#NUM!
M65	C09	Yes	Yes	0,262369	4,17428E-06	No		#NUM!
M65	C10	Yes	Yes	0,274373	3,896E-06	No		#NUM!
M65	C14	Yes	Yes	0,166638	#NUM!	No		#NUM!
M65	C15	Yes	Yes	0,311152	1,25228E-05	No		#NUM!
M65	C16	Yes	Yes	0,456071	1,71146E-05	No	1	#NUM!
M65	C18	Yes	Yes	0,481093	6,65102E-05	No	1,625	#NUM!
M65	C20	Yes	Yes	0,369092	2,90808E-05	No	1,2	#NUM!
M65	C22	Yes	Yes	0,355098	8,34856E-06	No		#NUM!
M65	C24	Yes	Yes	0,355997	5,14828E-06	No		#NUM!
M65	C25	Yes	Yes	0,444695	2,3376E-05	No	1,25	#NUM!
M65	C34	Yes	Yes	0,390423	0,0001038	No	1,6	#NUM!
M65	C43	Yes	Yes	0,546633	4,25777E-05	No	0,545	#NUM!
M65	C44	Yes	Yes	0,650984	0,000112845	No	1,32	0,000223767
M65	C45	Yes	Yes	0,293974	#NUM!	No		#NUM!
M65	C48	Yes	Yes	0,342587	3,06114E-06	No		#NUM!
M65	C49	Yes	Yes	0,310198	7,51371E-06	No	3	#NUM!
M65	C56	Yes	Yes	0,358469	1,90626E-05	No	3	#NUM!
M65	C61	Yes	Yes	0,748501	7,01279E-05	No	1,5	#NUM!
M65	C64	Yes	Yes	0,439878	2,05931E-05	No	2	#NUM!
M65	C67	Yes	Yes	0,386633	2,25411E-05	No	6	#NUM!
M65	C71	Yes	Yes	0,354455	1,58623E-05	No	1	#NUM!
M65	C77	Yes	Yes	0,37503	4,70302E-05	No	1	#NUM!
M65	C79	Yes	Yes	0,35219	6,69277E-05	No	1	#NUM!
M65	C80	Yes	Yes	0,272498	8,62685E-06	No	1	#NUM!
M65	C82	Yes	Yes	0,358506	6,81799E-06	No		#NUM!
M65	C83	Yes	Yes	0,386181	1,6558E-05	No	2	#NUM!
M65	C85	Yes	Yes	0,383691	1,41926E-05	No	0,5	#NUM!
M65	C90	Yes	Yes	0,522086	1,19663E-05	No	0,5	#NUM!
M65	C91	Yes	Yes	0,447691	1,37751E-05	No	1,5	#NUM!
M65	C92	Yes	Yes	0,335906	7,09628E-06	No	1	#NUM!
M65	D05	Yes	Yes	0,518162	1,58623E-05	No		#NUM!
M65	D09	Yes	Yes	0,560572	1,22446E-05	No		#NUM!
M65	D10	Yes	Yes	0,687737	3,35334E-05	No	3,333	#NUM!
M65	D12	Yes	Yes	0,842243	0,000314045	No	1,184	0,000305136
M65	D13	Yes	Yes	0,675393	2,75503E-05	No	1,588	0,000183082
M65	D22	Yes	Yes	0,646602	6,95714E-05	No	1,548	0,001417189
M65	D30	Yes	Yes	0,544829	3,47857E-05	No	1	#NUM!
M65	D32	Yes	Yes	0,548903	1,58623E-05	No	2	#NUM!
M65	D35	Yes	Yes	0,574488	2,69937E-05	No	1	#NUM!
M65	D43	Yes	Yes	0,503289	1,00183E-05	No	1	#NUM!
M65	D46	Yes	Yes	0,363342	5,56571E-06	No		#NUM!
M65	D47	Yes	Yes	0,733831	2,81068E-05	No	0,143	#NUM!
M65	D50	Yes	Yes	0,593218	8,45988E-05	No	1,376	0,001017122
M65	D61	Yes	Yes	0,347378	6,26142E-06	No	3	#NUM!
M65	D62	Yes	Yes	0,495284	2,78285E-05	No	1	#NUM!
M65	D63	Yes	Yes	0,374618	3,75685E-05	No	1,2	0,000244109
M65	D64	Yes	Yes	0,531592	0,000196887	No	1,381	0,000196643
M65	D68	Yes	Yes	0,586294	4,52214E-05	No	1,5	#NUM!
M65	D69	Yes	Yes	0,531223	3,47857E-05	No	0,615	#NUM!
M65	D72	Yes	Yes	0,5598	1,08531E-05	No	1,143	#NUM!
M65	D75	Yes	Yes	0,586364	1,64188E-05	No	2	#NUM!
M65	E03	Yes	Yes	0,771427	0,000153474	No	0,921	0,000556026
M65	E05	Yes	Yes	0,683922	0,000128707	No	0,821	0,000155959
M65	E11	Yes	Yes	0,905469	0,000376938	No	1,205	0,000637396
M65	E13	Yes	Yes	0,688581	2,05931E-05	No	2	#NUM!
M65	E21	Yes	Yes	0,529785	3,14463E-05	No	1,167	#NUM!
M65	E23	Yes	Yes	0,48046	1,54448E-05	No	1	#NUM!
M65	E27	Yes	Yes	0,603585	1,92017E-05	No	2	#NUM!
M65	E34	Yes	Yes	0,567322	2,0454E-05	No		#NUM!
M65	E41	Yes	Yes	0,335252	4,45257E-06	No		#NUM!
M65	E46	Yes	Yes	0,210646	#NUM!	No		#NUM!
M65	E47	Yes	Yes	0,47271	6,40057E-06	No		#NUM!
M65	E55	Yes	Yes	0,654576	3,35334E-05	No	1,673	0,0018376
M65	E64	Yes	Yes	0,329556	1,76711E-05	No		#NUM!
M65	E66	Yes	Yes	0,845527	0,000501749	No	1,559	0,001512121
M65	E78	Yes	Yes	0,920008	0,000483799	No	1,371	0,002278352
M65	E79	No	No			Yes	2	0,00050178
M65	E83	Yes	Yes	0,491187	3,13071E-05	No	6	#NUM!
M65	E86	Yes	Yes	0,493406	0,000167389	No		#NUM!
M65	E87	Yes	Yes	0,476871	0,000114932	No	1,714	0,000162739
M65	E89	Yes	Yes	0,563763	2,12888E-05	No	0,909	#NUM!
M65	F00	Yes	Yes	0,50034	2,81068E-05	No	1	#NUM!
M65	F01	Yes	Yes	0,503277	1,14097E-05	No	0,571	#NUM!
M65	F02	Yes	Yes	0,411165	5,00914E-06	No	0,667	#NUM!
M65	F03	Yes	Yes	0,449459	4,89782E-05	No	0,667	#NUM!
M65	F05	Yes	Yes	0,461319	2,78285E-05	No	0,333	#NUM!
M65	F06	Yes	Yes	0,448078	1,30794E-05	No	1,158	0,000298356
M65	F17	Yes	Yes	0,583898	0,000115071	No	1	#NUM!
M65	F20	Yes	Yes	0,300424	1,3636E-05	No	0,333	#NUM!
M65	F31	Yes	Yes	0,469656	1,15488E-05	No	2	#NUM!
M65	F32	Yes	Yes	0,541595	0,000105331	No	1,486	0,001390066
M65	F33	Yes	Yes	0,596598	6,47014E-05	No	1,018	0,000393287
M65	F41	Yes	Yes	0,480985	6,98496E-05	No	1,542	0,001484997
M65	F43	Yes	Yes	0,680038	7,55545E-05	No	1,421	0,000732328
M65	F60	Yes	Yes	0,549143	1,3636E-05	No	1,3	#NUM!
M65	G12	Yes	Yes	0,37741	5,70485E-06	No		#NUM!
M65	G20	Yes	Yes	0,407627	1,76711E-05	No	0,714	#NUM!
M65	G23	Yes	Yes	0,302962	#NUM!	No	1	#NUM!
M65	G30	Yes	Yes	0,575155	2,0454E-05	No	1	#NUM!
M65	G31	Yes	Yes	0,420471	9,32256E-06	No	0,625	#NUM!
M65	G44	Yes	Yes	0,825197	0,000122863	No	1,143	0,000976437
M65	G45	Yes	Yes	0,792816	0,000158205	No	1,206	0,000278013
M65	G47	Yes	Yes	0,814811	0,00022555	No	1,582	0,001973216
M65	G91	Yes	Yes	0,37031	1,23837E-05	No		#NUM!
M65	G93	Yes	Yes	0,456389	1,82277E-05	No	0,857	#NUM!
M65	G95	Yes	Yes	0,444854	2,18454E-05	No		#NUM!
M65	G96	Yes	Yes	0,659318	7,51371E-05	No	2,5	#NUM!
M65	H25	Yes	Yes	0,905126	0,000584678	No	1,276	0,001817257
M65	H33	Yes	Yes	0,771358	5,92748E-05	No	3,25	#NUM!
M65	H36	Yes	Yes	1,51361	9,72608E-05	No	1,8	0,000244109
M65	H40	Yes	Yes	0,823636	7,04062E-05	No	1,302	0,000759451
M65	H53	Yes	Yes	0,672213	7,38848E-05	No	1,436	0,000379725
M65	H54	Yes	Yes	0,673134	2,10106E-05	No	1,2	#NUM!
M65	H57	Yes	Yes	0,69263	5,85791E-05	No	1,5	#NUM!
M65	H90	Yes	Yes	0,760039	0,000139838	No	1,25	0,000881505
M65	H91	No	No			Yes	1,723	0,000759451
M65	I10	Yes	Yes	0,853089	0,001071121	No	1,158	0,001986777
M65	I11	Yes	Yes	0,598984	3,32551E-05	No	1,242	0,001742668
M65	I15	Yes	Yes	0,668563	4,34125E-05	No	1,833	#NUM!
M65	I21	Yes	Yes	0,727472	0,000213445	No	1,389	0,00016952
M65	I25	Yes	Yes	0,721551	0,000362467	No	1,182	0,000705204
M65	I26	Yes	Yes	0,54649	8,45988E-05	No	0,867	#NUM!
M65	I27	Yes	Yes	0,426815	1,948E-05	No	1	#NUM!
M65	I31	Yes	Yes	0,540497	1,11314E-05	No	2	#NUM!
M65	I33	Yes	Yes	0,496507	1,11314E-05	No		#NUM!
M65	I34	Yes	Yes	0,644963	4,7726E-05	No	1,273	#NUM!
M65	I35	Yes	Yes	0,783505	0,000141786	No	0,947	#NUM!
M65	I38	Yes	Yes	0,510851	5,84399E-06	No		#NUM!
M65	I42	Yes	Yes	0,517935	3,86817E-05	No	0,941	#NUM!
M65	I44	Yes	Yes	0,727202	5,19002E-05	No	1,125	#NUM!
M65	I46	Yes	Yes	0,411212	3,47857E-05	No	1,2	#NUM!
M65	I48	Yes	Yes	0,63706	0,000368589	No	1,387	0,000705204
M65	I49	Yes	Yes	0,759789	0,000136082	No	1,563	0,00150534
M65	I50	Yes	Yes	0,516751	0,00021581	No	1,328	0,001044245
M65	I51	Yes	Yes	0,520868	3,53423E-05	No	2	#NUM!
M65	I60	Yes	Yes	0,587622	2,35151E-05	No	1,5	#NUM!
M65	I61	Yes	Yes	0,486718	3,64554E-05	No	0,5	#NUM!
M65	I63	Yes	Yes	0,687547	0,000185616	No	2,316	0,000298356
M65	I64	Yes	Yes	0,592861	0,000151805	No	2	#NUM!
M65	I67	Yes	Yes	0,545787	2,29586E-05	No	1,341	0,000372945
M65	I69	Yes	Yes	0,557401	0,000162936	No	1,053	0,000271232
M65	I70	Yes	Yes	0,607453	0,000133299	No	1,612	0,000535684
M65	I71	Yes	Yes	0,589189	5,21785E-05	No	0,8	#NUM!
M65	I72	Yes	Yes	0,58721	1,6558E-05	No	3	#NUM!
M65	I73	Yes	Yes	0,809021	0,000140534	No	1,875	#NUM!
M65	I74	Yes	Yes	0,661109	2,25411E-05	No	1,5	#NUM!
M65	I80	Yes	Yes	0,727926	0,000187843	No	1,793	0,000705204
M65	I82	Yes	Yes	0,705877	3,57597E-05	No	1,667	#NUM!
M65	I85	Yes	Yes	0,346929	1,1688E-05	No	0,5	#NUM!
M65	I87	Yes	Yes	0,588106	2,2402E-05	No	1,645	0,000345821
M65	I89	Yes	Yes	0,546789	2,76894E-05	No	1,615	0,000142397
M65	I95	Yes	Yes	0,554351	4,31342E-05	No	0,857	#NUM!
M65	J06	Yes	Yes	0,705025	4,95348E-05	No	1,333	0,003641295
M65	J09	Yes	Yes	0,552197	1,01574E-05	No		#NUM!
M65	J14	Yes	Yes	0,413515	6,53971E-06	No	1	#NUM!
M65	J15	Yes	Yes	0,516757	0,000162936	No	1,385	#NUM!
M65	J18	Yes	Yes	0,535908	0,000492426	No	1,205	0,001078149
M65	J22	Yes	Yes	0,520014	1,948E-05	No	1,364	#NUM!
M65	J43	Yes	Yes	0,483347	2,85243E-05	No	1	#NUM!
M65	J44	Yes	Yes	0,529127	0,000293313	No	0,961	0,00050178
M65	J47	Yes	Yes	0,623262	2,39325E-05	No	0,571	#NUM!
M65	J69	Yes	Yes	0,322099	1,1688E-05	No	4	#NUM!
M65	J81	Yes	Yes	0,431674	1,97583E-05	No	1,667	#NUM!
M65	J84	Yes	Yes	0,505122	3,03331E-05	No	1,667	#NUM!
M65	J90	Yes	Yes	0,432807	3,57597E-05	No	2,25	#NUM!
M65	J91	Yes	Yes	0,408498	1,53057E-05	No	0,8	#NUM!
M65	J93	Yes	Yes	0,445101	2,81068E-05	No		#NUM!
M65	J94	Yes	Yes	0,443029	1,29403E-05	No	1	#NUM!
M65	J95	Yes	Yes	0,372407	7,51371E-06	No		#NUM!
M65	J96	Yes	Yes	0,385821	0,000122446	No	1,346	0,000237328
M65	J98	Yes	Yes	0,488697	3,85425E-05	No	7	#NUM!
M65	K04	Yes	Yes	0,632235	5,77442E-05	No	1,464	0,002610612
M65	K05	Yes	Yes	0,537033	4,24385E-05	No	1,838	0,001620614
M65	K08	Yes	Yes	0,603249	4,11862E-05	No	1,116	0,000522122
M65	K10	Yes	Yes	0,57342	1,62797E-05	No	1,77	0,000732328
M65	K22	Yes	Yes	0,577601	5,84399E-05	No	1	#NUM!
M65	K25	Yes	Yes	0,624468	0,000104079	No	1,51	0,00050178
M65	K31	Yes	Yes	0,550007	2,29586E-05	No	1,917	0,000155959
M65	K42	Yes	Yes	0,735918	8,62685E-05	No	1,143	#NUM!
M65	K43	Yes	Yes	0,592792	9,41996E-05	No	1,278	0,000155959
M65	K44	Yes	Yes	0,803531	0,00019633	No	1,75	0,00033226
M65	K52	Yes	Yes	0,700417	0,000151248	No	0,87	0,000135616
M65	K55	Yes	Yes	0,588712	1,69754E-05	No	0,5	#NUM!
M65	K56	Yes	Yes	0,502463	8,18159E-05	No	1,857	0,000176301
M65	K57	Yes	Yes	0,896487	0,000310288	No	1,511	0,000461095
M65	K59	Yes	Yes	0,693148	0,000430508	No	1,649	0,00108493
M65	K62	Yes	Yes	0,701144	0,000200783	No	2,1	0,000284794
M65	K63	Yes	Yes	0,61672	4,07688E-05	No	1,222	#NUM!
M65	K64	Yes	Yes	0,853143	0,000140395	No		#NUM!
M65	K65	Yes	Yes	0,483533	3,25594E-05	No	0,333	#NUM!
M65	K70	Yes	Yes	0,301231	3,14463E-05	No	1	#NUM!
M65	K72	Yes	Yes	0,275621	1,28011E-05	No	1	#NUM!
M65	K74	Yes	Yes	0,476914	2,15671E-05	No	2	#NUM!
M65	K76	Yes	Yes	0,524943	5,357E-05	No	1,382	0,000515342
M65	K81	Yes	Yes	0,719561	4,81434E-05	No	1,35	0,000183082
M65	K83	Yes	Yes	0,490736	3,04723E-05	No	1	#NUM!
M65	K85	Yes	Yes	0,577933	5,57962E-05	No	1,818	0,000135616
M65	K86	Yes	Yes	0,411334	2,69937E-05	No	1,52	0,000257671
M65	K90	Yes	Yes	0,620671	2,01757E-05	No	1	#NUM!
M65	K92	Yes	Yes	0,504689	0,000104774	No	0,938	#NUM!
M65	L30	Yes	Yes	0,715797	8,43205E-05	No	1,519	0,001647737
M65	L84	No	No			Yes	2,135	0,000535684
M65	L89	Yes	Yes	0,362624	2,30977E-05	No	1	#NUM!
M65	L90	Yes	Yes	0,778991	9,97653E-05	No	3	#NUM!
M65	L97	Yes	Yes	0,523997	4,73085E-05	No	1,632	0,000210205
M65	L98	Yes	Yes	0,566044	6,58145E-05	No	1,708	0,000278013
M65	M05	Yes	Yes	1,52478	0,000139282	No	2	0,000189863
M65	M06	Yes	Yes	1,77463	0,000187008	No	4,429	0,000698423
M65	M07	Yes	Yes	1,55258	8,55728E-05	No	2,5	#NUM!
M65	M13	Yes	Yes	2,26938	0,000250039	No	2,355	0,001268012
M65	M15	Yes	Yes	1,8865	0,000133299	No	1,924	0,002027462
M65	M18	No	No			Yes	6,7	0,000454314
M65	M19	Yes	Yes	1,95481	0,000661206	No	2,878	0,002502119
M65	M25	Yes	Yes	1,87055	0,000527351	No	1,855	0,003865062
M65	M31	Yes	Yes	0,636166	2,8246E-05	No		#NUM!
M65	M67	No	No			Yes	4,533	0,001383285
M65	M70	Yes	Yes	1,58428	0,000369424	No	2,679	0,002237667
M65	M72	No	No			Yes	4	0,00092219
M65	M75	Yes	Yes	1,45169	0,00099167	No	2,082	0,002698763
M65	M80	Yes	Yes	0,561127	8,58511E-05	No	1,412	0,000325479
M65	M81	Yes	Yes	0,721011	0,000279816	No	1,613	0,000339041
M65	M99	Yes	Yes	1,26016	8,54336E-05	No	0,5	#NUM!
M65	N10	Yes	Yes	0,760251	6,51188E-05	No	1,321	0,00025089
M65	N13	Yes	Yes	0,470464	5,83008E-05	No	0,636	#NUM!
M65	N17	Yes	Yes	0,476018	4,06297E-05	No	1,75	#NUM!
M65	N18	Yes	Yes	0,53625	9,80956E-05	No	1,462	0,000386506
M65	N19	Yes	Yes	0,48808	4,35517E-05	No	2,333	#NUM!
M65	N28	Yes	Yes	0,596139	2,76894E-05	No	1,9	0,000386506
M65	N30	Yes	Yes	0,617596	0,000386399	No	1,243	0,002291914
M65	N39	Yes	Yes	0,685061	0,000351753	No	1,511	0,001864723
M65	N46	Yes	Yes	0,654586	5,52397E-05	No	0,583	#NUM!
M65	N50	Yes	Yes	0,666089	5,10654E-05	No	1,222	0,000298356
M65	O49	Yes	Yes	0,626254	2,21237E-05	No		#NUM!
M65	O72	Yes	Yes	0,607921	0,000311401	No	1,286	#NUM!
M65	O83	Yes	Yes	0,632146	6,41448E-05	No		#NUM!
M65	O92	Yes	Yes	0,690943	3,38117E-05	No	2	#NUM!
M65	O99	Yes	Yes	0,617787	0,000253657	No	1,485	0,00033226
M65	Q23	Yes	Yes	0,478116	5,14828E-06	No	2	#NUM!
M65	Q61	Yes	Yes	0,566363	2,26803E-05	No		#NUM!
M65	Y99	Yes	Yes	0,32731	0,000679156	No	1,065	0,00033226
M66	A41	Yes	Yes	0,558594	2,922E-05	No	2	#NUM!
M66	C34	Yes	Yes	0,369175	1,12706E-05	No		#NUM!
M66	C78	Yes	Yes	0,229202	8,20942E-06	No		#NUM!
M66	C79	Yes	Yes	0,189015	4,59171E-06	No		#NUM!
M66	D63	Yes	Yes	0,418629	5,84399E-06	No	0,667	#NUM!
M66	D64	Yes	Yes	0,720733	3,29768E-05	No		#NUM!
M66	E86	Yes	Yes	0,524505	2,90808E-05	No		#NUM!
M66	E87	Yes	Yes	0,521504	2,0454E-05	No		#NUM!
M66	F03	Yes	Yes	0,565269	1,11314E-05	No		#NUM!
M66	I48	Yes	Yes	0,704851	5,49614E-05	No		#NUM!
M66	I50	Yes	Yes	0,626489	3,77077E-05	No	0,833	#NUM!
M66	I63	Yes	Yes	0,690874	2,49065E-05	No		#NUM!
M66	I69	Yes	Yes	0,569337	2,39325E-05	No		#NUM!
M66	J15	Yes	Yes	0,564005	2,67154E-05	No	1	#NUM!
M66	J18	Yes	Yes	0,639305	7,27716E-05	No	1,25	#NUM!
M66	J90	Yes	Yes	0,454725	5,56571E-06	No		#NUM!
M66	J96	Yes	Yes	0,541718	2,67154E-05	No	0,5	#NUM!
M66	K59	Yes	Yes	0,568084	3,58988E-05	No	1,5	#NUM!
M66	N17	Yes	Yes	0,465496	5,84399E-06	No		#NUM!
M66	N18	Yes	Yes	0,555881	1,5584E-05	No	0,4	#NUM!
M66	N30	Yes	Yes	0,765522	5,48222E-05	No	1	#NUM!
M66	N39	Yes	Yes	0,679617	4,20211E-05	No	1,75	#NUM!
M66	Y99	Yes	Yes	0,409946	0,000125368	No	0,5	#NUM!
M67	A04	Yes	Yes	0,430848	1,98974E-05	No	0,545	#NUM!
M67	A41	Yes	Yes	0,370415	8,80773E-05	No	1,2	#NUM!
M67	A46	Yes	Yes	0,531015	7,58328E-05	No	1,5	0,000162739
M67	A49	Yes	Yes	0,575268	7,22151E-05	No	2,5	0,000203424
M67	B95	Yes	Yes	0,474558	7,23542E-06	No	2	#NUM!
M67	C10	Yes	Yes	0,328174	4,87E-06	No		#NUM!
M67	C15	Yes	Yes	0,311348	7,79199E-06	No		#NUM!
M67	C16	Yes	Yes	0,423525	9,87913E-06	No	1,75	#NUM!
M67	C18	Yes	Yes	0,390932	3,67337E-05	No	1,714	#NUM!
M67	C20	Yes	Yes	0,342907	1,61406E-05	No	3	#NUM!
M67	C22	Yes	Yes	0,291991	4,45257E-06	No	1	#NUM!
M67	C24	Yes	Yes	0,368158	3,896E-06	No	0,5	#NUM!
M67	C25	Yes	Yes	0,410648	1,34968E-05	No		#NUM!
M67	C34	Yes	Yes	0,381173	5,98314E-05	No	1	#NUM!
M67	C43	Yes	Yes	0,576965	3,54814E-05	No	2	#NUM!
M67	C44	Yes	Yes	0,68464	6,69277E-05	No	1,333	0,000162739
M67	C49	Yes	Yes	0,622805	1,47491E-05	No		#NUM!
M67	C50	Yes	Yes	0,464684	8,66859E-05	No	1,067	#NUM!
M67	C56	Yes	Yes	0,252842	1,01574E-05	No	2	#NUM!
M67	C61	Yes	Yes	0,588383	3,90991E-05	No	2,333	#NUM!
M67	C64	Yes	Yes	0,373465	1,19663E-05	No	1,4	#NUM!
M67	C67	Yes	Yes	0,274973	8,07028E-06	No	3	#NUM!
M67	C71	Yes	Yes	0,264131	9,73999E-06	No		#NUM!
M67	C77	Yes	Yes	0,332767	3,3116E-05	No		#NUM!
M67	C78	Yes	Yes	0,271532	4,82825E-05	No	0,667	#NUM!
M67	C79	Yes	Yes	0,266251	3,46465E-05	No	1	#NUM!
M67	C80	Yes	Yes	0,266614	4,17428E-06	No	2	#NUM!
M67	C83	Yes	Yes	0,359853	1,18271E-05	No	3	#NUM!
M67	C90	Yes	Yes	0,426114	5,56571E-06	No	1,5	#NUM!
M67	C91	Yes	Yes	0,339696	8,20942E-06	No		#NUM!
M67	C92	Yes	Yes	0,265101	5,84399E-06	No	0,5	#NUM!
M67	D12	Yes	Yes	0,778645	0,000192017	No	1,036	0,000196643
M67	D13	Yes	Yes	0,672197	2,00366E-05	No	3,333	0,000135616
M67	D22	Yes	Yes	0,625075	7,37456E-05	No	1,693	0,001607052
M67	D35	Yes	Yes	0,438773	1,69754E-05	No	1,4	#NUM!
M67	D43	Yes	Yes	0,47684	8,07028E-06	No	1,5	#NUM!
M67	D46	Yes	Yes	0,315813	3,61771E-06	No		#NUM!
M67	D47	Yes	Yes	0,524945	1,34968E-05	No	1	#NUM!
M67	D50	Yes	Yes	0,52861	5,55179E-05	No	1,415	0,001017122
M67	D62	Yes	Yes	0,417985	1,73928E-05	No	1,5	#NUM!
M67	D63	Yes	Yes	0,264485	1,7532E-05	No	0,69	0,000135616
M67	D64	Yes	Yes	0,434481	0,000106027	No	0,917	0,000149178
M67	D75	Yes	Yes	0,617679	1,29403E-05	No	0,286	#NUM!
M67	E03	Yes	Yes	0,639268	0,000104774	No	1,117	0,000454314
M67	E06	Yes	Yes	0,603515	2,37934E-05	No	1,413	0,000440753
M67	E11	Yes	Yes	0,532242	0,000182973	No	1,245	0,000413629
M67	E13	Yes	Yes	0,34798	9,46171E-06	No	2	#NUM!
M67	E14	Yes	Yes	0,417964	4,66128E-05	No		#NUM!
M67	E21	Yes	Yes	0,587615	2,60197E-05	No	0,75	#NUM!
M67	E23	Yes	Yes	0,371386	1,09923E-05	No	2	#NUM!
M67	E27	Yes	Yes	0,490871	1,29403E-05	No	3	#NUM!
M67	E41	Yes	Yes	0,28904	#NUM!	No		#NUM!
M67	E47	Yes	Yes	0,430101	5,14828E-06	No		#NUM!
M67	E55	Yes	Yes	0,501938	2,21237E-05	No	1,253	0,001444313
M67	E64	Yes	Yes	0,233974	1,08531E-05	No		#NUM!
M67	E66	Yes	Yes	0,668063	0,000419237	No	1,42	0,001078149
M67	E68	Yes	Yes	0,666141	2,922E-05	No		#NUM!
M67	E78	Yes	Yes	0,694785	0,000276198	No	1,26	0,001708764
M67	E79	No	No			Yes	2,118	0,000244109
M67	E83	Yes	Yes	0,512435	2,17063E-05	No	0,833	#NUM!
M67	E86	Yes	Yes	0,424992	8,89122E-05	No	1	#NUM!
M67	E87	Yes	Yes	0,430863	7,05454E-05	No	0,824	#NUM!
M67	E89	Yes	Yes	0,432218	1,41926E-05	No	1	#NUM!
M67	F00	Yes	Yes	0,490577	1,14097E-05	No	1	#NUM!
M67	F01	Yes	Yes	0,355227	3,75685E-06	No	0,917	#NUM!
M67	F03	Yes	Yes	0,429637	1,93408E-05	No	1,2	#NUM!
M67	F05	Yes	Yes	0,41829	1,21054E-05	No	1	#NUM!
M67	F06	Yes	Yes	0,487585	9,18342E-06	No	1,094	0,000237328
M67	F17	Yes	Yes	0,556708	9,47562E-05	No	0,583	#NUM!
M67	F31	Yes	Yes	0,57596	9,04428E-06	No	1,5	#NUM!
M67	F32	Yes	Yes	0,519141	6,56754E-05	No	1,559	0,001247669
M67	F33	Yes	Yes	0,586238	4,92565E-05	No	1,298	0,000413629
M67	F41	Yes	Yes	0,460918	5,1622E-05	No	1,735	0,001376504
M67	F43	Yes	Yes	0,629749	6,95714E-05	No	1,094	0,000474657
M67	G20	Yes	Yes	0,46139	1,0714E-05	No	2	#NUM!
M67	G31	Yes	Yes	0,402567	5,70485E-06	No	0,444	#NUM!
M67	G44	Yes	Yes	0,706005	0,000110618	No	1,655	0,000942533
M67	G45	Yes	Yes	0,719792	8,66859E-05	No	0,967	0,000196643
M67	G47	Yes	Yes	0,609441	0,000157788	No	1,703	0,00159349
M67	G62	Yes	Yes	0,629163	5,30134E-05	No	1,444	0,000176301
M67	G93	Yes	Yes	0,517233	1,78103E-05	No	0,917	#NUM!
M67	G95	Yes	Yes	0,366195	1,37751E-05	No		#NUM!
M67	G96	Yes	Yes	0,53601	5,2596E-05	No		#NUM!
M67	H02	Yes	Yes	0,778285	8,89122E-05	No	1,929	0,000183082
M67	H18	Yes	Yes	0,576276	2,15671E-05	No	1,231	#NUM!
M67	H25	Yes	Yes	0,738491	0,000269659	No	1,281	0,001268012
M67	H26	Yes	Yes	0,632538	8,62685E-05	No	1,529	0,000352602
M67	H33	Yes	Yes	0,596701	3,13071E-05	No	1,111	#NUM!
M67	H35	Yes	Yes	0,73221	0,000102409	No	1,535	0,000895067
M67	H36	Yes	Yes	0,433726	3,52031E-05	No	1,062	#NUM!
M67	H40	Yes	Yes	0,581956	3,38117E-05	No	1,491	0,000576369
M67	H43	Yes	Yes	0,63784	4,56388E-05	No	2,233	0,000454314
M67	H53	Yes	Yes	0,589131	5,57962E-05	No	1,182	0,000264452
M67	H57	Yes	Yes	0,58413	4,66128E-05	No	1,333	#NUM!
M67	H91	Yes	Yes	0,774781	0,000232507	No	1,489	0,000454314
M67	I10	Yes	Yes	0,70381	0,000615707	No	1,02	0,001410409
M67	I11	Yes	Yes	0,479595	1,461E-05	No	1,195	0,001247669
M67	I20	Yes	Yes	0,643364	0,000230699	No	1,387	0,00058315
M67	I21	Yes	Yes	0,601083	0,000112149	No	2,4	0,000162739
M67	I25	Yes	Yes	0,545884	0,000181303	No	1,046	0,000461095
M67	I26	Yes	Yes	0,422582	4,32734E-05	No	1	#NUM!
M67	I27	Yes	Yes	0,346422	1,00183E-05	No		#NUM!
M67	I34	Yes	Yes	0,526292	2,74111E-05	No	0,923	#NUM!
M67	I35	Yes	Yes	0,652777	7,30499E-05	No	0,524	#NUM!
M67	I42	Yes	Yes	0,402312	2,26803E-05	No	1,333	#NUM!
M67	I44	Yes	Yes	0,601986	2,79677E-05	No	1,125	#NUM!
M67	I46	Yes	Yes	0,472739	2,6298E-05	No	1,333	#NUM!
M67	I48	Yes	Yes	0,588058	0,000188956	No	1,014	0,000508561
M67	I49	Yes	Yes	0,689717	9,43388E-05	No	1,331	0,001064587
M67	I50	Yes	Yes	0,418795	9,65651E-05	No	1,148	0,000684862
M67	I51	Yes	Yes	0,465438	2,28194E-05	No	1,5	#NUM!
M67	I61	Yes	Yes	0,538836	2,46283E-05	No	1,333	#NUM!
M67	I63	Yes	Yes	0,59836	9,83739E-05	No	1,391	0,000216986
M67	I64	Yes	Yes	0,528024	7,45805E-05	No		#NUM!
M67	I67	Yes	Yes	0,558838	1,58623E-05	No	1,13	0,000176301
M67	I69	Yes	Yes	0,496439	8,54336E-05	No	1,111	0,000203424
M67	I70	Yes	Yes	0,500822	6,65102E-05	No	1,048	0,000298356
M67	I71	Yes	Yes	0,579033	3,22811E-05	No	1,667	#NUM!
M67	I73	Yes	Yes	0,631177	8,26508E-05	No	1,889	#NUM!
M67	I80	Yes	Yes	0,671718	0,000116602	No	1,333	0,000379725
M67	I82	Yes	Yes	0,605258	2,17063E-05	No	1,333	#NUM!
M67	I85	Yes	Yes	0,233088	6,95714E-06	No	1	#NUM!
M67	I87	Yes	Yes	0,557775	1,54448E-05	No	1,231	0,000216986
M67	I89	Yes	Yes	0,575056	2,05931E-05	No	2	#NUM!
M67	I95	Yes	Yes	0,529934	2,47674E-05	No	2	#NUM!
M67	J06	Yes	Yes	0,549144	3,95165E-05	No	1,358	0,003241227
M67	J09	Yes	Yes	0,450068	5,98314E-06	No		#NUM!
M67	J11	No	No			Yes	1,578	0,000684862
M67	J15	Yes	Yes	0,464688	9,87913E-05	No	1,316	0,00016952
M67	J18	Yes	Yes	0,477376	0,000281207	No	1,202	0,000888286
M67	J22	Yes	Yes	0,597291	1,57231E-05	No	3	#NUM!
M67	J43	Yes	Yes	0,383382	1,41926E-05	No	2,5	#NUM!
M67	J44	Yes	Yes	0,532017	0,000160571	No	0,907	0,00033226
M67	J47	Yes	Yes	0,591157	1,48883E-05	No	4	#NUM!
M67	J69	Yes	Yes	0,315689	6,67885E-06	No		#NUM!
M67	J81	Yes	Yes	0,279623	7,51371E-06	No		#NUM!
M67	J84	Yes	Yes	0,38548	1,50274E-05	No	5	#NUM!
M67	J90	Yes	Yes	0,440111	2,10106E-05	No	0,4	#NUM!
M67	J91	Yes	Yes	0,361835	8,62685E-06	No	1,1	#NUM!
M67	J95	Yes	Yes	0,385836	5,14828E-06	No	0,5	#NUM!
M67	J96	Yes	Yes	0,364284	7,29108E-05	No	1,389	0,00016952
M67	K05	Yes	Yes	0,415213	2,74111E-05	No	1,464	0,001369724
M67	K22	Yes	Yes	0,513884	3,97948E-05	No	3	#NUM!
M67	K25	Yes	Yes	0,539377	5,63528E-05	No	1,5	0,000325479
M67	K43	Yes	Yes	0,496033	6,33099E-05	No	1,4	0,000142397
M67	K44	Yes	Yes	0,669326	0,000120219	No	1,065	0,000223767
M67	K52	Yes	Yes	0,612516	9,82348E-05	No	1,5	0,000183082
M67	K55	Yes	Yes	0,371662	7,23542E-06	No	1	#NUM!
M67	K56	Yes	Yes	0,400664	4,89782E-05	No	0,941	#NUM!
M67	K57	Yes	Yes	0,80337	0,000182694	No	1,552	0,000305136
M67	K59	Yes	Yes	0,580006	0,000294287	No	1,373	0,000773012
M67	K62	Yes	Yes	0,640688	0,000142204	No	1,857	0,000176301
M67	K63	Yes	Yes	0,4328	2,18454E-05	No	1,333	#NUM!
M67	K70	Yes	Yes	0,299507	2,26803E-05	No	1,286	#NUM!
M67	K72	Yes	Yes	0,247106	8,34856E-06	No		#NUM!
M67	K74	Yes	Yes	0,297107	1,09923E-05	No	1,667	#NUM!
M67	K76	Yes	Yes	0,518858	3,67337E-05	No	1,4	0,000474657
M67	K83	Yes	Yes	0,415457	2,17063E-05	No	2,6	#NUM!
M67	K86	Yes	Yes	0,340393	1,62797E-05	No	1,167	0,000189863
M67	K92	Yes	Yes	0,49234	6,34491E-05	No	1,333	#NUM!
M67	L89	Yes	Yes	0,274635	1,14097E-05	No	0,462	#NUM!
M67	L97	Yes	Yes	0,392254	2,5324E-05	No	1,25	0,000135616
M67	L98	Yes	Yes	0,526478	5,0648E-05	No	1,56	0,000264452
M67	M05	Yes	Yes	1,31818	6,92931E-05	No	1,833	#NUM!
M67	M13	Yes	Yes	1,34205	0,000126342	No	2,077	0,000732328
M67	M15	Yes	Yes	1,66784	6,99888E-05	No	1,407	0,001030683
M67	M16	Yes	Yes	0,861853	0,000208575	No	1,56	0,000888286
M67	M19	Yes	Yes	1,8469	0,000443448	No	2,958	0,001627394
M67	M20	No	No			Yes	2,333	0,00109171
M67	M25	Yes	Yes	1,31484	0,000344935	No	1,86	0,003234447
M67	M46	Yes	Yes	0,62506	2,58805E-05	No	2	#NUM!
M67	M47	Yes	Yes	0,809084	0,000178103	No	1,542	0,000867944
M67	M48	Yes	Yes	0,807023	0,000133299	No	1,174	0,000366164
M67	M75	Yes	Yes	1,0786	0,000653832	No	1,674	0,001464655
M67	M80	Yes	Yes	0,570298	4,35517E-05	No	3	0,000183082
M67	M81	Yes	Yes	0,65197	0,000147074	No	1,542	0,00025089
M67	M85	Yes	Yes	0,796616	0,000113958	No	2,05	0,000278013
M67	N13	Yes	Yes	0,395363	3,78468E-05	No	1,5	#NUM!
M67	N17	Yes	Yes	0,353348	2,00366E-05	No	0,5	#NUM!
M67	N18	Yes	Yes	0,326932	4,78651E-05	No	0,65	0,000176301
M67	N19	Yes	Yes	0,266889	1,78103E-05	No	0,4	#NUM!
M67	N28	Yes	Yes	0,472729	1,5584E-05	No	2,188	0,000237328
M67	N30	Yes	Yes	0,556742	0,000253101	No	1,073	0,001701983
M67	N39	Yes	Yes	0,632499	0,000223324	No	1,403	0,001417189
M67	N81	Yes	Yes	0,743467	0,00011855	No	2,478	0,000386506
M67	O35	Yes	Yes	0,445061	1,66971E-05	No	0,5	#NUM!
M67	O72	Yes	Yes	0,599217	0,000408523	No	1,714	#NUM!
M67	O83	Yes	Yes	0,598399	7,81982E-05	No		#NUM!
M67	O92	Yes	Yes	0,538359	3,45074E-05	No	0,938	#NUM!
M67	O99	Yes	Yes	0,513024	0,000272998	No	1,333	0,000488218
M67	Q61	Yes	Yes	0,52561	1,76711E-05	No	2	#NUM!
M67	Y99	Yes	Yes	0,315286	0,000354536	No	0,864	0,000257671
M70	A41	Yes	Yes	0,75888	0,000216924	No	1,842	0,000474657
M70	A46	Yes	Yes	1,40314	0,000233342	No	1,593	0,000637396
M70	A74	No	No			Yes	4,6	0,000155959
M70	C06	Yes	Yes	0,4526	5,42657E-06	No		#NUM!
M70	C09	Yes	Yes	0,332666	3,61771E-06	No		#NUM!
M70	C10	Yes	Yes	0,288983	4,17428E-06	No		#NUM!
M70	C13	Yes	Yes	0,26416	#NUM!	No		#NUM!
M70	C15	Yes	Yes	0,399364	1,11314E-05	No	0,667	#NUM!
M70	C16	Yes	Yes	0,449129	1,40534E-05	No	1,667	#NUM!
M70	C18	Yes	Yes	0,459376	5,32917E-05	No	0,852	0,000155959
M70	C20	Yes	Yes	0,379638	2,11497E-05	No	1,143	#NUM!
M70	C22	Yes	Yes	0,451201	9,04428E-06	No	0,5	#NUM!
M70	C24	Yes	Yes	0,330617	3,896E-06	No	2	#NUM!
M70	C25	Yes	Yes	0,488506	1,92017E-05	No	1,143	#NUM!
M70	C34	Yes	Yes	0,591607	0,000109784	No	1,542	0,00025089
M70	C44	Yes	Yes	0,803781	9,35039E-05	No	1,094	0,000474657
M70	C61	Yes	Yes	0,658737	6,72059E-05	No	1,235	0,000284794
M70	C64	Yes	Yes	0,564819	1,89234E-05	No	1,375	#NUM!
M70	C67	Yes	Yes	0,423153	2,00366E-05	No	0,667	#NUM!
M70	C71	Yes	Yes	0,402065	1,02966E-05	No	1,5	#NUM!
M70	C77	Yes	Yes	0,490232	4,21602E-05	No	1	#NUM!
M70	C78	Yes	Yes	0,450319	7,58328E-05	No	2,5	#NUM!
M70	C79	Yes	Yes	0,479654	6,12228E-05	No	3	#NUM!
M70	C80	Yes	Yes	0,52096	1,02966E-05	No	1,6	#NUM!
M70	C83	Yes	Yes	0,508541	1,51666E-05	No	0,5	#NUM!
M70	C90	Yes	Yes	0,54334	9,73999E-06	No	3	#NUM!
M70	C92	Yes	Yes	0,503225	8,34856E-06	No	1,333	#NUM!
M70	D09	Yes	Yes	0,554325	8,76599E-06	No		#NUM!
M70	D12	Yes	Yes	0,887722	0,000231533	No	1,726	0,000725547
M70	D48	No	No			Yes	1,481	0,000793355
M70	D50	Yes	Yes	0,820839	8,36248E-05	No	1,216	0,002400407
M70	D62	Yes	Yes	0,740772	3,6038E-05	No	1,375	0,000223767
M70	D63	Yes	Yes	0,517507	3,56205E-05	No	1,091	0,000488218
M70	D64	Yes	Yes	0,805954	0,000223881	No	1,204	0,000440753
M70	E11	Yes	Yes	0,849301	0,000295261	No	1,074	0,001369724
M70	E13	Yes	Yes	0,505096	1,33577E-05	No	1	#NUM!
M70	E14	Yes	Yes	0,716862	8,69642E-05	No	2	#NUM!
M70	E23	Yes	Yes	0,546509	1,12706E-05	No	8	#NUM!
M70	E55	No	No			Yes	1,295	0,004251568
M70	E64	Yes	Yes	0,404463	1,39143E-05	No		#NUM!
M70	E78	Yes	Yes	0,823079	0,000345909	No	1,269	0,005221224
M70	E83	Yes	Yes	0,697166	3,57597E-05	No	1,25	#NUM!
M70	E86	Yes	Yes	0,732944	0,000208297	No	0,667	#NUM!
M70	E87	Yes	Yes	0,736732	0,000134968	No	1,472	0,000359383
M70	F00	Yes	Yes	0,731871	3,0194E-05	No	1	0,000135616
M70	F03	Yes	Yes	0,730816	7,47196E-05	No	0,955	0,000142397
M70	F06	No	No			Yes	2,102	0,001546025
M70	F17	Yes	Yes	0,69295	9,05819E-05	No	1,938	0,000210205
M70	F32	Yes	Yes	0,757845	0,000103383	No	1,46	0,003485336
M70	F33	Yes	Yes	0,809089	6,40057E-05	No	1,52	0,001525682
M70	F41	Yes	Yes	0,549195	5,78834E-05	No	1,688	0,003959993
M70	G30	Yes	Yes	0,586893	1,948E-05	No		#NUM!
M70	G31	Yes	Yes	0,552661	1,11314E-05	No	1,312	0,000142397
M70	G47	Yes	Yes	0,80202	0,000169337	No	1,441	0,004495677
M70	G91	Yes	Yes	0,420259	1,0714E-05	No	0,625	#NUM!
M70	G93	Yes	Yes	0,622555	1,87843E-05	No	1,265	0,000291575
M70	G95	Yes	Yes	0,66106	2,58805E-05	No	9	#NUM!
M70	G96	Yes	Yes	0,603496	5,53788E-05	No	0,857	#NUM!
M70	H01	No	No			Yes	1,756	0,001620614
M70	H02	No	No			Yes	1,611	0,000786574
M70	H43	Yes	Yes	0,657308	4,78651E-05	No	1,352	0,00117308
M70	H57	Yes	Yes	0,544724	3,49248E-05	No	2,077	0,000183082
M70	H91	No	No			Yes	1,821	0,001796915
M70	I10	Yes	Yes	0,907761	0,000778086	No	1,27	0,004970334
M70	I21	Yes	Yes	0,773308	0,000201618	No	1,203	0,000481438
M70	I25	Yes	Yes	0,818461	0,000346465	No	1,198	0,001763011
M70	I26	Yes	Yes	0,794686	8,34856E-05	No	1,2	0,000325479
M70	I34	Yes	Yes	0,745779	3,95165E-05	No	1,053	0,000271232
M70	I42	Yes	Yes	0,782697	4,43865E-05	No	1,176	0,000406849
M70	I46	Yes	Yes	0,733134	5,12045E-05	No	1,462	#NUM!
M70	I48	Yes	Yes	0,867514	0,000383338	No	1,387	0,001918969
M70	I49	Yes	Yes	0,832228	0,000112427	No	1,583	0,00334972
M70	I50	Yes	Yes	0,83327	0,000267154	No	1,278	0,00267842
M70	I61	Yes	Yes	0,653051	4,17428E-05	No	0,818	#NUM!
M70	I63	Yes	Yes	0,730884	0,000167945	No	1,155	0,000759451
M70	I64	Yes	Yes	0,75468	0,000170172	No	2,333	#NUM!
M70	I69	Yes	Yes	0,697191	0,000176016	No	1,046	0,000773012
M70	I85	Yes	Yes	0,52474	1,64188E-05	No	0,429	#NUM!
M70	I87	No	No			Yes	2,125	0,00092219
M70	I89	Yes	Yes	0,697467	2,26803E-05	No	1,739	0,000271232
M70	J06	Yes	Yes	0,6381	2,97765E-05	No	1,344	0,008828615
M70	J11	No	No			Yes	1,62	0,001824038
M70	J15	Yes	Yes	0,758283	0,000180886	No	1,405	0,000705204
M70	J18	Yes	Yes	0,777092	0,000510236	No	1,397	0,002386845
M70	J69	Yes	Yes	0,504647	1,47491E-05	No	1,6	#NUM!
M70	J81	Yes	Yes	0,716752	2,922E-05	No	0,615	#NUM!
M70	J84	Yes	Yes	0,686487	2,65763E-05	No	4	#NUM!
M70	J90	Yes	Yes	0,604189	3,6038E-05	No	1,5	#NUM!
M70	J91	Yes	Yes	0,625402	1,41926E-05	No	0,897	0,000176301
M70	J93	Yes	Yes	0,706977	3,20028E-05	No	0,333	#NUM!
M70	J98	Yes	Yes	0,700263	3,7986E-05	No	3,167	#NUM!
M70	K10	No	No			Yes	1,56	0,002454653
M70	K22	Yes	Yes	0,733608	5,83008E-05	No	1,538	0,000406849
M70	K31	Yes	Yes	0,659553	1,79494E-05	No	1,531	0,00033226
M70	K56	Yes	Yes	0,606429	6,66494E-05	No	1,455	0,000325479
M70	K59	Yes	Yes	0,804035	0,000339647	No	1,691	0,002373284
M70	K63	Yes	Yes	0,724887	3,43683E-05	No	1,714	0,000244109
M70	K70	Yes	Yes	0,564936	4,82825E-05	No	1,739	0,000271232
M70	K72	Yes	Yes	0,502728	1,92017E-05	No	2,667	#NUM!
M70	K74	Yes	Yes	0,527832	2,2402E-05	No	0,909	#NUM!
M70	K76	Yes	Yes	0,656869	4,31342E-05	No	1,35	0,001281573
M70	K83	Yes	Yes	0,6506	2,81068E-05	No	0,742	0,000155959
M70	K92	Yes	Yes	0,694235	0,000117019	No	1,514	0,000359383
M70	L97	No	No			Yes	1,507	0,000725547
M70	L98	Yes	Yes	1,25634	8,04245E-05	No	1,875	0,000813697
M70	M10	Yes	Yes	2,44317	0,000181303	No	1,628	0,002413968
M70	M19	Yes	Yes	1,43139	0,000330047	No	2,15	0,004590609
M70	M48	Yes	Yes	1,85018	0,000332969	No	2,023	0,002054586
M70	M67	No	No			Yes	3,129	0,001973216
M70	M72	No	No			Yes	2,241	0,001322258
M70	M76	No	No			Yes	4	0,001634175
M70	M85	Yes	Yes	1,18825	0,000142482	No	1,935	0,000603492
M70	N13	Yes	Yes	0,467136	4,2856E-05	No	1,625	0,000176301
M70	N17	Yes	Yes	0,733925	4,73085E-05	No	1,6	0,000325479
M70	N18	Yes	Yes	0,811345	0,000123837	No	1,468	0,000935752
M70	N19	Yes	Yes	0,698258	5,32917E-05	No	1,6	#NUM!
M70	N30	Yes	Yes	0,769055	0,000338813	No	1,34	0,004814375
M70	N39	Yes	Yes	0,86807	0,00030347	No	1,338	0,004292253
M70	O49	Yes	Yes	0,561024	1,0714E-05	No		#NUM!
M70	O72	Yes	Yes	0,541555	0,000156118	No	0,5	#NUM!
M70	O83	Yes	Yes	0,511797	3,1168E-05	No		#NUM!
M70	Y99	Yes	Yes	0,619095	0,001046632	No	1,051	0,00125445
M71	A41	Yes	Yes	0,613126	7,05454E-05	No	0,812	#NUM!
M71	B37	Yes	Yes	0,567254	1,39143E-05	No	1,5	0,0006713
M71	C06	Yes	Yes	0,200923	#NUM!	No		#NUM!
M71	C15	Yes	Yes	0,403103	4,03514E-06	No		#NUM!
M71	C16	Yes	Yes	0,409013	4,87E-06	No	0,4	#NUM!
M71	C18	Yes	Yes	0,484201	1,68363E-05	No	1,8	#NUM!
M71	C20	Yes	Yes	0,369636	8,07028E-06	No		#NUM!
M71	C22	Yes	Yes	0,266281	#NUM!	No	0,5	#NUM!
M71	C25	Yes	Yes	0,444992	8,62685E-06	No	1	#NUM!
M71	C34	Yes	Yes	0,376809	2,83851E-05	No	1,5	#NUM!
M71	C44	Yes	Yes	0,700654	3,0194E-05	No	2,417	0,000196643
M71	C61	Yes	Yes	0,705324	2,47674E-05	No	1,25	#NUM!
M71	C64	Yes	Yes	0,481074	6,26142E-06	No		#NUM!
M71	C71	Yes	Yes	0,369045	4,31342E-06	No		#NUM!
M71	C77	Yes	Yes	0,219387	8,48771E-06	No		#NUM!
M71	C78	Yes	Yes	0,299963	2,50457E-05	No	1,667	#NUM!
M71	C79	Yes	Yes	0,313142	1,7532E-05	No		#NUM!
M71	D12	Yes	Yes	0,790197	6,63711E-05	No	1,136	0,00016952
M71	D50	Yes	Yes	0,621665	2,47674E-05	No	0,943	0,000447533
M71	D63	Yes	Yes	0,405655	1,39143E-05	No	0,828	0,000162739
M71	D64	Yes	Yes	0,716334	8,16768E-05	No	0,947	#NUM!
M71	E11	Yes	Yes	0,689926	9,32256E-05	No	1,333	0,000352602
M71	E14	Yes	Yes	0,627939	2,69937E-05	No	0,5	#NUM!
M71	E64	Yes	Yes	0,502228	6,12228E-06	No		#NUM!
M71	E78	Yes	Yes	0,725009	0,000109505	No	1,185	0,001213765
M71	E83	Yes	Yes	0,530571	9,04428E-06	No		#NUM!
M71	E86	Yes	Yes	0,605452	7,38848E-05	No		#NUM!
M71	E87	Yes	Yes	0,640127	4,9674E-05	No	0,929	#NUM!
M71	F03	Yes	Yes	0,638581	2,96374E-05	No	0,5	#NUM!
M71	F17	Yes	Yes	0,696276	2,96374E-05	No	2	#NUM!
M71	F32	Yes	Yes	0,693943	3,35334E-05	No	1,214	0,000691643
M71	F41	Yes	Yes	0,47536	1,6558E-05	No	1,587	0,000806916
M71	G47	Yes	Yes	0,689079	4,68911E-05	No	1,495	0,001064587
M71	H36	Yes	Yes	0,474843	1,28011E-05	No	1,167	#NUM!
M71	I10	Yes	Yes	0,870356	0,000303609	No	1,02	0,001030683
M71	I21	Yes	Yes	0,674395	5,91357E-05	No	0,609	#NUM!
M71	I25	Yes	Yes	0,640741	0,00011201	No	1,209	0,000549246
M71	I42	Yes	Yes	0,454783	1,11314E-05	No	1,143	#NUM!
M71	I46	Yes	Yes	0,543795	1,48883E-05	No	1,667	#NUM!
M71	I48	Yes	Yes	0,744061	0,000130794	No	0,865	0,000433972
M71	I49	Yes	Yes	0,740398	3,65945E-05	No	1,589	0,000786574
M71	I50	Yes	Yes	0,659616	9,39213E-05	No	1,163	0,000630615
M71	I51	Yes	Yes	0,550297	9,87913E-06	No	4	#NUM!
M71	I61	Yes	Yes	0,612511	1,3636E-05	No	0,333	#NUM!
M71	I63	Yes	Yes	0,649488	5,55179E-05	No	1,217	0,000189863
M71	I64	Yes	Yes	0,672283	5,88574E-05	No		#NUM!
M71	I69	Yes	Yes	0,588109	5,73268E-05	No	0,912	0,000210205
M71	I70	Yes	Yes	0,609058	4,383E-05	No	0,976	0,000271232
M71	I73	Yes	Yes	0,715913	3,7986E-05	No	2,667	#NUM!
M71	J15	Yes	Yes	0,583156	5,52397E-05	No	1,062	#NUM!
M71	J18	Yes	Yes	0,645442	0,00017365	No	1,101	0,000515342
M71	J44	Yes	Yes	0,635863	9,53128E-05	No	1,116	0,000325479
M71	J69	Yes	Yes	0,452172	5,42657E-06	No	0,5	#NUM!
M71	J90	Yes	Yes	0,506025	1,1688E-05	No	0,667	#NUM!
M71	J91	Yes	Yes	0,382109	4,45257E-06	No	0,9	#NUM!
M71	J96	Yes	Yes	0,529047	4,74477E-05	No	1,667	0,00016952
M71	J98	Yes	Yes	0,603966	1,18271E-05	No	1,5	#NUM!
M71	K22	Yes	Yes	0,554218	1,64188E-05	No	0,938	#NUM!
M71	K52	Yes	Yes	0,748562	3,56205E-05	No	3,2	#NUM!
M71	K56	Yes	Yes	0,446354	2,25411E-05	No	1	#NUM!
M71	K59	Yes	Yes	0,63763	9,65651E-05	No	1,484	0,000623835
M71	K62	Yes	Yes	0,753306	5,38482E-05	No	2,5	0,00016952
M71	K63	Yes	Yes	0,511617	9,18342E-06	No	3,25	#NUM!
M71	K70	Yes	Yes	0,379582	1,19663E-05	No	0,429	#NUM!
M71	K72	Yes	Yes	0,482376	6,12228E-06	No	0,25	#NUM!
M71	K83	Yes	Yes	0,543304	1,11314E-05	No	1,429	#NUM!
M71	K92	Yes	Yes	0,561944	3,39508E-05	No	1,111	#NUM!
M71	L97	Yes	Yes	0,698094	2,10106E-05	No	1,333	0,000162739
M71	M07	Yes	Yes	2,26828	1,98974E-05	No	6	#NUM!
M71	M13	Yes	Yes	3,16097	7,36065E-05	No	2,73	0,000732328
M71	M15	Yes	Yes	1,9717	3,18637E-05	No	1,722	0,00092219
M71	M17	Yes	Yes	4,50342	0,000617237	No	2,325	0,001979997
M71	M19	Yes	Yes	1,73438	0,000133577	No	2,295	0,001301916
M71	M22	No	No			Yes	8,625	0,000467876
M71	M67	No	No			Yes	5,111	0,000623835
M71	M81	Yes	Yes	0,832296	7,59719E-05	No	1,9	0,000257671
M71	N13	Yes	Yes	0,3543	1,32186E-05	No	0,667	#NUM!
M71	N18	Yes	Yes	0,487925	3,04723E-05	No	1,258	0,000264452
M71	N19	Yes	Yes	0,543511	1,7532E-05	No	1	#NUM!
M71	N28	Yes	Yes	0,480172	6,67885E-06	No	1,826	0,000284794
M71	N30	Yes	Yes	0,756541	0,000122724	No	1,226	0,001030683
M71	N39	Yes	Yes	0,77585	0,000100183	No	1,35	0,001071368
M71	O72	Yes	Yes	0,546995	2,2402E-05	No	1	#NUM!
M71	Y99	Yes	Yes	0,434916	0,000313489	No	0,963	0,000352602
M72	A04	Yes	Yes	0,555516	2,39325E-05	No	1	#NUM!
M72	A41	Yes	Yes	0,598597	0,000208714	No	0,769	#NUM!
M72	A46	Yes	Yes	0,664552	0,000101852	No	1,529	0,000176301
M72	A49	Yes	Yes	0,547458	7,59719E-05	No	0,476	#NUM!
M72	B02	Yes	Yes	0,541175	1,34968E-05	No	0,938	0,000210205
M72	B37	Yes	Yes	0,636649	3,45074E-05	No	1,42	0,000664519
M72	B96	Yes	Yes	0,520634	7,93114E-06	No	1	#NUM!
M72	C06	Yes	Yes	0,55632	8,07028E-06	No		#NUM!
M72	C10	Yes	Yes	0,457603	5,28742E-06	No		#NUM!
M72	C13	Yes	Yes	0,574966	4,45257E-06	No		#NUM!
M72	C15	Yes	Yes	0,520972	1,73928E-05	No	2	#NUM!
M72	C16	Yes	Yes	0,48344	1,7532E-05	No	0,75	#NUM!
M72	C18	Yes	Yes	0,622289	7,37456E-05	No	2	#NUM!
M72	C20	Yes	Yes	0,577389	4,13254E-05	No	5	#NUM!
M72	C22	Yes	Yes	0,461532	1,14097E-05	No		#NUM!
M72	C24	Yes	Yes	0,519725	5,14828E-06	No		#NUM!
M72	C25	Yes	Yes	0,433419	1,96191E-05	No	0,75	#NUM!
M72	C34	Yes	Yes	0,46803	0,000103661	No	0,6	#NUM!
M72	C44	Yes	Yes	0,714258	9,64259E-05	No	0,952	0,000135616
M72	C45	Yes	Yes	0,276765	3,20028E-06	No		#NUM!
M72	C61	Yes	Yes	0,638551	0,000115488	No	1,769	0,000155959
M72	C64	Yes	Yes	0,424707	1,6558E-05	No	1	#NUM!
M72	C67	Yes	Yes	0,407097	2,79677E-05	No	1	#NUM!
M72	C71	Yes	Yes	0,413006	1,11314E-05	No	1,5	#NUM!
M72	C77	Yes	Yes	0,474798	4,17428E-05	No		#NUM!
M72	C78	Yes	Yes	0,425704	8,33465E-05	No	0,667	#NUM!
M72	C79	Yes	Yes	0,379977	5,66311E-05	No	1	#NUM!
M72	C80	Yes	Yes	0,654366	1,22446E-05	No		#NUM!
M72	C83	Yes	Yes	0,427384	1,53057E-05	No	1,5	#NUM!
M72	C88	Yes	Yes	0,553699	4,45257E-06	No		#NUM!
M72	C90	Yes	Yes	0,391972	1,00183E-05	No	1	#NUM!
M72	C91	Yes	Yes	0,644265	1,22446E-05	No	0,5	#NUM!
M72	C92	Yes	Yes	0,334154	6,95714E-06	No		#NUM!
M72	D09	Yes	Yes	0,523997	1,15488E-05	No		#NUM!
M72	D12	Yes	Yes	0,88091	0,000240856	No	2,235	0,000257671
M72	D35	Yes	Yes	0,459298	1,21054E-05	No	0,333	#NUM!
M72	D38	Yes	Yes	0,542021	6,53971E-06	No	0,556	#NUM!
M72	D43	Yes	Yes	0,575113	5,84399E-06	No		#NUM!
M72	D46	Yes	Yes	0,456251	7,79199E-06	No		#NUM!
M72	D47	Yes	Yes	0,523165	1,87843E-05	No	0,75	#NUM!
M72	D50	Yes	Yes	0,503425	4,74477E-05	No	1,154	0,000508561
M72	D61	Yes	Yes	0,380722	4,59171E-06	No		#NUM!
M72	D62	Yes	Yes	0,5618	2,50457E-05	No	5	#NUM!
M72	D63	Yes	Yes	0,417461	3,39508E-05	No	0,917	0,000149178
M72	D64	Yes	Yes	0,515697	0,000152083	No	0,667	#NUM!
M72	D68	Yes	Yes	0,711341	2,28194E-05	No	2,5	#NUM!
M72	D69	Yes	Yes	0,608199	2,51848E-05	No	0,357	#NUM!
M72	D72	Yes	Yes	0,453786	6,12228E-06	No	2	#NUM!
M72	E03	Yes	Yes	0,66534	6,13619E-05	No	1,114	0,00033226
M72	E11	Yes	Yes	0,630844	0,000269659	No	1,106	0,000494999
M72	E13	Yes	Yes	0,64986	1,39143E-05	No	2,5	#NUM!
M72	E14	Yes	Yes	0,666333	9,08602E-05	No		#NUM!
M72	E21	Yes	Yes	0,395544	1,33577E-05	No	1,75	#NUM!
M72	E27	Yes	Yes	0,496745	9,46171E-06	No		#NUM!
M72	E53	No	No			Yes	2,778	0,00016952
M72	E64	Yes	Yes	0,387739	1,32186E-05	No		#NUM!
M72	E78	Yes	Yes	0,678858	0,00031808	No	1,325	0,001518902
M72	E83	Yes	Yes	0,484401	2,07323E-05	No	0,25	#NUM!
M72	E86	Yes	Yes	0,498273	0,000135942	No		#NUM!
M72	E87	Yes	Yes	0,678359	0,00011688	No	0,667	#NUM!
M72	F00	Yes	Yes	0,451628	1,82277E-05	No	1,333	#NUM!
M72	F01	Yes	Yes	0,472083	1,28011E-05	No	0,467	#NUM!
M72	F02	Yes	Yes	0,467096	4,45257E-06	No	0,333	#NUM!
M72	F03	Yes	Yes	0,498805	4,50822E-05	No	1,167	#NUM!
M72	F05	Yes	Yes	0,643786	3,61771E-05	No	2	#NUM!
M72	F06	Yes	Yes	0,623486	1,1688E-05	No	1,148	0,000210205
M72	F17	Yes	Yes	0,678344	6,23359E-05	No	1,4	#NUM!
M72	F32	Yes	Yes	0,487618	5,64919E-05	No	1,076	0,000678081
M72	F33	Yes	Yes	0,585367	3,53423E-05	No	1,238	0,000176301
M72	F41	Yes	Yes	0,434756	2,99157E-05	No	1,667	0,000847601
M72	G12	Yes	Yes	0,511071	4,73085E-06	No		#NUM!
M72	G20	Yes	Yes	0,409299	1,90626E-05	No	2,5	#NUM!
M72	G23	Yes	Yes	0,294229	#NUM!	No		#NUM!
M72	G25	Yes	Yes	0,482081	1,11314E-05	No	1,111	0,000135616
M72	G30	Yes	Yes	0,611736	1,51666E-05	No	2	#NUM!
M72	G31	Yes	Yes	0,639119	1,30794E-05	No	1,333	#NUM!
M72	G45	Yes	Yes	0,737393	0,000124254	No	1,08	0,000183082
M72	G47	Yes	Yes	0,436273	0,000102548	No	1,427	0,001132395
M72	G62	Yes	Yes	0,800933	8,13985E-05	No	2,385	0,000210205
M72	G91	Yes	Yes	0,530712	9,18342E-06	No	2	#NUM!
M72	G93	Yes	Yes	0,628748	1,37751E-05	No	0,667	#NUM!
M72	G95	Yes	Yes	0,452446	1,7532E-05	No		#NUM!
M72	G96	Yes	Yes	0,713981	4,22994E-05	No		#NUM!
M72	H25	Yes	Yes	0,814479	0,000438995	No	1,434	0,001390066
M72	H26	Yes	Yes	0,814629	0,000117993	No	0,886	0,000210205
M72	H34	Yes	Yes	0,670252	2,25411E-05	No	0,667	#NUM!
M72	H35	Yes	Yes	0,860258	0,000138308	No	1,897	0,00100356
M72	H40	Yes	Yes	0,674182	4,7726E-05	No	1,479	0,000481438
M72	H43	Yes	Yes	0,779882	5,13437E-05	No	1,111	0,000339041
M72	H53	Yes	Yes	0,633345	3,90991E-05	No	1,833	0,000223767
M72	H54	Yes	Yes	0,60538	1,23837E-05	No	1,333	#NUM!
M72	H91	Yes	Yes	0,883462	0,000371789	No	1,868	0,000481438
M72	I10	Yes	Yes	0,753985	0,00074664	No	1,257	0,001234107
M72	I11	Yes	Yes	0,52054	2,51848E-05	No	1,538	0,001356162
M72	I21	Yes	Yes	0,592282	0,000178381	No	1,85	0,00025089
M72	I25	Yes	Yes	0,516006	0,000299853	No	1,375	0,000596711
M72	I26	Yes	Yes	0,586417	5,63528E-05	No	1,4	#NUM!
M72	I27	Yes	Yes	0,436664	1,53057E-05	No	0,667	#NUM!
M72	I34	Yes	Yes	0,62323	3,84034E-05	No	1,222	#NUM!
M72	I35	Yes	Yes	0,602457	0,000112984	No	0,75	#NUM!
M72	I38	Yes	Yes	0,416132	5,14828E-06	No		#NUM!
M72	I42	Yes	Yes	0,477833	3,20028E-05	No	1,2	#NUM!
M72	I44	Yes	Yes	0,685408	4,98131E-05	No	1,083	#NUM!
M72	I45	Yes	Yes	0,613314	2,29586E-05	No	1,2	#NUM!
M72	I46	Yes	Yes	0,519772	4,22994E-05	No	1,5	#NUM!
M72	I48	Yes	Yes	0,663437	0,000355649	No	1,492	0,000617054
M72	I49	Yes	Yes	0,69364	9,87913E-05	No	1,679	0,00092219
M72	I50	Yes	Yes	0,468304	0,000208436	No	1,364	0,000813697
M72	I51	Yes	Yes	0,538003	2,50457E-05	No	0,833	#NUM!
M72	I61	Yes	Yes	0,648472	3,63163E-05	No	0,5	#NUM!
M72	I63	Yes	Yes	0,726135	0,000155562	No	0,63	#NUM!
M72	I64	Yes	Yes	0,600574	0,000139421	No		#NUM!
M72	I67	Yes	Yes	0,568291	1,7532E-05	No	1,357	0,000257671
M72	I69	Yes	Yes	0,539688	0,000146796	No	0,806	0,00016952
M72	I70	Yes	Yes	0,512651	0,00012495	No	1,364	0,000406849
M72	I71	Yes	Yes	0,598921	6,24751E-05	No	0,5	#NUM!
M72	I72	Yes	Yes	0,534426	1,25228E-05	No		#NUM!
M72	I73	Yes	Yes	0,662628	0,000111871	No	6,5	#NUM!
M72	I80	Yes	Yes	0,68614	0,000105192	No	2,111	0,000386506
M72	I82	Yes	Yes	0,601686	1,90626E-05	No	1,4	#NUM!
M72	I85	Yes	Yes	0,575579	1,71146E-05	No	0,5	#NUM!
M72	I95	Yes	Yes	0,627187	4,0908E-05	No	1	#NUM!
M72	J06	Yes	Yes	0,663017	2,03148E-05	No	1,39	0,0018376
M72	J09	Yes	Yes	0,426465	3,33943E-06	No		#NUM!
M72	J10	Yes	Yes	0,490103	5,00914E-06	No	1,385	#NUM!
M72	J14	Yes	Yes	0,477495	5,56571E-06	No		#NUM!
M72	J15	Yes	Yes	0,500836	0,000119384	No	2,533	0,000257671
M72	J18	Yes	Yes	0,515934	0,000366363	No	1,627	0,000650958
M72	J22	Yes	Yes	0,495475	1,51666E-05	No	2,25	#NUM!
M72	J43	Yes	Yes	0,652065	2,75503E-05	No	2	#NUM!
M72	J44	Yes	Yes	0,605631	0,000262006	No	1,4	0,000379725
M72	J47	Yes	Yes	0,577618	1,18271E-05	No	0,75	#NUM!
M72	J69	Yes	Yes	0,499925	1,39143E-05	No	0,333	#NUM!
M72	J81	Yes	Yes	0,437213	2,08714E-05	No	0,75	#NUM!
M72	J84	Yes	Yes	0,497484	2,18454E-05	No	4	#NUM!
M72	J90	Yes	Yes	0,566137	3,85425E-05	No	0,75	#NUM!
M72	J91	Yes	Yes	0,546004	1,3636E-05	No	1,429	#NUM!
M72	J92	Yes	Yes	0,612022	8,62685E-06	No		#NUM!
M72	J93	Yes	Yes	0,677517	2,61588E-05	No	3	#NUM!
M72	J94	Yes	Yes	0,632667	1,47491E-05	No	0,667	#NUM!
M72	J95	Yes	Yes	0,513335	1,05748E-05	No		#NUM!
M72	J98	Yes	Yes	0,579836	3,35334E-05	No	1,333	#NUM!
M72	K02	Yes	Yes	0,426933	1,83668E-05	No	1,429	0,000339041
M72	K05	Yes	Yes	0,571386	3,15854E-05	No	1,716	0,000779793
M72	K22	Yes	Yes	0,630486	4,71694E-05	No	1,091	#NUM!
M72	K25	Yes	Yes	0,600487	7,58328E-05	No	1,741	0,000318698
M72	K31	Yes	Yes	0,45202	1,19663E-05	No	1,125	#NUM!
M72	K52	Yes	Yes	0,536236	6,21968E-05	No	2,091	0,000155959
M72	K55	Yes	Yes	0,470063	1,19663E-05	No	1,4	#NUM!
M72	K56	Yes	Yes	0,484441	5,57962E-05	No	1,222	#NUM!
M72	K57	Yes	Yes	0,7283	0,000196052	No	2,033	0,000413629
M72	K59	Yes	Yes	0,505475	0,000196191	No	1,566	0,000562807
M72	K62	Yes	Yes	0,619065	0,000127316	No	6,5	0,000176301
M72	K63	Yes	Yes	0,550134	3,03331E-05	No	2,25	#NUM!
M72	K64	Yes	Yes	0,729663	7,44414E-05	No		#NUM!
M72	K65	Yes	Yes	0,561926	3,00548E-05	No	3	#NUM!
M72	K70	Yes	Yes	0,812404	5,51005E-05	No	0,833	#NUM!
M72	K72	Yes	Yes	0,634803	1,96191E-05	No	0,667	#NUM!
M72	K74	Yes	Yes	0,672606	2,51848E-05	No	2	#NUM!
M72	K76	Yes	Yes	0,676959	3,93774E-05	No	1,529	0,000352602
M72	K83	Yes	Yes	0,502164	2,37934E-05	No	1	#NUM!
M72	K91	Yes	Yes	0,534745	1,57231E-05	No	2	#NUM!
M72	K92	Yes	Yes	0,563415	8,02854E-05	No	0,875	#NUM!
M72	L57	Yes	Yes	0,55092	2,83851E-05	No	1,25	0,00016952
M72	L82	Yes	Yes	0,566912	1,87843E-05	No	1,743	0,000827259
M72	L85	No	No			Yes	3,923	0,000345821
M72	L89	Yes	Yes	0,461233	2,90808E-05	No	1,5	#NUM!
M72	L97	Yes	Yes	0,510502	4,73085E-05	No	0,864	#NUM!
M72	L98	Yes	Yes	0,657673	5,32917E-05	No	1,421	0,000183082
M72	M10	Yes	Yes	0,686373	6,19185E-05	No	1,939	0,000644177
M72	M16	Yes	Yes	0,613881	0,00017365	No	1,537	0,000854382
M72	M19	Yes	Yes	0,877922	0,000226524	No	2,227	0,000996779
M72	M31	Yes	Yes	0,609016	1,98974E-05	No		#NUM!
M72	M46	Yes	Yes	0,570415	1,64188E-05	No	3,333	#NUM!
M72	M48	Yes	Yes	0,555395	0,000117297	No	1,657	0,000393287
M72	M80	Yes	Yes	0,549314	4,80042E-05	No	1,235	0,000142397
M72	M81	Yes	Yes	0,631747	0,000133438	No	2,667	0,000271232
M72	M85	Yes	Yes	0,702922	7,72242E-05	No	1,875	0,000203424
M72	M99	Yes	Yes	0,657858	2,76894E-05	No	3	#NUM!
M72	N13	Yes	Yes	0,538576	3,896E-05	No	0,75	#NUM!
M72	N17	Yes	Yes	0,69639	6,74842E-05	No	0,933	#NUM!
M72	N18	Yes	Yes	0,371282	7,76416E-05	No	0,85	0,000230548
M72	N19	Yes	Yes	0,360691	3,90991E-05	No	0,75	#NUM!
M72	N28	Yes	Yes	0,469791	1,93408E-05	No	1,792	0,000291575
M72	N30	Yes	Yes	0,516331	0,000212888	No	1,355	0,001010341
M72	N39	Yes	Yes	0,545998	0,00017685	No	1,286	0,000976437
M72	N40	Yes	Yes	0,680302	0,000205931	No	1,667	0,000718766
M72	Q61	Yes	Yes	0,45066	1,01574E-05	No		#NUM!
M72	Y99	Yes	Yes	0,412705	0,000759998	No	1,061	0,000352602
M75	A04	Yes	Yes	0,481039	7,77808E-05	No	1,371	0,000325479
M75	A31	Yes	Yes	0,437408	5,14828E-06	No	2	#NUM!
M75	A40	Yes	Yes	0,481916	2,83851E-05	No	2	#NUM!
M75	A41	Yes	Yes	0,421353	0,000399061	No	1,232	0,000793355
M75	A46	Yes	Yes	0,584968	0,000271885	No	1,546	0,001132395
M75	A49	Yes	Yes	0,521043	0,000223463	No	1,195	0,000705204
M75	B02	Yes	Yes	0,618991	5,34308E-05	No	1,513	0,001620614
M75	B36	No	No			Yes	1,965	0,001539244
M75	B37	Yes	Yes	0,4851	9,89305E-05	No	1,46	0,004109171
M75	B95	Yes	Yes	0,509152	2,03148E-05	No	0,727	#NUM!
M75	B96	Yes	Yes	0,468589	2,12888E-05	No	1,355	0,000284794
M75	C06	Yes	Yes	0,228875	1,02966E-05	No		#NUM!
M75	C10	Yes	Yes	0,27105	1,39143E-05	No	3	#NUM!
M75	C13	Yes	Yes	0,204399	6,67885E-06	No	0,333	#NUM!
M75	C14	Yes	Yes	0,317558	6,12228E-06	No	1	#NUM!
M75	C15	Yes	Yes	0,328413	3,10288E-05	No	2,25	#NUM!
M75	C16	Yes	Yes	0,365884	3,75685E-05	No	1,273	0,000189863
M75	C17	Yes	Yes	0,422211	8,34856E-06	No	0,429	#NUM!
M75	C18	Yes	Yes	0,417355	0,0001525	No	0,9	0,000305136
M75	C20	Yes	Yes	0,338649	6,63711E-05	No	1,476	0,000210205
M75	C22	Yes	Yes	0,401564	2,61588E-05	No	1,571	#NUM!
M75	C23	Yes	Yes	0,312454	2,922E-06	No		#NUM!
M75	C24	Yes	Yes	0,394647	1,2662E-05	No	0,333	#NUM!
M75	C25	Yes	Yes	0,395702	5,23177E-05	No	1,125	#NUM!
M75	C26	Yes	Yes	0,417194	3,06114E-06	No	2	#NUM!
M75	C34	Yes	Yes	0,379565	0,00024503	No	1,208	0,000433972
M75	C44	Yes	Yes	0,676094	0,000281068	No	1,314	0,001078149
M75	C45	Yes	Yes	0,338432	8,48771E-06	No		#NUM!
M75	C48	Yes	Yes	0,345033	6,53971E-06	No	0,333	#NUM!
M75	C56	Yes	Yes	0,279704	3,13071E-05	No	1,308	#NUM!
M75	C61	Yes	Yes	0,605396	0,000243639	No	1,138	0,0006713
M75	C64	Yes	Yes	0,440573	5,357E-05	No	1,267	0,000257671
M75	C67	Yes	Yes	0,314117	4,80042E-05	No	1,556	0,000189863
M75	C71	Yes	Yes	0,357821	3,42291E-05	No	1,5	#NUM!
M75	C77	Yes	Yes	0,36617	0,00012982	No	1,5	#NUM!
M75	C78	Yes	Yes	0,309722	0,00020621	No	1,333	0,000162739
M75	C79	Yes	Yes	0,327009	0,000163493	No	1,133	#NUM!
M75	C80	Yes	Yes	0,363533	2,81068E-05	No	0,923	#NUM!
M75	C83	Yes	Yes	0,393435	4,21602E-05	No	0,533	#NUM!
M75	C88	Yes	Yes	0,480952	9,60085E-06	No		#NUM!
M75	C90	Yes	Yes	0,454269	3,20028E-05	No	1,333	#NUM!
M75	C91	Yes	Yes	0,548675	3,04723E-05	No	1,75	#NUM!
M75	C92	Yes	Yes	0,407606	2,37934E-05	No	0,833	#NUM!
M75	C93	Yes	Yes	0,468469	4,31342E-06	No		#NUM!
M75	D04	Yes	Yes	0,596315	1,82277E-05	No	1,933	0,000196643
M75	D09	Yes	Yes	0,547921	3,03331E-05	No	0,333	#NUM!
M75	D12	Yes	Yes	0,838092	0,000781565	No	1,5	0,001281573
M75	D13	Yes	Yes	0,691112	6,67885E-05	No	1,696	0,000528903
M75	D22	Yes	Yes	0,65336	0,000161962	No	1,397	0,004129513
M75	D32	Yes	Yes	0,513829	3,17245E-05	No	2,556	0,000155959
M75	D35	Yes	Yes	0,551043	5,77442E-05	No	1,238	0,000176301
M75	D38	No	No			Yes	1,639	0,000400068
M75	D41	No	No			Yes	2,12	0,000359383
M75	D43	Yes	Yes	0,47305	2,25411E-05	No	1,333	#NUM!
M75	D46	Yes	Yes	0,493565	1,90626E-05	No	0,667	#NUM!
M75	D47	Yes	Yes	0,671173	5,81617E-05	No	1,105	0,000142397
M75	D50	Yes	Yes	0,572864	0,000184921	No	1,389	0,003268351
M75	D51	No	No			Yes	1,411	0,001356162
M75	D61	Yes	Yes	0,315976	1,3636E-05	No	0,5	#NUM!
M75	D62	Yes	Yes	0,556077	7,12411E-05	No	1,562	0,000339041
M75	D63	Yes	Yes	0,312115	8,50162E-05	No	1,201	0,00117308
M75	D64	Yes	Yes	0,537079	0,000455136	No	1,192	0,000800136
M75	D69	Yes	Yes	0,521846	6,84582E-05	No	0,962	0,000339041
M75	D75	Yes	Yes	0,592008	3,3116E-05	No	0,462	#NUM!
M75	D84	Yes	Yes	0,658743	1,23837E-05	No	0,333	#NUM!
M75	E03	Yes	Yes	0,732253	0,000302496	No	1,409	0,002054586
M75	E13	Yes	Yes	0,516689	3,88208E-05	No	1,545	#NUM!
M75	E14	Yes	Yes	0,708467	0,000260197	No	2,2	0,000155959
M75	E21	Yes	Yes	0,58842	7,66676E-05	No	1,391	0,000216986
M75	E23	Yes	Yes	0,477776	3,39508E-05	No	1	#NUM!
M75	E25	Yes	Yes	0,521353	8,34856E-06	No		#NUM!
M75	E27	Yes	Yes	0,570091	4,04905E-05	No	1,2	#NUM!
M75	E29	Yes	Yes	0,662001	2,0454E-05	No	1,692	0,000149178
M75	E34	Yes	Yes	0,627644	4,4804E-05	No	3	#NUM!
M75	E41	Yes	Yes	0,351468	1,12706E-05	No		#NUM!
M75	E46	Yes	Yes	0,428084	7,23542E-06	No		#NUM!
M75	E47	Yes	Yes	0,328676	1,05748E-05	No		#NUM!
M75	E51	Yes	Yes	0,39094	6,95714E-06	No		#NUM!
M75	E55	Yes	Yes	0,754508	8,61293E-05	No	1,48	0,005600949
M75	E61	Yes	Yes	0,457288	1,28011E-05	No	1,692	0,000149178
M75	E64	Yes	Yes	0,349193	4,1882E-05	No		#NUM!
M75	E78	Yes	Yes	0,851739	0,001136657	No	1,353	0,009947449
M75	E79	No	No			Yes	1,883	0,001966435
M75	E83	Yes	Yes	0,470279	7,44414E-05	No	1,333	0,000135616
M75	E85	Yes	Yes	0,431825	6,53971E-06	No	1,667	#NUM!
M75	E86	Yes	Yes	0,480454	0,000376938	No	0,667	#NUM!
M75	E87	Yes	Yes	0,452518	0,000275085	No	1,114	0,000596711
M75	F00	Yes	Yes	0,548392	5,77442E-05	No	0,919	0,000230548
M75	F01	Yes	Yes	0,571908	2,78285E-05	No	0,808	0,000657739
M75	F02	Yes	Yes	0,425945	1,11314E-05	No	0,833	#NUM!
M75	F03	Yes	Yes	0,58955	0,000120358	No	0,873	0,000325479
M75	F05	Yes	Yes	0,444758	6,84582E-05	No	0,533	#NUM!
M75	F06	Yes	Yes	0,624835	3,92382E-05	No	1,238	0,001620614
M75	F17	Yes	Yes	0,576717	0,000260614	No	1,314	0,000311917
M75	F32	Yes	Yes	0,674651	0,000257275	No	1,424	0,005377183
M75	F33	Yes	Yes	0,724319	0,000167389	No	1,567	0,001912189
M75	F41	Yes	Yes	0,469611	0,000161127	No	1,576	0,005641634
M75	G12	Yes	Yes	0,504516	1,86451E-05	No	2,25	#NUM!
M75	G20	Yes	Yes	0,69275	8,16768E-05	No	1,711	0,000522122
M75	G23	Yes	Yes	0,595403	1,04357E-05	No	1	#NUM!
M75	G30	Yes	Yes	0,54834	4,00731E-05	No	0,4	#NUM!
M75	G31	Yes	Yes	0,409534	2,54631E-05	No	0,88	0,000298356
M75	G45	Yes	Yes	0,79021	0,000373598	No	1,615	0,001573148
M75	G47	Yes	Yes	0,783273	0,000621272	No	1,506	0,008177657
M75	G54	No	No			Yes	3,457	0,001898627
M75	G55	No	No			Yes	5,333	0,000216986
M75	G58	No	No			Yes	2,07	0,001796915
M75	G62	Yes	Yes	0,779351	0,000225411	No	1,697	0,001139176
M75	G91	Yes	Yes	0,388936	2,7272E-05	No	1	#NUM!
M75	G93	Yes	Yes	0,485066	4,6752E-05	No	1,232	0,000467876
M75	G95	Yes	Yes	0,438315	6,65102E-05	No	1,25	#NUM!
M75	G96	Yes	Yes	0,601719	0,000180468	No	1,125	#NUM!
M75	H01	No	No			Yes	1,631	0,002963214
M75	H02	No	No			Yes	1,699	0,001308696
M75	H04	No	No			Yes	2,118	0,002671639
M75	H11	No	No			Yes	1,653	0,004204102
M75	H18	Yes	Yes	0,758162	6,80408E-05	No	1,706	0,00058993
M75	H25	Yes	Yes	0,800205	0,001155998	No	1,352	0,009106628
M75	H26	Yes	Yes	0,807566	0,000369007	No	1,437	0,00200712
M75	H34	Yes	Yes	0,646104	6,31708E-05	No	1,114	0,000264452
M75	H35	Yes	Yes	0,813093	0,000382225	No	1,496	0,005953551
M75	H43	Yes	Yes	0,710117	0,000160988	No	1,344	0,002251229
M75	H53	Yes	Yes	0,720989	0,000172676	No	1,37	0,001532463
M75	H54	Yes	Yes	0,629445	4,81434E-05	No	1,23	0,000508561
M75	H57	Yes	Yes	0,676119	0,000126202	No	1,385	0,000244109
M75	H90	Yes	Yes	0,809975	0,000328933	No	1,511	0,004794033
M75	H91	Yes	Yes	0,948499	0,000964816	No	1,607	0,002698763
M75	I10	Yes	Yes	0,787754	0,002383515	No	1,326	0,009126971
M75	I11	Yes	Yes	0,604451	7,43022E-05	No	1,221	0,00811663
M75	I13	No	No			Yes	1,431	0,001329039
M75	I15	Yes	Yes	0,660331	0,000103522	No	1,1	0,000298356
M75	I21	Yes	Yes	0,71869	0,000505506	No	1,459	0,001098491
M75	I25	Yes	Yes	0,701307	0,000878825	No	1,393	0,003946432
M75	I26	Yes	Yes	0,550844	0,000179355	No	1,071	0,000508561
M75	I27	Yes	Yes	0,442624	4,45257E-05	No	0,909	#NUM!
M75	I31	Yes	Yes	0,462346	2,67154E-05	No	3,667	#NUM!
M75	I33	Yes	Yes	0,367476	2,36543E-05	No	2	#NUM!
M75	I34	Yes	Yes	0,578841	0,000101713	No	1,05	0,000427191
M75	I35	Yes	Yes	0,705833	0,000329629	No	1,522	0,000711985
M75	I38	Yes	Yes	0,422625	1,41926E-05	No		#NUM!
M75	I42	Yes	Yes	0,505406	9,67042E-05	No	0,795	0,00042041
M75	I44	Yes	Yes	0,676658	0,00011855	No	1	0,000454314
M75	I46	Yes	Yes	0,405878	9,46171E-05	No	0,697	0,000155959
M75	I48	Yes	Yes	0,636644	0,000859345	No	1,267	0,003695542
M75	I49	Yes	Yes	0,76369	0,000325455	No	1,518	0,00602814
M75	I50	Yes	Yes	0,517558	0,000507593	No	1,178	0,005417867
M75	I51	Yes	Yes	0,603366	8,96079E-05	No	2,429	0,000230548
M75	I61	Yes	Yes	0,496961	8,34856E-05	No	1,786	0,00016952
M75	I62	Yes	Yes	0,492776	1,11314E-05	No	5	#NUM!
M75	I63	Yes	Yes	0,676091	0,000429255	No	1,238	0,001376504
M75	I64	Yes	Yes	0,648261	0,00035551	No	4	#NUM!
M75	I67	Yes	Yes	0,620633	5,74659E-05	No	1,741	0,002230887
M75	I69	Yes	Yes	0,591876	0,000423829	No	1,089	0,00150534
M75	I70	Yes	Yes	0,516969	0,000265763	No	1,239	0,002746228
M75	I71	Yes	Yes	0,606499	0,000153335	No	1,852	0,000339041
M75	I72	Yes	Yes	0,540382	3,85425E-05	No	0,929	#NUM!
M75	I73	Yes	Yes	0,70445	0,000325037	No	1,872	0,000494999
M75	I74	Yes	Yes	0,547726	4,61954E-05	No	1,129	0,000237328
M75	I81	Yes	Yes	0,357491	6,81799E-06	No	2,75	#NUM!
M75	I82	Yes	Yes	0,549818	6,88757E-05	No	1,361	0,00033226
M75	I85	Yes	Yes	0,287356	2,93591E-05	No	2	#NUM!
M75	I86	No	No			Yes	2,208	0,000359383
M75	I87	Yes	Yes	0,664155	5,55179E-05	No	1,475	0,001200203
M75	I89	Yes	Yes	0,525759	6,31708E-05	No	1,364	0,000406849
M75	I95	Yes	Yes	0,589718	0,000109644	No	2,273	0,000339041
M75	I97	Yes	Yes	0,54006	2,10106E-05	No	2,167	#NUM!
M75	J06	Yes	Yes	0,72582	8,22334E-05	No	1,454	0,012727581
M75	J09	Yes	Yes	0,551733	1,96191E-05	No		#NUM!
M75	J10	Yes	Yes	0,600557	2,2402E-05	No	1,557	0,00083404
M75	J11	No	No			Yes	1,329	0,002000339
M75	J14	Yes	Yes	0,428435	1,44708E-05	No	0,455	#NUM!
M75	J15	Yes	Yes	0,511845	0,000378051	No	0,931	0,000827259
M75	J18	Yes	Yes	0,533179	0,001072234	No	1,249	0,004088829
M75	J21	No	No			Yes	3,6	0,000244109
M75	J22	Yes	Yes	0,586268	5,52397E-05	No	1,195	0,00033226
M75	J38	No	No			Yes	2,143	0,000610273
M75	J39	No	No			Yes	1,667	0,001118834
M75	J43	Yes	Yes	0,518006	7,17976E-05	No	1,059	0,000244109
M75	J44	Yes	Yes	0,579793	0,000695157	No	1,307	0,00259705
M75	J47	Yes	Yes	0,702154	6,03879E-05	No	1,875	0,000203424
M75	J69	Yes	Yes	0,310235	2,78285E-05	No	1,5	#NUM!
M75	J80	Yes	Yes	0,330317	5,28742E-06	No	2	#NUM!
M75	J81	Yes	Yes	0,41982	4,25777E-05	No	0,64	#NUM!
M75	J84	Yes	Yes	0,484836	7,11019E-05	No	3,6	#NUM!
M75	J85	Yes	Yes	0,347387	1,25228E-05	No	3	#NUM!
M75	J86	Yes	Yes	0,402753	2,99157E-05	No	0,9	#NUM!
M75	J90	Yes	Yes	0,416445	8,68251E-05	No	1,263	0,000162739
M75	J91	Yes	Yes	0,42523	4,20211E-05	No	1,207	0,000474657
M75	J94	Yes	Yes	0,422388	2,89417E-05	No	1,909	0,000142397
M75	J95	Yes	Yes	0,38071	2,07323E-05	No	1,667	#NUM!
M75	J96	Yes	Yes	0,383547	0,000296235	No	1,281	0,001268012
M75	J98	Yes	Yes	0,51603	9,53128E-05	No	1,357	#NUM!
M75	K05	Yes	Yes	0,440054	9,76782E-05	No	1,528	0,005160197
M75	K10	No	No			Yes	1,32	0,003024241
M75	K22	Yes	Yes	0,61174	0,000148048	No	1,449	0,000678081
M75	K31	Yes	Yes	0,53769	4,78651E-05	No	1,932	0,000576369
M75	K43	No	No			Yes	1,818	0,00108493
M75	K52	Yes	Yes	0,758335	0,000315993	No	1,58	0,000739108
M75	K55	Yes	Yes	0,543425	3,54814E-05	No	1,056	#NUM!
M75	K56	Yes	Yes	0,489224	0,000195496	No	1,466	0,000576369
M75	K57	No	No			Yes	2,189	0,002610612
M75	K59	Yes	Yes	0,697216	0,000911524	No	1,699	0,004021021
M75	K62	Yes	Yes	0,765724	0,000499522	No	1,766	0,00092219
M75	K63	Yes	Yes	0,607746	9,94871E-05	No	1,459	0,000366164
M75	K64	Yes	Yes	0,883083	0,00038793	No		#NUM!
M75	K70	Yes	Yes	0,296416	8,47379E-05	No	1,042	0,000339041
M75	K72	Yes	Yes	0,28308	3,64554E-05	No	1,455	#NUM!
M75	K74	Yes	Yes	0,349169	4,64737E-05	No	0,857	#NUM!
M75	K76	Yes	Yes	0,551736	0,00013149	No	1,594	0,002129174
M75	K82	Yes	Yes	0,625448	1,82277E-05	No	1,625	0,000528903
M75	K83	Yes	Yes	0,471558	7,38848E-05	No	1,524	0,000433972
M75	K91	Yes	Yes	0,399479	4,70302E-05	No	2,439	0,000678081
M75	K92	Yes	Yes	0,48951	0,000217063	No	1,2	0,000528903
M75	L08	No	No			Yes	1,727	0,001546025
M75	L29	No	No			Yes	1,953	0,001139176
M75	L30	Yes	Yes	0,724205	0,000184086	No	1,424	0,005811154
M75	L57	Yes	Yes	0,678916	0,000108531	No	1,957	0,001247669
M75	L81	No	No			Yes	1,817	0,001010341
M75	L82	Yes	Yes	0,733278	7,81982E-05	No	1,635	0,004956772
M75	L84	No	No			Yes	1,778	0,001912189
M75	L85	No	No			Yes	1,645	0,001227327
M75	L89	Yes	Yes	0,365902	5,84399E-05	No	0,814	0,000535684
M75	L95	No	No			Yes	2,333	0,000237328
M75	L97	Yes	Yes	0,417167	0,000104774	No	1,286	0,001098491
M75	L98	Yes	Yes	0,526365	0,000144569	No	1,368	0,00108493
M75	M05	Yes	Yes	0,673229	0,000169337	No	3,348	0,000522122
M75	M06	Yes	Yes	0,772376	0,000196887	No	2,18	0,001640956
M75	M07	Yes	Yes	0,831466	9,97653E-05	No	1,542	0,00025089
M75	M10	Yes	Yes	0,721086	0,000187286	No	1,671	0,004034582
M75	M15	Yes	Yes	1,8114	0,000267432	No	2,003	0,008971012
M75	M18	Yes	Yes	1,42033	0,000232925	No	2,615	0,000854382
M75	M19	Yes	Yes	5,01006	0,003690204	Yes	3,535	0,012517376
M75	M20	No	No			Yes	1,915	0,003804035
M75	M21	No	No			Yes	2,139	0,005750127
M75	M24	No	No			Yes	4,51	0,004502458
M75	M31	Yes	Yes	0,677433	7,05454E-05	No	3,5	#NUM!
M75	M35	No	No			Yes	2,778	0,000678081
M75	M47	Yes	Yes	1,45574	0,000983043	No	2,109	0,006923207
M75	M48	Yes	Yes	1,08647	0,00063143	Yes	2,127	0,003824377
M75	M72	No	No			Yes	3,24	0,002285133
M75	M76	No	No			Yes	2,256	0,001790134
M75	M80	Yes	Yes	0,629563	0,000189095	No	1,779	0,001362943
M75	M81	Yes	Yes	0,729334	0,000580225	No	1,79	0,001444313
M75	M84	No	No			Yes	2,125	0,000352602
M75	M85	Yes	Yes	0,890584	0,000425916	No	1,75	0,00109171
M75	M87	No	No			Yes	2,857	0,000135616
M75	M99	Yes	Yes	1,37693	0,000205236	No	1,714	#NUM!
M75	N12	Yes	Yes	0,718143	3,409E-05	No	1,1	#NUM!
M75	N13	Yes	Yes	0,372771	0,000117993	No	1,739	0,000271232
M75	N17	Yes	Yes	0,447218	0,000101018	No	1,219	0,000528903
M75	N18	Yes	Yes	0,398212	0,000217341	No	1,561	0,001905408
M75	N19	Yes	Yes	0,351124	8,66859E-05	No	1,714	0,000162739
M75	N21	No	No			Yes	2,375	0,000257671
M75	N28	Yes	Yes	0,487352	5,64919E-05	No	1,74	0,001817257
M75	N30	Yes	Yes	0,629101	0,000770572	No	1,426	0,007750466
M75	N39	Yes	Yes	0,724941	0,000760137	No	1,551	0,007465672
M75	O49	Yes	Yes	0,527298	2,79677E-05	No		#NUM!
M75	O72	Yes	Yes	0,488098	0,000378051	No	0,55	#NUM!
M75	O83	Yes	Yes	0,535316	8,22334E-05	No		#NUM!
M75	Q61	Yes	Yes	0,628181	5,37091E-05	No	1,071	#NUM!
M75	Y99	Yes	Yes	0,326962	0,001635066	No	1,129	0,002366503
M76	A04	Yes	Yes	0,5124	1,64188E-05	No	1	#NUM!
M76	A41	Yes	Yes	0,409355	6,37274E-05	No	0,625	#NUM!
M76	A46	Yes	Yes	0,668288	6,10837E-05	No	1,3	#NUM!
M76	A49	Yes	Yes	0,540063	4,61954E-05	No	0,429	#NUM!
M76	C15	Yes	Yes	0,360225	4,45257E-06	No		#NUM!
M76	C16	Yes	Yes	0,405225	5,70485E-06	No	1,5	#NUM!
M76	C18	Yes	Yes	0,444521	2,22628E-05	No	1,125	#NUM!
M76	C20	Yes	Yes	0,359447	1,04357E-05	No	5	#NUM!
M76	C25	Yes	Yes	0,278693	6,26142E-06	No		#NUM!
M76	C34	Yes	Yes	0,309582	2,90808E-05	No	0,667	#NUM!
M76	C44	Yes	Yes	0,729694	4,41082E-05	No	1,727	#NUM!
M76	C61	Yes	Yes	0,669367	2,96374E-05	No	3	#NUM!
M76	C64	Yes	Yes	0,418715	6,81799E-06	No	1	#NUM!
M76	C71	Yes	Yes	0,300251	6,40057E-06	No	3	#NUM!
M76	C77	Yes	Yes	0,309164	1,76711E-05	No		#NUM!
M76	C78	Yes	Yes	0,278737	2,86634E-05	No	3	#NUM!
M76	C79	Yes	Yes	0,301375	2,11497E-05	No	2	#NUM!
M76	C80	Yes	Yes	0,357627	3,75685E-06	No		#NUM!
M76	D12	Yes	Yes	0,720897	0,00011368	No	1,8	0,000183082
M76	D35	Yes	Yes	0,491736	1,0714E-05	No	6	#NUM!
M76	D50	Yes	Yes	0,547812	3,33943E-05	No	1,065	0,000556026
M76	D62	Yes	Yes	0,529433	1,18271E-05	No	2	#NUM!
M76	D63	Yes	Yes	0,312235	1,12706E-05	No	1,267	#NUM!
M76	D64	Yes	Yes	0,480227	6,85974E-05	No	1,182	#NUM!
M76	E03	Yes	Yes	0,717855	6,58145E-05	No	1,229	0,000291575
M76	E11	Yes	Yes	0,654979	0,000126063	No	1,565	0,000244109
M76	E13	Yes	Yes	0,388499	5,14828E-06	No		#NUM!
M76	E14	Yes	Yes	0,633748	4,50822E-05	No	3	#NUM!
M76	E21	Yes	Yes	0,610283	1,44708E-05	No	3	#NUM!
M76	E41	Yes	Yes	0,226082	#NUM!	No		#NUM!
M76	E55	No	No			Yes	1,597	0,001288354
M76	E64	Yes	Yes	0,286953	6,95714E-06	No		#NUM!
M76	E66	Yes	Yes	0,769611	0,000248926	No	2,079	0,000888286
M76	E78	Yes	Yes	0,731663	0,000175876	No	1,368	0,00108493
M76	E83	Yes	Yes	0,415283	1,39143E-05	No		#NUM!
M76	E86	Yes	Yes	0,484768	6,56754E-05	No		#NUM!
M76	E87	Yes	Yes	0,41782	4,39691E-05	No	1,75	#NUM!
M76	E89	Yes	Yes	0,531132	8,62685E-06	No	1,4	#NUM!
M76	F03	Yes	Yes	0,58445	1,93408E-05	No	0,5	#NUM!
M76	F05	Yes	Yes	0,412264	7,51371E-06	No	1	#NUM!
M76	F06	Yes	Yes	0,388225	5,56571E-06	No	1,278	0,000155959
M76	F17	Yes	Yes	0,47758	4,50822E-05	No	1	#NUM!
M76	F32	Yes	Yes	0,524383	4,21602E-05	No	1,443	0,000773012
M76	F33	Yes	Yes	0,614998	3,1168E-05	No	1,417	0,000230548
M76	F41	Yes	Yes	0,447139	3,24203E-05	No	1,36	0,000820478
M76	G45	Yes	Yes	0,7454	5,92748E-05	No	0,864	#NUM!
M76	G47	Yes	Yes	0,654478	0,000107279	No	1,554	0,000874725
M76	G93	Yes	Yes	0,410595	9,73999E-06	No	1,6	#NUM!
M76	G95	Yes	Yes	0,428492	1,08531E-05	No		#NUM!
M76	G96	Yes	Yes	0,556269	3,52031E-05	No	2	#NUM!
M76	G98	Yes	Yes	0,558035	1,62797E-05	No		#NUM!
M76	H25	Yes	Yes	0,819533	0,00018659	No	1,33	0,000847601
M76	H26	Yes	Yes	0,622734	5,64919E-05	No	2,571	0,000244109
M76	H35	Yes	Yes	0,76815	6,35882E-05	No	1,327	0,000467876
M76	H43	Yes	Yes	0,672462	3,08897E-05	No	2,227	0,00033226
M76	I10	Yes	Yes	0,78842	0,000392661	No	1,179	0,000983217
M76	I21	Yes	Yes	0,646428	7,94505E-05	No	1	#NUM!
M76	I25	Yes	Yes	0,616433	0,000123837	No	1,325	0,000359383
M76	I26	Yes	Yes	0,682511	4,02122E-05	No	1,286	#NUM!
M76	I27	Yes	Yes	0,381185	6,40057E-06	No	0,667	#NUM!
M76	I34	Yes	Yes	0,538155	1,58623E-05	No	0,625	#NUM!
M76	I35	Yes	Yes	0,645234	4,5778E-05	No	1,333	#NUM!
M76	I42	Yes	Yes	0,437042	1,54448E-05	No	0,692	#NUM!
M76	I44	Yes	Yes	0,605568	1,6558E-05	No	2	#NUM!
M76	I46	Yes	Yes	0,377667	1,2662E-05	No	1	#NUM!
M76	I48	Yes	Yes	0,662172	0,000131351	No	1,098	0,000305136
M76	I50	Yes	Yes	0,536845	7,95896E-05	No	1,233	0,00050178
M76	I61	Yes	Yes	0,520746	1,51666E-05	No		#NUM!
M76	I63	Yes	Yes	0,577054	6,17794E-05	No	2,143	#NUM!
M76	I64	Yes	Yes	0,623989	5,92748E-05	No		#NUM!
M76	I69	Yes	Yes	0,491213	6,06662E-05	No	1,312	0,000142397
M76	I71	Yes	Yes	0,646104	2,42108E-05	No	0,667	#NUM!
M76	I95	Yes	Yes	0,581074	1,86451E-05	No	0,429	#NUM!
M76	J10	No	No			Yes	2,364	0,000176301
M76	J11	No	No			Yes	2,679	0,000508561
M76	J15	Yes	Yes	0,492788	6,67885E-05	No	1,467	0,000149178
M76	J18	Yes	Yes	0,507587	0,0001916	No	1,169	0,000515342
M76	J22	Yes	Yes	0,467682	7,09628E-06	No	0,875	#NUM!
M76	J44	Yes	Yes	0,479771	9,12776E-05	No	1,308	0,000230548
M76	J47	Yes	Yes	0,42349	7,51371E-06	No	6	#NUM!
M76	J69	Yes	Yes	0,376688	5,70485E-06	No	0,667	#NUM!
M76	J81	Yes	Yes	0,388468	7,09628E-06	No	3	#NUM!
M76	J84	Yes	Yes	0,465821	1,22446E-05	No	1	#NUM!
M76	J90	Yes	Yes	0,31646	1,08531E-05	No	0,667	#NUM!
M76	J96	Yes	Yes	0,310387	4,32734E-05	No	1,333	#NUM!
M76	K22	Yes	Yes	0,55199	2,74111E-05	No	0,9	#NUM!
M76	K56	Yes	Yes	0,415954	3,10288E-05	No	1,333	#NUM!
M76	K59	Yes	Yes	0,644574	0,000188956	No	1,774	0,000637396
M76	K62	Yes	Yes	0,711691	9,33648E-05	No	0,909	#NUM!
M76	K63	Yes	Yes	0,512514	1,60014E-05	No	2	#NUM!
M76	K64	Yes	Yes	0,70105	7,56936E-05	No		#NUM!
M76	K70	Yes	Yes	0,27462	1,30794E-05	No	1,25	#NUM!
M76	K72	Yes	Yes	0,244199	5,56571E-06	No		#NUM!
M76	K74	Yes	Yes	0,265802	7,65285E-06	No	0,5	#NUM!
M76	K83	Yes	Yes	0,439087	1,25228E-05	No	0,833	#NUM!
M76	K92	Yes	Yes	0,515946	4,45257E-05	No	1	#NUM!
M76	L89	Yes	Yes	0,434746	1,2662E-05	No	0,583	#NUM!
M76	L97	Yes	Yes	0,698496	3,08897E-05	No	1,5	#NUM!
M76	L98	Yes	Yes	0,650637	3,49248E-05	No	1,5	0,000162739
M76	M19	Yes	Yes	1,50501	0,000239743	No	2,259	0,000983217
M76	M80	Yes	Yes	0,655302	3,1168E-05	No	1,333	0,000135616
M76	M81	Yes	Yes	0,689172	9,46171E-05	No	1,154	#NUM!
M76	N17	Yes	Yes	0,416046	1,54448E-05	No	3,333	#NUM!
M76	N18	Yes	Yes	0,418359	4,03514E-05	No	1,667	0,00016952
M76	N19	Yes	Yes	0,371148	1,37751E-05	No	1	#NUM!
M76	N28	Yes	Yes	0,55057	1,18271E-05	No	1,692	0,000149178
M76	N30	Yes	Yes	0,635046	0,000171702	No	1,338	0,001206984
M76	N39	Yes	Yes	0,720977	0,000155701	No	2,093	0,001064587
M76	N46	Yes	Yes	0,703195	4,93957E-05	No	0,75	#NUM!
M76	O72	Yes	Yes	0,587567	0,000198418	No	0,857	#NUM!
M76	O83	Yes	Yes	0,533216	3,67337E-05	No		#NUM!
M76	O92	Yes	Yes	0,627178	1,97583E-05	No	1,333	#NUM!
M76	O99	Yes	Yes	0,48974	0,000123141	No	1,062	0,000230548
M76	Y99	Yes	Yes	0,341305	0,000255466	No	1	0,000149178
M77	A04	Yes	Yes	0,63433	2,10106E-05	No	2,278	0,000278013
M77	A41	Yes	Yes	0,416221	7,93114E-05	No	1,104	0,000359383
M77	A46	Yes	Yes	0,748214	7,70851E-05	No	1,821	0,000691643
M77	A49	Yes	Yes	0,562906	5,91357E-05	No	1,041	0,000345821
M77	B02	No	No			Yes	1,321	0,001437532
M77	B37	Yes	Yes	0,671861	2,83851E-05	No	1,345	0,004095609
M77	B96	No	No			Yes	2,208	0,000366164
M77	C10	Yes	Yes	0,305432	#NUM!	No	0,5	#NUM!
M77	C13	Yes	Yes	0,192289	#NUM!	No		#NUM!
M77	C15	Yes	Yes	0,377133	5,84399E-06	No	1	#NUM!
M77	C16	Yes	Yes	0,314813	5,00914E-06	No	1	#NUM!
M77	C18	Yes	Yes	0,354963	2,47674E-05	No	0,889	0,000216986
M77	C20	Yes	Yes	0,321286	1,1688E-05	No	0,455	#NUM!
M77	C22	Yes	Yes	0,4304	4,73085E-06	No	1,6	#NUM!
M77	C24	Yes	Yes	0,20053	#NUM!	No	1,5	#NUM!
M77	C25	Yes	Yes	0,417958	1,0714E-05	No	2	#NUM!
M77	C34	Yes	Yes	0,357573	4,45257E-05	No	1,107	0,000210205
M77	C44	Yes	Yes	0,766098	6,03879E-05	No	1,354	0,000725547
M77	C50	Yes	Yes	0,463198	8,01462E-05	No	0,945	0,000352602
M77	C56	Yes	Yes	0,349115	9,87913E-06	No	1,3	#NUM!
M77	C61	Yes	Yes	0,607718	2,89417E-05	No	1,327	0,000440753
M77	C64	Yes	Yes	0,433928	9,46171E-06	No	0,773	#NUM!
M77	C67	Yes	Yes	0,402274	7,09628E-06	No	0,471	#NUM!
M77	C71	Yes	Yes	0,230852	5,70485E-06	No	1,091	#NUM!
M77	C77	Yes	Yes	0,360247	2,60197E-05	No	1	#NUM!
M77	C78	Yes	Yes	0,288282	3,64554E-05	No	0,818	#NUM!
M77	C79	Yes	Yes	0,270957	2,56023E-05	No	1	#NUM!
M77	C80	Yes	Yes	0,331353	5,14828E-06	No	1,6	#NUM!
M77	C83	Yes	Yes	0,400536	9,18342E-06	No	2	#NUM!
M77	C90	Yes	Yes	0,402398	5,70485E-06	No	2	#NUM!
M77	C91	Yes	Yes	0,451181	7,51371E-06	No	0,4	#NUM!
M77	C92	Yes	Yes	0,371189	3,75685E-06	No		#NUM!
M77	D12	Yes	Yes	0,754871	0,000163214	No	1,625	0,000969656
M77	D13	No	No			Yes	2,024	0,000576369
M77	D32	Yes	Yes	0,520579	8,62685E-06	No	1,062	#NUM!
M77	D35	Yes	Yes	0,539034	1,25228E-05	No	2,071	0,000196643
M77	D43	Yes	Yes	0,397644	4,31342E-06	No	1,833	#NUM!
M77	D44	No	No			Yes	2,889	0,000176301
M77	D50	Yes	Yes	0,554399	3,90991E-05	No	1,282	0,002963214
M77	D62	Yes	Yes	0,447348	1,32186E-05	No	1,538	0,000135616
M77	D63	Yes	Yes	0,305042	1,23837E-05	No	1,151	0,000569588
M77	D64	Yes	Yes	0,510295	8,90513E-05	No	1,219	0,000528903
M77	E03	Yes	Yes	0,765668	9,09993E-05	No	1,191	0,001647737
M77	E11	Yes	Yes	0,710463	0,000188956	No	1,234	0,002142736
M77	E13	Yes	Yes	0,354135	6,40057E-06	No	0,714	#NUM!
M77	E14	Yes	Yes	0,724219	5,76051E-05	No	1,231	#NUM!
M77	E21	Yes	Yes	0,617011	1,96191E-05	No	1,4	0,000189863
M77	E27	Yes	Yes	0,559059	1,00183E-05	No	1	#NUM!
M77	E55	No	No			Yes	1,612	0,006367181
M77	E64	Yes	Yes	0,372608	1,09923E-05	No		#NUM!
M77	E78	Yes	Yes	0,821981	0,000250596	No	1,403	0,00786574
M77	E79	No	No			Yes	1,901	0,001430751
M77	E83	Yes	Yes	0,504742	1,57231E-05	No	1,75	#NUM!
M77	E86	Yes	Yes	0,46835	7,34674E-05	No	1,2	#NUM!
M77	E87	Yes	Yes	0,45063	5,60745E-05	No	1,111	0,000339041
M77	E89	Yes	Yes	0,546099	1,19663E-05	No	1	0,000318698
M77	F00	Yes	Yes	0,477984	9,73999E-06	No	1,286	#NUM!
M77	F03	Yes	Yes	0,643635	2,46283E-05	No	0,741	0,000135616
M77	F05	Yes	Yes	0,517054	1,40534E-05	No	0,5	#NUM!
M77	F17	Yes	Yes	0,689482	7,86156E-05	No	1,72	0,000291575
M77	F32	Yes	Yes	0,730452	6,72059E-05	No	1,453	0,004414308
M77	F41	Yes	Yes	0,488027	4,25777E-05	No	1,473	0,004563485
M77	G45	Yes	Yes	0,807979	7,66676E-05	No	1,738	0,000942533
M77	G47	Yes	Yes	0,750461	0,00013803	No	1,398	0,00619088
M77	G58	No	No			Yes	2,079	0,001607052
M77	G62	No	No			Yes	2,066	0,000861163
M77	G91	Yes	Yes	0,415119	7,51371E-06	No	2,333	#NUM!
M77	G95	Yes	Yes	0,429756	1,23837E-05	No	2,5	#NUM!
M77	G96	Yes	Yes	0,763351	5,12045E-05	No	1,429	#NUM!
M77	H01	No	No			Yes	1,681	0,002142736
M77	H02	No	No			Yes	1,505	0,00109171
M77	H11	No	No			Yes	1,656	0,003356501
M77	H25	Yes	Yes	0,772941	0,000223463	No	1,519	0,005675538
M77	H26	Yes	Yes	0,66369	7,11019E-05	No	1,268	0,00109171
M77	H33	Yes	Yes	0,600436	2,922E-05	No	1,115	0,000196643
M77	H35	Yes	Yes	0,82371	8,16768E-05	No	1,695	0,004000678
M77	H36	Yes	Yes	0,510248	3,03331E-05	No	1,854	0,000603492
M77	H43	Yes	Yes	0,730898	3,9934E-05	No	1,556	0,001688422
M77	H53	Yes	Yes	0,754502	5,00914E-05	No	1,35	0,001105272
M77	H91	Yes	Yes	0,864115	0,000197444	No	1,824	0,001830819
M77	I10	Yes	Yes	0,793541	0,000521646	No	1,274	0,00678081
M77	I11	Yes	Yes	0,607234	1,71146E-05	No	1,29	0,006034921
M77	I20	Yes	Yes	0,732987	0,00021108	No	1,588	0,003112392
M77	I21	Yes	Yes	0,677662	0,000101296	No	2,073	0,000576369
M77	I25	Yes	Yes	0,63981	0,000166832	No	1,339	0,002332599
M77	I26	Yes	Yes	0,67211	4,9674E-05	No	1,222	0,000298356
M77	I27	Yes	Yes	0,356719	8,07028E-06	No	2	#NUM!
M77	I33	Yes	Yes	0,337521	4,59171E-06	No		#NUM!
M77	I34	Yes	Yes	0,553387	2,00366E-05	No	1,122	0,000311917
M77	I35	Yes	Yes	0,622723	5,62137E-05	No	1,419	0,000413629
M77	I42	Yes	Yes	0,409064	1,66971E-05	No	1,203	0,000481438
M77	I44	Yes	Yes	0,602023	1,90626E-05	No	1,935	0,000406849
M77	I46	Yes	Yes	0,44069	1,78103E-05	No	0,733	#NUM!
M77	I48	Yes	Yes	0,642265	0,000162101	No	1,336	0,002074928
M77	I49	Yes	Yes	0,745277	7,48588E-05	No	1,668	0,004610951
M77	I50	Yes	Yes	0,506513	8,82165E-05	No	1,313	0,003071707
M77	I51	Yes	Yes	0,589739	1,73928E-05	No	1,65	0,000230548
M77	I61	Yes	Yes	0,404397	1,53057E-05	No	6,333	#NUM!
M77	I63	Yes	Yes	0,663575	8,79382E-05	No	0,85	0,000617054
M77	I64	Yes	Yes	0,667587	7,55545E-05	No	1	#NUM!
M77	I65	Yes	Yes	0,58117	1,15488E-05	No	2,75	0,000372945
M77	I69	Yes	Yes	0,567906	7,83374E-05	No	0,882	0,000759451
M77	I70	Yes	Yes	0,626908	7,01279E-05	No	1,468	0,001573148
M77	I71	Yes	Yes	0,572339	2,51848E-05	No	1	#NUM!
M77	I80	Yes	Yes	0,82092	0,00010394	No	2,104	0,002054586
M77	I85	Yes	Yes	0,259613	5,98314E-06	No	3	#NUM!
M77	I87	No	No			Yes	1,78	0,001315477
M77	I89	Yes	Yes	0,654142	2,1428E-05	No	1,759	0,000345821
M77	I95	Yes	Yes	0,562013	2,15671E-05	No	1,069	0,000210205
M77	J10	Yes	Yes	0,410216	4,45257E-06	No	1,29	0,000603492
M77	J11	No	No			Yes	1,653	0,001979997
M77	J15	Yes	Yes	0,553927	8,09811E-05	No	1,235	0,000569588
M77	J18	Yes	Yes	0,58948	0,000257831	No	1,308	0,003078488
M77	J22	Yes	Yes	0,528889	1,09923E-05	No	1,645	0,000345821
M77	J43	Yes	Yes	0,404004	1,19663E-05	No	1	0,000149178
M77	J44	Yes	Yes	0,590123	0,000141369	No	1,371	0,001729107
M77	J47	Yes	Yes	0,590418	1,01574E-05	No	1,5	#NUM!
M77	J69	Yes	Yes	0,332594	6,81799E-06	No	1,833	#NUM!
M77	J81	Yes	Yes	0,4484	8,07028E-06	No	0,625	#NUM!
M77	J84	Yes	Yes	0,471999	1,37751E-05	No	1,375	#NUM!
M77	J90	Yes	Yes	0,47285	1,86451E-05	No	1,571	#NUM!
M77	J91	Yes	Yes	0,412375	8,20942E-06	No	0,938	0,000203424
M77	J94	Yes	Yes	0,383987	6,26142E-06	No	5,333	#NUM!
M77	J95	Yes	Yes	0,276869	3,61771E-06	No	2	#NUM!
M77	J96	Yes	Yes	0,406066	6,60928E-05	No	1,262	0,000718766
M77	J98	Yes	Yes	0,431656	1,948E-05	No	1,778	#NUM!
M77	K05	Yes	Yes	0,435653	2,07323E-05	No	1,518	0,004678759
M77	K22	Yes	Yes	0,589783	3,20028E-05	No	1,328	0,000522122
M77	K31	Yes	Yes	0,466312	1,01574E-05	No	2,054	0,000515342
M77	K43	Yes	Yes	0,603026	5,49614E-05	No	1,76	0,000596711
M77	K44	No	No			Yes	2,022	0,001240888
M77	K52	Yes	Yes	0,785193	8,73816E-05	No	1,655	0,000617054
M77	K55	Yes	Yes	0,449509	6,95714E-06	No	2,8	#NUM!
M77	K56	Yes	Yes	0,478468	4,14645E-05	No	1,425	0,000386506
M77	K57	No	No			Yes	2,169	0,001742668
M77	K59	Yes	Yes	0,678659	0,000227081	No	1,768	0,003248008
M77	K62	Yes	Yes	0,698944	0,000117436	No	1,581	0,000664519
M77	K63	Yes	Yes	0,60263	2,40717E-05	No	2,143	0,000305136
M77	K64	Yes	Yes	0,802291	9,71216E-05	No		#NUM!
M77	K70	Yes	Yes	0,311015	2,03148E-05	No	1,079	0,000278013
M77	K72	Yes	Yes	0,335375	8,62685E-06	No	2,75	#NUM!
M77	K74	Yes	Yes	0,484315	1,15488E-05	No	1,533	0,000155959
M77	K76	Yes	Yes	0,642445	3,5064E-05	No	1,635	0,001973216
M77	K83	Yes	Yes	0,449507	1,78103E-05	No	1,548	0,000325479
M77	K91	Yes	Yes	0,41246	1,21054E-05	No	2,821	0,000535684
M77	K92	Yes	Yes	0,450314	4,60562E-05	No	1,618	0,000372945
M77	L03	No	No			Yes	1,682	0,003309035
M77	L29	No	No			Yes	2,118	0,000983217
M77	L60	No	No			Yes	1,948	0,003288693
M77	L82	No	No			Yes	1,509	0,004461773
M77	L89	Yes	Yes	0,452623	1,51666E-05	No	0,73	0,000183082
M77	L92	No	No			Yes	2,778	0,000339041
M77	L97	Yes	Yes	0,622401	3,1168E-05	No	1,297	0,000562807
M77	L98	Yes	Yes	0,592801	4,11862E-05	No	1,314	0,000766232
M77	M07	Yes	Yes	1,32907	5,17611E-05	No	1,889	0,000230548
M77	M17	Yes	Yes	1,12982	0,000386121	No	1,936	0,00928971
M77	M18	Yes	Yes	1,72166	8,52945E-05	Yes	3,333	0,000813697
M77	M19	Yes	Yes	2,73196	0,000468911	No	2,489	0,007004577
M77	M20	No	No			Yes	2,9	0,004326157
M77	M21	No	No			Yes	3,299	0,007038481
M77	M24	No	No			Yes	2,325	0,002576708
M77	M47	Yes	Yes	1,24219	0,000249344	No	2,091	0,005173758
M77	M48	No	No			Yes	2,16	0,002481777
M77	M66	No	No			Yes	2,625	0,000142397
M77	M70	No	No			Yes	2,613	0,006651975
M77	M72	No	No			Yes	5,791	0,003573487
M77	M76	No	No			Yes	3,825	0,002081709
M77	M80	Yes	Yes	0,692165	4,29951E-05	No	1,527	0,000766232
M77	M81	Yes	Yes	0,805794	0,000149578	No	2,278	0,001112053
M77	M85	No	No			Yes	1,918	0,001112053
M77	N13	Yes	Yes	0,402055	2,83851E-05	No	1	#NUM!
M77	N17	Yes	Yes	0,501651	2,17063E-05	No	1,081	0,000271232
M77	N18	Yes	Yes	0,427696	4,11862E-05	No	1,035	0,000800136
M77	N19	Yes	Yes	0,403725	1,71146E-05	No	1,5	#NUM!
M77	N28	Yes	Yes	0,586918	1,21054E-05	No	2	0,001396847
M77	N30	Yes	Yes	0,683802	0,000209132	No	1,356	0,006794372
M77	N39	Yes	Yes	0,724121	0,000207323	No	1,407	0,005092389
M77	N95	Yes	Yes	0,794678	8,64076E-05	No	1,401	0,005784031
M77	O49	Yes	Yes	0,441975	1,08531E-05	No		#NUM!
M77	O72	Yes	Yes	0,477365	0,000156953	No	1,05	0,000142397
M77	O83	Yes	Yes	0,477324	3,22811E-05	No		#NUM!
M77	Q61	Yes	Yes	0,605798	1,40534E-05	No	1,857	#NUM!
M77	Y99	Yes	Yes	0,322321	0,000291365	No	1,195	0,001037464
M79	A04	No	No			Yes	1,58	0,000739108
M79	A41	Yes	Yes	0,729207	0,000715333	No	1,148	0,001051026
M79	A46	Yes	Yes	1,17022	0,000552257	No	1,391	0,001301916
M79	A49	Yes	Yes	0,903035	0,000416593	No	1,479	0,001193423
M79	A69	No	No			Yes	1,709	0,004061705
M79	B02	No	No			Yes	1,66	0,002854721
M79	B37	Yes	Yes	0,821036	0,000169198	No	1,386	0,008679437
M79	B44	Yes	Yes	0,381801	6,67885E-06	No	1	#NUM!
M79	C06	Yes	Yes	0,412396	1,37751E-05	No	1	#NUM!
M79	C09	Yes	Yes	0,384984	9,46171E-06	No		#NUM!
M79	C10	Yes	Yes	0,373728	1,25228E-05	No	0,5	#NUM!
M79	C13	Yes	Yes	0,39503	8,48771E-06	No	1	#NUM!
M79	C14	Yes	Yes	0,459578	5,70485E-06	No		#NUM!
M79	C15	Yes	Yes	0,487069	3,35334E-05	No	0,818	#NUM!
M79	C16	Yes	Yes	0,453497	3,52031E-05	No	1,44	0,000244109
M79	C17	Yes	Yes	0,558379	7,93114E-06	No	0,667	#NUM!
M79	C18	Yes	Yes	0,565139	0,000165997	No	1,094	0,000393287
M79	C22	Yes	Yes	0,59516	3,29768E-05	No	1,273	#NUM!
M79	C23	Yes	Yes	0,363824	3,20028E-06	No	0,667	#NUM!
M79	C24	Yes	Yes	0,457973	1,21054E-05	No	1	#NUM!
M79	C25	Yes	Yes	0,529071	6,03879E-05	No	1,455	0,000216986
M79	C34	Yes	Yes	0,578276	0,000290252	No	1,185	0,000522122
M79	C44	Yes	Yes	0,823582	0,000278703	No	1,299	0,001268012
M79	C45	Yes	Yes	0,396223	7,23542E-06	No		#NUM!
M79	C48	Yes	Yes	0,437405	6,40057E-06	No	1	#NUM!
M79	C61	Yes	Yes	0,858255	0,000192852	No	1,337	0,000779793
M79	C64	Yes	Yes	0,686947	5,53788E-05	No	1,667	0,000271232
M79	C67	Yes	Yes	0,504349	5,46831E-05	No	1,1	0,000149178
M79	C71	Yes	Yes	0,401484	3,6038E-05	No	2,1	0,000142397
M79	C77	Yes	Yes	0,428529	0,000115628	No	0,875	#NUM!
M79	C78	Yes	Yes	0,464837	0,000235151	No	1,238	0,000176301
M79	C79	Yes	Yes	0,632246	0,000242804	No	1,222	0,000149178
M79	C80	Yes	Yes	0,732378	4,53605E-05	No	1,333	#NUM!
M79	C83	Yes	Yes	0,591235	5,02305E-05	No	2	0,000176301
M79	C85	No	No			Yes	4,4	0,000149178
M79	C90	Yes	Yes	0,728173	3,5064E-05	No	4,6	0,000155959
M79	C92	Yes	Yes	0,568311	2,97765E-05	No	0,75	#NUM!
M79	D09	Yes	Yes	0,542263	2,435E-05	No	1	#NUM!
M79	D12	Yes	Yes	0,860769	0,000602488	No	1,828	0,001661299
M79	D13	No	No			Yes	1,853	0,000854382
M79	D18	No	No			Yes	1,696	0,00234616
M79	D22	Yes	Yes	0,752843	0,000161962	No	1,579	0,008930327
M79	D23	No	No			Yes	1,698	0,009771148
M79	D29	No	No			Yes	3,5	0,000142397
M79	D35	Yes	Yes	0,781925	6,28925E-05	No	1,818	0,000271232
M79	D37	No	No			Yes	1,812	0,00058993
M79	D41	No	No			Yes	1,821	0,000345821
M79	D43	Yes	Yes	0,605122	2,46283E-05	No	1,077	#NUM!
M79	D44	No	No			Yes	2,667	0,000216986
M79	D46	Yes	Yes	0,68287	2,69937E-05	No	1,143	#NUM!
M79	D48	No	No			Yes	1,98	0,002047805
M79	D50	Yes	Yes	0,843484	0,000299018	No	1,311	0,006509578
M79	D51	No	No			Yes	1,598	0,002047805
M79	D61	Yes	Yes	0,567911	2,05931E-05	No	2,2	#NUM!
M79	D62	No	No			Yes	1,608	0,000556026
M79	D63	Yes	Yes	0,590009	0,000138169	No	1,264	0,001559586
M79	D64	Yes	Yes	0,844067	0,000806471	No	1,537	0,001261231
M79	D68	Yes	Yes	1,24499	0,000171285	No	2,15	0,000291575
M79	E13	Yes	Yes	0,718685	5,48222E-05	No	0,786	#NUM!
M79	E14	Yes	Yes	0,903221	0,00031321	No	1,762	0,00025089
M79	E23	Yes	Yes	0,791007	5,357E-05	No	3	#NUM!
M79	E27	Yes	Yes	0,805097	5,21785E-05	No	1,75	#NUM!
M79	E34	Yes	Yes	0,702707	6,84582E-05	No	1,857	#NUM!
M79	E47	Yes	Yes	0,567508	1,89234E-05	No		#NUM!
M79	E53	Yes	Yes	1,32635	5,89965E-05	No	1,685	0,001051026
M79	E55	Yes	Yes	1,50169	0,000223046	Yes	1,486	0,01154772
M79	E61	No	No			Yes	1,585	0,000569588
M79	E64	Yes	Yes	0,68308	8,26508E-05	No		#NUM!
M79	E66	Yes	Yes	1,07978	0,001337022	No	1,286	0,008733684
M79	E73	No	No			Yes	1,964	0,001491778
M79	E79	No	No			Yes	1,353	0,001973216
M79	E83	Yes	Yes	0,818187	0,000121193	No	1,409	0,000210205
M79	E86	Yes	Yes	0,856563	0,000919873	No	1,562	0,00016952
M79	E87	Yes	Yes	0,800324	0,000535421	No	1,225	0,00092219
M79	E89	Yes	Yes	0,714837	5,44048E-05	No	1,194	0,00058315
M79	F13	No	No			Yes	3,278	0,000400068
M79	F32	Yes	Yes	1,08333	0,000492844	No	1,738	0,01104594
M79	F33	Yes	Yes	1,166	0,000305001	No	2,178	0,004082048
M79	F41	Yes	Yes	0,898715	0,000291782	No	1,95	0,010361078
M79	F43	No	No			Yes	1,791	0,004848279
M79	G12	Yes	Yes	0,674516	2,19846E-05	No	3,5	#NUM!
M79	G25	Yes	Yes	1,30977	7,47196E-05	No	2,047	0,001742668
M79	G31	Yes	Yes	0,741933	4,60562E-05	No	1,091	0,000325479
M79	G46	No	No			Yes	1,622	0,00050178
M79	G50	No	No			Yes	2,609	0,00326157
M79	G53	No	No			Yes	2,933	0,000298356
M79	G57	No	No			Yes	2,766	0,001206984
M79	G58	No	No			Yes	3,116	0,003471775
M79	G62	Yes	Yes	1,50753	0,000358849	No	1,975	0,001824038
M79	G63	Yes	Yes	1,29017	5,64919E-05	No	1,75	0,000949313
M79	G81	No	No			Yes	1,393	0,001159519
M79	G91	Yes	Yes	0,582984	4,20211E-05	No	2	#NUM!
M79	G93	Yes	Yes	0,77194	7,70851E-05	No	1,618	0,000745889
M79	H01	No	No			Yes	1,683	0,00418376
M79	H02	No	No			Yes	1,62	0,001661299
M79	H04	No	No			Yes	1,854	0,003627734
M79	H11	No	No			Yes	1,616	0,005350059
M79	H25	Yes	Yes	0,925803	0,001279557	No	1,324	0,009418546
M79	H26	Yes	Yes	0,874284	0,000387095	No	1,367	0,002603831
M79	H35	Yes	Yes	0,920047	0,000435656	No	1,303	0,006333277
M79	H36	Yes	Yes	0,714	0,000149578	No	1,253	0,000806916
M79	H43	Yes	Yes	0,783707	0,000147491	No	1,493	0,002915748
M79	H53	Yes	Yes	0,874775	0,000213445	No	1,776	0,002468215
M79	H81	No	No			Yes	1,747	0,009174436
M79	H91	No	No			Yes	1,464	0,003912528
M79	H93	No	No			Yes	1,978	0,00435328
M79	I13	No	No			Yes	1,335	0,001566367
M79	I15	Yes	Yes	0,826168	0,000122306	No	1,333	0,000379725
M79	I21	No	No			Yes	1,573	0,001681641
M79	I22	No	No			Yes	2,138	0,00042041
M79	I27	Yes	Yes	0,684246	7,29108E-05	No	1,389	0,00016952
M79	I31	Yes	Yes	0,650909	3,25594E-05	No	7	#NUM!
M79	I33	Yes	Yes	0,694326	3,7986E-05	No	1,25	#NUM!
M79	I34	Yes	Yes	0,782811	0,00012982	No	1,623	0,000847601
M79	I35	Yes	Yes	0,848806	0,000376381	No	1,489	0,000949313
M79	I42	Yes	Yes	0,674421	0,000115767	No	1,73	0,001044245
M79	I46	Yes	Yes	0,621321	0,000150135	No	1,231	0,000325479
M79	I48	Yes	Yes	0,832793	0,001096723	No	1,335	0,004597389
M79	I49	Yes	Yes	0,832812	0,000347857	No	1,579	0,008313273
M79	I50	Yes	Yes	0,830638	0,000860598	No	1,324	0,006746906
M79	I51	Yes	Yes	0,837198	0,000119802	No	1,6	0,000379725
M79	I61	Yes	Yes	0,689505	0,000140534	No	1,417	0,000230548
M79	I63	Yes	Yes	0,830752	0,000558241	No	1,594	0,002020681
M79	I67	Yes	Yes	0,77939	7,13802E-05	No	1,256	0,00242753
M79	I69	Yes	Yes	0,921317	0,000670668	No	1,189	0,00208849
M79	I71	Yes	Yes	0,858614	0,000174068	No	1,905	0,000271232
M79	I73	Yes	Yes	1,33917	0,000498548	No	1,812	0,00058993
M79	I82	No	No			Yes	2,467	0,000759451
M79	I85	Yes	Yes	0,440598	3,9934E-05	No	1,857	#NUM!
M79	I87	Yes	Yes	1,75861	0,000125368	No	1,361	0,001430751
M79	I95	No	No			Yes	1,785	0,000793355
M79	J06	Yes	Yes	0,816415	0,000182416	No	1,463	0,02284455
M79	J09	Yes	Yes	0,687546	2,96374E-05	No		#NUM!
M79	J10	No	No			Yes	1,426	0,001708764
M79	J11	No	No			Yes	1,48	0,003824377
M79	J15	Yes	Yes	0,798817	0,000674007	No	1,359	0,001539244
M79	J18	Yes	Yes	0,81619	0,001886219	No	1,329	0,006265469
M79	J22	Yes	Yes	0,741765	7,98679E-05	No	1,145	0,000481438
M79	J43	Yes	Yes	0,655758	8,09811E-05	No	1,414	0,000278013
M79	J44	Yes	Yes	0,828461	0,000938379	No	1,332	0,002963214
M79	J47	Yes	Yes	0,741041	4,70302E-05	No	1,45	0,000196643
M79	J69	Yes	Yes	0,613172	7,47196E-05	No	2,8	0,000189863
M79	J81	Yes	Yes	0,68956	9,78173E-05	No	1	0,00016952
M79	J84	Yes	Yes	0,723894	9,30865E-05	No	1,714	0,000162739
M79	J85	Yes	Yes	0,611831	2,01757E-05	No	0,833	#NUM!
M79	J90	Yes	Yes	0,573561	0,000114654	No	2	0,000244109
M79	J91	Yes	Yes	0,594795	5,38482E-05	No	1,353	0,000623835
M79	J93	Yes	Yes	0,568079	8,98862E-05	No	1	#NUM!
M79	J94	Yes	Yes	0,609986	4,29951E-05	No	1,15	0,000155959
M79	J95	Yes	Yes	0,487045	2,65763E-05	No		#NUM!
M79	J96	Yes	Yes	0,677936	0,000583704	No	1,292	0,001769791
M79	K05	Yes	Yes	0,703419	0,000129542	No	1,479	0,009527038
M79	K10	Yes	Yes	0,766018	4,68911E-05	No	1,472	0,004170198
M79	K22	Yes	Yes	0,804339	0,000180329	No	1,645	0,001037464
M79	K31	Yes	Yes	0,768674	5,78834E-05	No	1,867	0,000949313
M79	K55	No	No			Yes	2,1	0,000284794
M79	K56	Yes	Yes	0,675751	0,000269937	No	1,402	0,000874725
M79	K57	No	No			Yes	1,784	0,003085269
M79	K62	Yes	Yes	0,86865	0,000576607	No	1,798	0,001206984
M79	K63	Yes	Yes	0,758124	0,00012328	No	2,119	0,000603492
M79	K65	Yes	Yes	0,582598	0,000100183	No	1,5	0,000284794
M79	K70	Yes	Yes	0,542486	0,000129959	No	1,4	0,000481438
M79	K72	Yes	Yes	0,508589	6,12228E-05	No	1,267	#NUM!
M79	K74	Yes	Yes	0,630101	6,95714E-05	No	1,619	0,000230548
M79	K76	Yes	Yes	0,846772	0,000166276	No	1,316	0,002569927
M79	K83	Yes	Yes	0,63209	9,37822E-05	No	1,412	0,000650958
M79	K91	Yes	Yes	0,551771	5,70485E-05	No	1,371	0,000650958
M79	K92	Yes	Yes	0,747466	0,000425638	No	1,464	0,00083404
M79	L03	No	No			Yes	1,688	0,006095948
M79	L08	Yes	Yes	1,10343	0,000497435	No	1,47	0,001824038
M79	L30	No	No			Yes	1,511	0,011527378
M79	L57	No	No			Yes	1,855	0,001824038
M79	L60	No	No			Yes	1,746	0,005302594
M79	L72	No	No			Yes	1,457	0,003003899
M79	L73	No	No			Yes	1,858	0,0013426
M79	L81	No	No			Yes	1,686	0,001749449
M79	L82	No	No			Yes	1,562	0,007099508
M79	L85	No	No			Yes	1,959	0,001966435
M79	L98	No	No			Yes	1,439	0,002000339
M79	M07	Yes	Yes	1,28836	0,000142204	No	2,24	0,000379725
M79	M10	Yes	Yes	1,54332	0,000372624	No	1,424	0,004916087
M79	M13	Yes	Yes	1,93412	0,000486026	No	2,066	0,005390744
M79	M18	Yes	Yes	1,64467	0,000218732	No	1,766	0,000562807
M79	M19	Yes	Yes	1,81657	0,001216107	Yes	2,019	0,009377861
M79	M24	No	No			Yes	2,186	0,00360061
M79	M25	Yes	Yes	2,09345	0,001262859	No	1,868	0,022220715
M79	M35	No	No			Yes	3,761	0,001179861
M79	M46	Yes	Yes	1,28957	0,000121472	No	3,086	0,00083404
M79	M47	Yes	Yes	1,69813	0,000918203	No	2,205	0,008781149
M79	M48	Yes	Yes	1,63125	0,000829569	Yes	2,252	0,004380403
M79	M50	No	No			Yes	2,913	0,006129853
M79	M53	No	No			Yes	2,123	0,002461434
M79	M65	No	No			Yes	2,083	0,003566706
M79	M66	Yes	Yes	1,8362	9,44779E-05	No	1,778	#NUM!
M79	M70	No	No			Yes	2,165	0,009608408
M79	M71	No	No			Yes	1,85	0,002013901
M79	M72	No	No			Yes	2,458	0,002766571
M79	M75	Yes	Yes	1,44823	0,001979305	No	2,354	0,013358196
M79	M76	No	No			Yes	2,842	0,002820817
M79	M77	No	No			Yes	2,152	0,011995253
M79	M80	Yes	Yes	1,13584	0,000394609	No	2,195	0,002203763
M79	M81	Yes	Yes	1,06083	0,000840005	No	1,71	0,002115613
M79	M84	No	No			Yes	2,529	0,00058993
M79	M85	No	No			Yes	1,929	0,001478217
M79	M99	Yes	Yes	1,923	0,000253796	No	2	0,000203424
M79	N13	Yes	Yes	0,569178	0,000162519	No	1,354	0,000440753
M79	N17	Yes	Yes	0,740655	0,000171285	No	1,309	0,000718766
M79	N18	Yes	Yes	0,738196	0,000356484	No	1,265	0,002359722
M79	N19	Yes	Yes	0,702076	0,000164049	No	1,552	0,000305136
M79	N30	Yes	Yes	0,954277	0,001482844	No	1,515	0,013581963
M79	N39	No	No			Yes	1,586	0,013751483
M79	N42	No	No			Yes	1,982	0,000779793
M79	N46	Yes	Yes	0,701079	0,00011688	No	1,82	0,000617054
M79	N84	No	No			Yes	1,409	0,003315816
M79	O35	Yes	Yes	0,49485	3,15854E-05	No	0,789	#NUM!
M79	O49	Yes	Yes	0,633066	5,30134E-05	No		#NUM!
M79	O72	Yes	Yes	0,585729	0,000758884	No	1,196	0,000372945
M79	O83	Yes	Yes	0,632453	0,000162519	No		#NUM!
M79	O92	Yes	Yes	0,676979	7,51371E-05	No	0,961	0,00033226
M79	Q61	Yes	Yes	0,764313	5,55179E-05	No	2,5	0,000203424
M79	Y99	Yes	Yes	0,655153	0,00388737	No	1,162	0,00418376
M80	A04	Yes	Yes	1,38001	0,000135108	No	1,727	#NUM!
M80	A41	Yes	Yes	1,30209	0,000592191	No	1,804	0,000562807
M80	A49	Yes	Yes	1,35333	0,000233203	No	1,913	0,000298356
M80	B02	No	No			Yes	2	0,000678081
M80	B07	No	No			Yes	2,611	0,000318698
M80	B34	No	No			Yes	1,327	0,001457874
M80	C25	Yes	Yes	0,540421	3,33943E-05	No	1	#NUM!
M80	C34	Yes	Yes	0,83697	0,000183529	No	1,562	0,00016952
M80	C44	No	No			Yes	1,784	0,000617054
M80	C78	Yes	Yes	0,470036	0,000106444	No	1,833	#NUM!
M80	C79	Yes	Yes	0,623554	9,76782E-05	No	2,667	#NUM!
M80	D48	No	No			Yes	1,697	0,000379725
M80	D50	No	No			Yes	1,646	0,001796915
M80	D51	No	No			Yes	2,167	0,000793355
M80	D63	No	No			Yes	1,655	0,000976437
M80	D64	No	No			Yes	1,776	0,000698423
M80	E41	Yes	Yes	2,35861	4,21602E-05	No		#NUM!
M80	E53	No	No			Yes	2,421	0,000311917
M80	E55	No	No			Yes	1,291	0,001383285
M80	E86	Yes	Yes	1,4232	0,001108411	No	1,25	#NUM!
M80	F00	Yes	Yes	1,90998	0,000243639	No	1,632	0,000210205
M80	F03	Yes	Yes	1,49199	0,0005357	No	1,516	0,000318698
M80	G30	Yes	Yes	1,22996	0,00010547	No	1	#NUM!
M80	H01	No	No			Yes	2,431	0,001071368
M80	H10	No	No			Yes	1,365	0,002766571
M80	H11	No	No			Yes	2,176	0,00150534
M80	H26	No	No			Yes	1,922	0,001498559
M80	H61	No	No			Yes	1,374	0,002142736
M80	H81	No	No			Yes	1,763	0,002271571
M80	I26	No	No			Yes	2,417	0,000393287
M80	I46	Yes	Yes	1,36261	0,000115628	No	1,727	#NUM!
M80	I74	No	No			Yes	2	0,000230548
M80	I80	No	No			Yes	1,604	0,001098491
M80	I82	No	No			Yes	4,111	0,00025089
M80	J15	Yes	Yes	1,58741	0,000623638	No	1,327	0,000440753
M80	J18	No	No			Yes	1,359	0,001769791
M80	J69	Yes	Yes	1,53386	7,30499E-05	No	1,4	#NUM!
M80	J96	Yes	Yes	1,65194	0,000585373	No	1,569	0,000617054
M80	K58	No	No			Yes	1,732	0,00083404
M80	K59	No	No			Yes	1,436	0,001518902
M80	K62	No	No			Yes	2,125	0,000345821
M80	K85	No	No			Yes	2,6	0,000176301
M80	L01	No	No			Yes	1,625	0,000440753
M80	L03	No	No			Yes	1,331	0,001064587
M80	L27	No	No			Yes	1,957	0,000305136
M80	L30	No	No			Yes	1,576	0,001817257
M80	L57	No	No			Yes	2,075	0,000745889
M80	L60	No	No			Yes	1,807	0,001017122
M80	L82	No	No			Yes	1,896	0,001722326
M80	L84	No	No			Yes	2,784	0,000698423
M80	L85	No	No			Yes	1,964	0,000372945
M80	L89	Yes	Yes	1,64861	0,000156118	No	1,243	0,000623835
M80	L97	Yes	Yes	1,34062	0,000164884	Yes	2,568	0,000793355
M80	L98	No	No			Yes	2,343	0,000556026
M80	M21	No	No			Yes	2,31	0,001566367
M80	M40	No	No			Yes	4,571	0,000433972
M80	M70	No	No			Yes	2,351	0,001179861
M80	M85	No	No			Yes	4,515	0,001010341
M80	N18	No	No			Yes	1,451	0,001308696
M80	N31	No	No			Yes	2,069	0,001010341
M80	N39	No	No			Yes	1,511	0,003390405
M80	Y99	Yes	Yes	1,17083	0,004340001	No	0,965	0,002237667
M81	A04	Yes	Yes	1,35052	0,000230003	No	0,818	#NUM!
M81	A41	Yes	Yes	1,12565	0,000944083	No	1,25	0,000237328
M81	A49	Yes	Yes	1,0844	0,00041228	No	1,19	0,00016952
M81	B96	Yes	Yes	1,37288	5,80225E-05	No	1,5	#NUM!
M81	C15	Yes	Yes	0,648516	3,18637E-05	No		#NUM!
M81	C22	Yes	Yes	0,786689	3,13071E-05	No	1,25	#NUM!
M81	C24	Yes	Yes	0,621852	1,57231E-05	No		#NUM!
M81	C25	Yes	Yes	0,606617	7,49979E-05	No	1,2	#NUM!
M81	C34	Yes	Yes	0,746102	0,000386399	No	1,667	#NUM!
M81	C77	Yes	Yes	0,574851	0,000113401	No	0,333	#NUM!
M81	C78	Yes	Yes	0,498751	0,000260336	No	1,286	#NUM!
M81	C79	Yes	Yes	0,525714	0,000193687	No	1	#NUM!
M81	C80	Yes	Yes	0,782294	4,56388E-05	No	0,667	#NUM!
M81	D22	No	No			Yes	2,62	0,000908629
M81	D47	Yes	Yes	1,36183	0,000121193	No	1,571	#NUM!
M81	D63	Yes	Yes	0,615312	0,000156953	No	1,22	0,000413629
M81	D64	No	No			Yes	1,697	0,000379725
M81	E41	Yes	Yes	2,09028	7,41631E-05	No		#NUM!
M81	E46	Yes	Yes	2,27374	3,57597E-05	No		#NUM!
M81	E47	Yes	Yes	2,32248	3,24203E-05	No		#NUM!
M81	E53	No	No			Yes	3,273	0,000244109
M81	E55	No	No			Yes	1,296	0,00142397
M81	E64	Yes	Yes	1,97596	0,000163214	No		#NUM!
M81	E86	Yes	Yes	1,32264	0,001654129	No	0,667	#NUM!
M81	E87	Yes	Yes	1,3867	0,000923908	No	0,857	0,000203424
M81	F00	Yes	Yes	1,63421	0,000350501	No	0,765	#NUM!
M81	F01	Yes	Yes	1,66296	0,000161684	No	0,843	0,000291575
M81	F02	Yes	Yes	1,57181	3,65945E-05	No	2	#NUM!
M81	F03	Yes	Yes	1,36445	0,000722707	No	1,25	0,00016952
M81	F05	Yes	Yes	1,57858	0,000335473	No	0,75	#NUM!
M81	G30	Yes	Yes	1,14923	0,000172815	No	2	#NUM!
M81	G47	Yes	Yes	0,658137	0,000204818	No	1,475	0,001769791
M81	H01	No	No			Yes	1,789	0,000861163
M81	H04	No	No			Yes	2,13	0,000779793
M81	H11	No	No			Yes	1,682	0,00125445
M81	H18	No	No			Yes	3,5	0,000284794
M81	H26	No	No			Yes	1,392	0,000976437
M81	H61	No	No			Yes	1,534	0,001973216
M81	I26	No	No			Yes	1,95	0,000264452
M81	I35	Yes	Yes	0,93369	0,000510236	No	1,29	0,000271232
M81	I46	Yes	Yes	1,15325	0,00020774	No	1	#NUM!
M81	I82	No	No			Yes	2,778	0,00016952
M81	J09	Yes	Yes	1,32789	3,47857E-05	No		#NUM!
M81	J15	Yes	Yes	1,4254	0,001018942	No	1,355	0,000284794
M81	J18	No	No			Yes	1,391	0,001268012
M81	J22	Yes	Yes	2,20651	0,00018339	No	0,471	#NUM!
M81	J69	Yes	Yes	1,42587	0,000115349	No	1,667	#NUM!
M81	J90	Yes	Yes	0,846757	0,000172676	No	1,333	#NUM!
M81	J91	Yes	Yes	0,653324	6,24751E-05	No	0,733	#NUM!
M81	J96	Yes	Yes	1,62968	0,001078634	No	1,806	0,000379725
M81	K64	Yes	Yes	0,871489	0,00015737	No		#NUM!
M81	L29	No	No			Yes	2,087	0,000325479
M81	L30	No	No			Yes	1,583	0,001634175
M81	L57	Yes	Yes	1,36563	0,000117993	No	1,694	0,000413629
M81	L60	No	No			Yes	1,542	0,000867944
M81	L81	No	No			Yes	2,5	0,000271232
M81	L82	No	No			Yes	1,932	0,001735887
M81	L89	Yes	Yes	1,34313	0,00022722	No	0,889	0,000271232
M81	L97	Yes	Yes	1,20486	0,000266041	No	1,19	0,000339041
M81	M21	No	No			Yes	1,991	0,001525682
M81	M80	Yes	Yes	3,59897	0,001985288	No	7,545	0,002522461
M81	M82	No	No			Yes		0,000155959
M81	M85	Yes	Yes	2,04174	0,000944362	Yes	10,15	0,001484997
M81	N18	Yes	Yes	0,799422	0,000385425	No	1,165	0,000623835
M81	N39	No	No			Yes	1,38	0,002413968
M81	Y99	Yes	Yes	1,05619	0,006483077	No	0,987	0,001037464
M82	E86	Yes	Yes	1,70013	2,01757E-05	No		#NUM!
M82	Y99	Yes	Yes	1,52788	0,000101157	No	1,444	#NUM!
M83	A41	Yes	Yes	1,52172	2,67154E-05	No	1	#NUM!
M83	C34	Yes	Yes	0,477986	5,56571E-06	No		#NUM!
M83	C78	Yes	Yes	0,423529	4,73085E-06	No		#NUM!
M83	E86	Yes	Yes	1,92223	4,42474E-05	No		#NUM!
M83	J22	Yes	Yes	2,765	5,70485E-06	No		#NUM!
M83	K59	Yes	Yes	1,51064	3,65945E-05	No		#NUM!
M83	N18	Yes	Yes	2,07711	2,00366E-05	No		#NUM!
M83	Y99	Yes	Yes	1,19291	0,000172259	No	0,333	#NUM!
M84	D12	Yes	Yes	0,668288	2,75503E-05	No	0,333	#NUM!
M84	G47	Yes	Yes	0,700675	2,435E-05	No	1	0,000189863
M84	J18	Yes	Yes	0,856951	0,000107418	No	0,864	#NUM!
M84	J96	Yes	Yes	0,777567	4,00731E-05	No	0,75	#NUM!
M84	L97	Yes	Yes	1,48289	1,86451E-05	No	3	#NUM!
M84	O72	Yes	Yes	0,35362	1,40534E-05	No	2	#NUM!
M85	A41	Yes	Yes	0,781825	0,000222072	No	1,077	#NUM!
M85	A49	Yes	Yes	0,842043	0,000125089	No	0,867	#NUM!
M85	C15	Yes	Yes	0,489866	1,01574E-05	No		#NUM!
M85	C22	Yes	Yes	0,552566	1,05748E-05	No	2	#NUM!
M85	C25	Yes	Yes	0,530009	2,42108E-05	No	0,8	#NUM!
M85	C34	Yes	Yes	0,551905	0,00012008	No	2	#NUM!
M85	C78	Yes	Yes	0,523179	0,000103383	No	2	#NUM!
M85	C79	Yes	Yes	0,583303	8,33465E-05	No	1	#NUM!
M85	C80	Yes	Yes	0,601094	1,15488E-05	No	3	#NUM!
M85	C90	Yes	Yes	0,651911	1,68363E-05	No	3	#NUM!
M85	D09	Yes	Yes	0,533584	1,05748E-05	No		#NUM!
M85	D63	Yes	Yes	0,464381	3,57597E-05	No	1,571	0,000223767
M85	D64	Yes	Yes	0,826015	0,000254631	No	0,636	#NUM!
M85	E86	Yes	Yes	0,754065	0,000241969	No		#NUM!
M85	E87	Yes	Yes	0,821307	0,000190069	No	2,091	0,000155959
M85	F03	Yes	Yes	0,659844	6,34491E-05	No	1,5	#NUM!
M85	G30	Yes	Yes	0,675044	3,17245E-05	No	2	#NUM!
M85	G47	Yes	Yes	0,683751	0,000132186	No	1,709	0,000996779
M85	G96	Yes	Yes	0,5545	5,31525E-05	No	1,5	#NUM!
M85	I51	Yes	Yes	1,34058	5,31525E-05	No	0,8	#NUM!
M85	I63	No	No			Yes	2,056	0,00025089
M85	I95	Yes	Yes	1,31333	8,66859E-05	No	2,333	#NUM!
M85	J22	Yes	Yes	2,09335	7,58328E-05	No	2,4	#NUM!
M85	J69	Yes	Yes	0,632889	1,80886E-05	No		#NUM!
M85	J81	Yes	Yes	0,622113	2,01757E-05	No	1	#NUM!
M85	J90	Yes	Yes	0,686164	4,95348E-05	No	0,75	#NUM!
M85	J96	Yes	Yes	0,867374	0,00021595	No	1,846	0,000162739
M85	L89	Yes	Yes	0,598262	3,17245E-05	No	1,2	#NUM!
M85	L97	Yes	Yes	0,79234	6,26142E-05	No	2,3	0,000155959
M85	M80	Yes	Yes	1,2977	0,000247117	No	2,852	0,000650958
M85	N17	Yes	Yes	0,673835	5,14828E-05	No	1,111	#NUM!
M85	Y99	Yes	Yes	0,59676	0,000906376	No	1,043	0,000325479
M86	C34	Yes	Yes	0,599494	1,90626E-05	No	8	#NUM!
M86	C78	Yes	Yes	0,406569	1,14097E-05	No	1	#NUM!
M86	E87	Yes	Yes	1,53007	5,60745E-05	No	3	#NUM!
M86	F05	Yes	Yes	1,51819	1,87843E-05	No		#NUM!
M86	G47	Yes	Yes	0,742203	1,7532E-05	No	1,5	0,000284794
M86	O72	Yes	Yes	0,352162	6,12228E-06	No		#NUM!
M86	Y99	Yes	Yes	1,1742	0,000530412	No	1,417	0,000345821
M87	E86	Yes	Yes	1,31013	4,2856E-05	No		#NUM!
M87	Y99	Yes	Yes	1,13441	0,000226942	No	1,667	#NUM!
M88	Y99	Yes	Yes	0,75718	3,25594E-05	No		#NUM!
M89	C61	Yes	Yes	5,05589	3,7986E-05	No		#NUM!
M89	C79	Yes	Yes	2,64961	6,90148E-05	No		#NUM!
M89	E11	Yes	Yes	0,748455	7,68068E-05	No	1	#NUM!
M89	E66	Yes	Yes	0,715504	7,43022E-05	No	1	#NUM!
M89	F43	Yes	Yes	1,82293	1,93408E-05	No	0,2	#NUM!
M89	G95	Yes	Yes	2,32442	1,43317E-05	No		#NUM!
M89	I21	Yes	Yes	0,694719	5,37091E-05	No	2	#NUM!
M89	I25	Yes	Yes	0,666562	9,04428E-05	No	1,25	#NUM!
M89	I48	Yes	Yes	0,69687	0,000109088	No	1,333	#NUM!
M89	I50	Yes	Yes	0,68362	8,75208E-05	No	2,2	#NUM!
M89	J18	Yes	Yes	0,81592	0,000184364	No	0,889	#NUM!
M89	J44	Yes	Yes	0,762745	0,000106722	No	1	#NUM!
M89	M13	Yes	Yes	1,8419	3,65945E-05	No	1,2	#NUM!
M89	M16	Yes	Yes	1,47929	0,000103105	No	1,6	#NUM!
M89	M19	Yes	Yes	2,11033	9,65651E-05	No	5	0,00016952
M89	M25	Yes	Yes	2,14561	9,01645E-05	No	1,44	0,000244109
M89	M70	Yes	Yes	1,98738	4,84217E-05	No	2,75	#NUM!
M89	M75	Yes	Yes	1,39492	0,000132742	No	2,875	0,000155959
M89	M80	Yes	Yes	1,6869	6,70668E-05	No	1,5	#NUM!
M89	M81	Yes	Yes	1,78149	0,00018506	No	1,75	#NUM!
M89	M85	Yes	Yes	1,85319	6,38665E-05	No	1	#NUM!
M89	M99	Yes	Yes	2,25072	2,44891E-05	No		#NUM!
M89	O72	Yes	Yes	0,4674	2,39325E-05	No		#NUM!
M89	O99	Yes	Yes	0,543901	1,96191E-05	No	0,333	#NUM!
M90	G47	Yes	Yes	2,04491	1,12706E-05	No	1	#NUM!
M90	Y99	Yes	Yes	2,39633	0,000263397	No	1,5	#NUM!
M91	H10	No	No			Yes	2,889	0,000176301
M91	M16	Yes	Yes	21,6928	3,07505E-05	No	7	#NUM!
M91	M23	Yes	Yes	0,583203	7,37456E-06	No	1,333	#NUM!
M91	M70	Yes	Yes	4,74221	1,04357E-05	No	1,333	#NUM!
M91	M95	Yes	Yes	3,64095	5,56571E-06	No		#NUM!
M91	Y99	Yes	Yes	0,448853	9,87913E-06	No		#NUM!
M92	A63	Yes	Yes	0,42988	3,75685E-06	No	0,429	#NUM!
M92	E55	No	No			Yes	2,066	0,000861163
M92	E66	Yes	Yes	0,677133	2,00366E-05	No	1,64	0,000278013
M92	F10	Yes	Yes	0,580396	1,7532E-05	No	0,6	#NUM!
M92	F17	Yes	Yes	0,351753	#NUM!	No		#NUM!
M92	I10	Yes	Yes	0,635704	1,2662E-05	No	1,2	#NUM!
M92	J34	Yes	Yes	0,446111	8,62685E-06	No	1,237	0,000318698
M92	K07	Yes	Yes	0,464968	1,15488E-05	No	1,859	0,000895067
M92	L05	Yes	Yes	0,419453	5,14828E-06	No	0,667	#NUM!
M92	L70	No	No			Yes	1,406	0,001010341
M92	M19	Yes	Yes	3,57661	2,07323E-05	No	0,714	#NUM!
M92	M22	No	No			Yes	3,917	0,000318698
M92	M23	Yes	Yes	1,62125	9,72608E-05	No	3,643	0,000345821
M92	M24	No	No			Yes	2,214	0,000210205
M92	M54	No	No			Yes	1,39	0,001166299
M92	M70	No	No			Yes	3,278	0,000400068
M92	N20	Yes	Yes	0,417078	4,17428E-06	No	0,667	#NUM!
M92	O04	Yes	Yes	0,46985	1,29403E-05	No	0,625	#NUM!
M92	O36	Yes	Yes	0,338601	2,78285E-06	No	0,2	#NUM!
M92	O62	Yes	Yes	0,571386	9,73999E-06	No	0,5	#NUM!
M92	O68	Yes	Yes	0,383911	5,56571E-06	No	0,333	#NUM!
M92	O70	Yes	Yes	0,48229	1,23837E-05	No	0,75	#NUM!
M92	O72	Yes	Yes	0,435434	1,2662E-05	No		#NUM!
M92	O80	Yes	Yes	0,439959	1,80886E-05	No	0,833	#NUM!
M92	O82	Yes	Yes	0,536011	6,53971E-06	No		#NUM!
M92	O99	Yes	Yes	0,518442	9,32256E-06	No	1	#NUM!
M92	Y99	Yes	Yes	0,333916	1,08531E-05	No	1	#NUM!
M93	A41	Yes	Yes	0,3995	6,81799E-06	No	1	#NUM!
M93	B34	No	No			Yes	1,5	0,000773012
M93	C34	Yes	Yes	0,434	#NUM!	No		#NUM!
M93	C77	Yes	Yes	0,353809	#NUM!	No		#NUM!
M93	C78	Yes	Yes	0,267999	#NUM!	No		#NUM!
M93	C79	Yes	Yes	0,206576	#NUM!	No		#NUM!
M93	D22	No	No			Yes	2,077	0,000549246
M93	D64	Yes	Yes	0,394447	5,98314E-06	No	4	#NUM!
M93	E11	Yes	Yes	0,585969	1,58623E-05	No	2,25	#NUM!
M93	E14	Yes	Yes	0,318595	3,06114E-06	No		#NUM!
M93	E86	Yes	Yes	0,380099	5,42657E-06	No		#NUM!
M93	F17	Yes	Yes	0,416373	5,14828E-06	No	4	#NUM!
M93	F32	Yes	Yes	0,425143	4,59171E-06	No	1,833	0,000223767
M93	H36	Yes	Yes	0,398025	3,47857E-06	No		#NUM!
M93	H91	Yes	Yes	0,5943	1,18271E-05	No	4,5	#NUM!
M93	I10	Yes	Yes	0,727678	3,45074E-05	No	1,591	0,000237328
M93	I20	Yes	Yes	0,624971	1,68363E-05	No	2	#NUM!
M93	I25	Yes	Yes	0,54952	1,40534E-05	No	0,667	#NUM!
M93	I48	Yes	Yes	0,512777	1,11314E-05	No	0,444	#NUM!
M93	I50	Yes	Yes	0,380341	6,26142E-06	No	2	#NUM!
M93	J15	Yes	Yes	0,346689	6,53971E-06	No	1,333	#NUM!
M93	J18	Yes	Yes	0,429018	1,97583E-05	No	2	0,000162739
M93	J44	Yes	Yes	0,534637	8,62685E-06	No	2,333	#NUM!
M93	J96	Yes	Yes	0,347884	5,84399E-06	No		#NUM!
M93	K01	No	No			Yes	2	0,000244109
M93	K21	Yes	Yes	0,59827	1,43317E-05	No	1,6	0,000325479
M93	K43	Yes	Yes	0,290684	3,06114E-06	No	1	#NUM!
M93	K52	Yes	Yes	0,487756	6,26142E-06	No	1,5	#NUM!
M93	K59	Yes	Yes	0,49121	1,8506E-05	No	0,938	#NUM!
M93	K62	Yes	Yes	0,555925	9,60085E-06	No	0,333	#NUM!
M93	K80	Yes	Yes	0,619485	1,73928E-05	No	3,333	#NUM!
M93	K92	Yes	Yes	0,464909	5,84399E-06	No	1	#NUM!
M93	L02	Yes	Yes	0,648653	1,66971E-05	No	2	0,000176301
M93	M16	Yes	Yes	2,38551	2,50457E-05	No	3,8	#NUM!
M93	M17	Yes	Yes	5,39833	0,000135386	No	1,609	0,00025089
M93	M19	Yes	Yes	3,60081	4,74477E-05	No	2,727	0,000203424
M93	M54	Yes	Yes	0,796934	5,52397E-05	No	1,235	0,000711985
M93	M70	Yes	Yes	1,84988	2,69937E-05	No	3,5	0,000284794
M93	M79	Yes	Yes	1,63854	8,15376E-05	No	1,444	0,000440753
M93	M94	No	No			Yes	8,167	0,00033226
M93	M95	Yes	Yes	1,98408	1,22446E-05	No	3	#NUM!
M93	N18	Yes	Yes	0,316527	#NUM!	No		#NUM!
M93	N20	Yes	Yes	0,553635	1,01574E-05	No	3,5	#NUM!
M93	N30	Yes	Yes	0,547654	1,80886E-05	No	1,448	0,000284794
M93	N39	Yes	Yes	0,561274	1,21054E-05	No	1,625	0,000176301
M93	O70	Yes	Yes	0,503808	1,96191E-05	No	0,857	#NUM!
M93	O72	Yes	Yes	0,483896	1,60014E-05	No	0,5	#NUM!
M93	O82	Yes	Yes	0,62115	1,50274E-05	No	0,8	#NUM!
M93	O99	Yes	Yes	0,424376	1,61406E-05	No	0,923	#NUM!
M93	Y99	Yes	Yes	0,279245	2,2402E-05	No		#NUM!
M94	C78	Yes	Yes	0,152312	3,06114E-06	No		#NUM!
M94	C79	Yes	Yes	0,229471	#NUM!	No		#NUM!
M94	D22	No	No			Yes	2,035	0,00117308
M94	E87	Yes	Yes	0,412793	3,75685E-06	No	1	#NUM!
M94	G47	Yes	Yes	0,493155	1,02966E-05	No	1,231	0,000759451
M94	G56	No	No			Yes	1,656	0,000684862
M94	H11	No	No			Yes	2,571	0,000488218
M94	J11	No	No			Yes	3,118	0,000359383
M94	J44	Yes	Yes	0,666398	1,1688E-05	No	1,115	0,000196643
M94	J96	Yes	Yes	0,542759	6,40057E-06	No	1,167	#NUM!
M94	K10	No	No			Yes	1,585	0,000440753
M94	K59	Yes	Yes	0,580904	2,03148E-05	No	1,383	0,000440753
M94	L82	No	No			Yes	1,667	0,000508561
M94	M17	Yes	Yes	3,95776	9,29473E-05	No	2,221	0,00125445
M94	N18	Yes	Yes	0,481215	3,61771E-06	No	2,5	#NUM!
M94	N39	No	No			Yes	1,803	0,000867944
M94	O72	Yes	Yes	0,450979	2,42108E-05	No	0,333	#NUM!
M94	Y99	Yes	Yes	0,500485	2,85243E-05	No	0,833	#NUM!
M95	A41	Yes	Yes	0,439797	2,05931E-05	No	1	#NUM!
M95	A49	Yes	Yes	0,553761	1,54448E-05	No	0,5	#NUM!
M95	C34	Yes	Yes	0,394669	7,93114E-06	No	2	#NUM!
M95	C78	Yes	Yes	0,231252	3,47857E-06	No		#NUM!
M95	C79	Yes	Yes	0,340475	5,14828E-06	No		#NUM!
M95	D12	Yes	Yes	0,555148	1,6558E-05	No	0,4	#NUM!
M95	D63	Yes	Yes	0,22444	#NUM!	No	0,286	#NUM!
M95	D64	Yes	Yes	0,647125	2,11497E-05	No	4	#NUM!
M95	E11	Yes	Yes	0,492081	2,58805E-05	No	1	#NUM!
M95	E55	No	No			Yes	1,889	0,000467876
M95	E66	Yes	Yes	0,453319	4,95348E-05	No	1,143	0,000162739
M95	E78	Yes	Yes	0,624896	3,29768E-05	No	1,062	0,000230548
M95	E86	Yes	Yes	0,708902	3,29768E-05	No	0,25	#NUM!
M95	E87	Yes	Yes	0,459668	1,19663E-05	No	0,8	#NUM!
M95	F17	Yes	Yes	0,618902	2,0454E-05	No	1,5	#NUM!
M95	G62	Yes	Yes	0,53967	8,34856E-06	No	2	#NUM!
M95	I10	Yes	Yes	0,678565	7,26325E-05	No	1,138	0,000223767
M95	I21	Yes	Yes	0,6588	2,10106E-05	No	1	#NUM!
M95	I25	Yes	Yes	0,55586	3,0194E-05	No	0,308	#NUM!
M95	I35	Yes	Yes	0,603353	8,34856E-06	No	1	#NUM!
M95	I48	Yes	Yes	0,579294	2,8246E-05	No	1	#NUM!
M95	I50	Yes	Yes	0,563399	2,1428E-05	No	0,833	#NUM!
M95	J15	Yes	Yes	0,54164	2,07323E-05	No	1	#NUM!
M95	J18	Yes	Yes	0,543212	6,92931E-05	No	1,292	0,000210205
M95	J44	Yes	Yes	0,745599	3,15854E-05	No	2,8	#NUM!
M95	J96	Yes	Yes	0,550641	2,36543E-05	No	0,75	#NUM!
M95	K22	Yes	Yes	0,524044	6,95714E-06	No	0,667	#NUM!
M95	K57	Yes	Yes	0,640834	1,80886E-05	No	2,667	#NUM!
M95	K59	Yes	Yes	0,682195	7,09628E-05	No	1,812	0,000196643
M95	K62	Yes	Yes	0,72357	2,7272E-05	No	1,667	#NUM!
M95	M10	Yes	Yes	0,497482	6,67885E-06	No	1,444	#NUM!
M95	M17	Yes	Yes	0,746999	4,27168E-05	No	1,471	0,00016952
M95	N17	Yes	Yes	0,416787	4,59171E-06	No		#NUM!
M95	N18	Yes	Yes	0,355903	9,46171E-06	No	4	#NUM!
M95	N19	Yes	Yes	0,331254	4,31342E-06	No	0,5	#NUM!
M95	N20	Yes	Yes	0,679537	2,64371E-05	No	12	#NUM!
M95	N30	Yes	Yes	0,789329	6,17794E-05	No	1,071	0,000305136
M95	N39	Yes	Yes	0,751917	4,13254E-05	No	1,308	0,000230548
M95	N46	Yes	Yes	0,576799	1,54448E-05	No	1,4	#NUM!
M95	O49	Yes	Yes	0,361796	3,33943E-06	No		#NUM!
M95	O72	Yes	Yes	0,489292	6,74842E-05	No		#NUM!
M95	O83	Yes	Yes	0,478739	1,48883E-05	No		#NUM!
M95	O99	Yes	Yes	0,459829	4,50822E-05	No	1,4	#NUM!
M95	Q67	No	No			Yes		0,000230548
M95	Y99	Yes	Yes	0,540848	0,000107557	No	2	#NUM!
M96	A41	Yes	Yes	0,708401	2,58805E-05	No	1,75	#NUM!
M96	C34	Yes	Yes	0,470687	1,28011E-05	No	0,5	#NUM!
M96	C78	Yes	Yes	0,454752	1,23837E-05	No		#NUM!
M96	E86	Yes	Yes	0,688294	2,58805E-05	No	2	#NUM!
M96	I50	Yes	Yes	0,705628	2,8246E-05	No	1,276	0,00025089
M96	J18	Yes	Yes	0,80058	6,28925E-05	No	0,8	#NUM!
M96	J44	Yes	Yes	0,794493	3,47857E-05	No	1,059	#NUM!
M96	J96	Yes	Yes	0,657877	2,10106E-05	No	0,667	#NUM!
M96	N18	Yes	Yes	0,517225	9,46171E-06	No	0,778	#NUM!
M96	Y99	Yes	Yes	0,627867	0,000135247	No	1,2	#NUM!
M99	C16	Yes	Yes	0,29172	#NUM!	No		#NUM!
M99	C18	Yes	Yes	0,481519	1,69754E-05	No		#NUM!
M99	C34	Yes	Yes	0,545766	3,33943E-05	No		#NUM!
M99	C78	Yes	Yes	0,408822	2,44891E-05	No		#NUM!
M99	C79	Yes	Yes	0,60467	2,58805E-05	No		#NUM!
M99	D63	Yes	Yes	0,380025	1,02966E-05	No	1	#NUM!
M99	I48	Yes	Yes	0,746879	0,000108253	No	1,167	#NUM!
M99	I50	Yes	Yes	0,777063	9,48953E-05	No	1,429	#NUM!
M99	J18	Yes	Yes	0,792865	0,000165162	No	1	#NUM!
M99	J22	Yes	Yes	0,387054	3,33943E-06	No		#NUM!
M99	J44	Yes	Yes	0,806158	9,94871E-05	No	2	#NUM!
M99	J90	Yes	Yes	0,486237	9,32256E-06	No	1	#NUM!
M99	J96	Yes	Yes	0,624792	4,70302E-05	No	2	#NUM!
M99	N18	Yes	Yes	0,612384	3,1168E-05	No	2,5	#NUM!
M99	N19	Yes	Yes	0,623457	1,61406E-05	No		#NUM!
M99	Y99	Yes	Yes	0,587574	0,00031808	No	0,8	#NUM!
N00	A49	Yes	Yes	2,61095	2,21237E-05	No	1	#NUM!
N00	B07	Yes	Yes	5,89905	4,45257E-06	No	2	#NUM!
N00	H57	Yes	Yes	2,39925	6,26142E-06	No		#NUM!
N00	J15	Yes	Yes	1,40185	3,6038E-05	No		#NUM!
N00	L57	Yes	Yes	2,91122	3,75685E-06	No		#NUM!
N00	M85	Yes	Yes	2,3513	7,23542E-06	No		#NUM!
N00	N03	Yes	Yes	72,3049	9,00253E-05	No		#NUM!
N00	N05	Yes	Yes	96,4719	5,98314E-05	No		#NUM!
N00	N18	Yes	Yes	11,5369	0,000179772	No	2,25	#NUM!
N00	N28	Yes	Yes	6,3515	1,90626E-05	No		#NUM!
N00	O72	Yes	Yes	0,477675	4,17428E-06	No		#NUM!
N00	Y99	Yes	Yes	1,34099	0,000289695	No	2	#NUM!
N02	A41	Yes	Yes	1,64755	4,13254E-05	No	1,333	#NUM!
N02	N18	Yes	Yes	2,05167	2,54631E-05	No	1	#NUM!
N03	A04	Yes	Yes	5,13661	1,19663E-05	No	1,333	#NUM!
N03	A08	Yes	Yes	4,73719	9,46171E-06	No	0,75	#NUM!
N03	A09	Yes	Yes	4,30127	4,07688E-05	No	2,333	#NUM!
N03	A41	Yes	Yes	4,53804	7,47196E-05	No	6,5	#NUM!
N03	A49	Yes	Yes	4,39062	2,57414E-05	No	0,6	#NUM!
N03	B02	Yes	Yes	6,11466	8,90513E-06	No	8	#NUM!
N03	B07	Yes	Yes	18,35	1,0714E-05	No	4,5	#NUM!
N03	B25	Yes	Yes	17,1535	9,04428E-06	No		#NUM!
N03	B37	Yes	Yes	1,95856	7,51371E-06	No	1,143	#NUM!
N03	C34	Yes	Yes	0,415905	6,53971E-06	No	3	#NUM!
N03	C44	Yes	Yes	3,76572	1,39143E-05	No	8	#NUM!
N03	C78	Yes	Yes	0,435572	5,42657E-06	No		#NUM!
N03	C79	Yes	Yes	0,543747	3,20028E-06	No		#NUM!
N03	D04	Yes	Yes	10,6195	#NUM!	No		#NUM!
N03	D10	Yes	Yes	2,30633	#NUM!	No		#NUM!
N03	D22	Yes	Yes	3,98229	5,84399E-06	No	1,2	#NUM!
N03	D62	Yes	Yes	3,72914	8,90513E-06	No		#NUM!
N03	D63	No	No			Yes	4,333	0,000264452
N03	D68	Yes	Yes	3,29034	6,95714E-06	No		#NUM!
N03	E21	Yes	Yes	15,0892	1,61406E-05	No		#NUM!
N03	E83	Yes	Yes	4,18873	7,51371E-06	No	1	#NUM!
N03	E86	Yes	Yes	2,30192	3,84034E-05	No	1	#NUM!
N03	E87	Yes	Yes	3,33805	3,45074E-05	No	7	#NUM!
N03	G47	No	No			Yes	2,625	0,000284794
N03	G62	Yes	Yes	2,81018	1,02966E-05	No	1,667	#NUM!
N03	H25	Yes	Yes	1,23453	3,64554E-05	No	0,917	0,000149178
N03	I21	Yes	Yes	1,6141	3,42291E-05	No	4	#NUM!
N03	I33	Yes	Yes	6,01671	6,26142E-06	No		#NUM!
N03	I35	Yes	Yes	3,32209	2,12888E-05	No		#NUM!
N03	I46	Yes	Yes	2,4474	1,01574E-05	No	3	#NUM!
N03	I48	Yes	Yes	1,72812	4,98131E-05	No	2,444	0,000149178
N03	I50	Yes	Yes	1,63804	5,14828E-05	No	1,933	0,000196643
N03	I51	Yes	Yes	3,60587	6,81799E-06	No		#NUM!
N03	I63	Yes	Yes	1,4193	1,7532E-05	No	1,25	#NUM!
N03	I70	Yes	Yes	2,59	2,85243E-05	No	1,3	#NUM!
N03	I72	Yes	Yes	5,28977	5,14828E-06	No		#NUM!
N03	I73	Yes	Yes	1,77187	1,23837E-05	No		#NUM!
N03	I77	Yes	Yes	19,5192	8,62685E-06	No		#NUM!
N03	I95	Yes	Yes	3,69909	1,2662E-05	No	1	#NUM!
N03	J02	No	No			Yes	1,947	0,00025089
N03	J06	Yes	Yes	3,29575	5,28742E-06	No	1,375	0,000298356
N03	J09	Yes	Yes	5,8854	2,78285E-06	No		#NUM!
N03	J10	Yes	Yes	4,9365	#NUM!	No	3	#NUM!
N03	J15	Yes	Yes	1,88602	2,65763E-05	No	2	#NUM!
N03	J18	Yes	Yes	2,14986	0,000105192	No	1,667	0,00016952
N03	J20	No	No			Yes	1,903	0,000400068
N03	J81	Yes	Yes	7,39102	1,90626E-05	No	3	#NUM!
N03	J90	Yes	Yes	1,87862	7,23542E-06	No	2	#NUM!
N03	K02	Yes	Yes	4,18637	1,11314E-05	No	3	#NUM!
N03	K04	Yes	Yes	4,68964	1,73928E-05	No	1,591	0,000237328
N03	K05	Yes	Yes	8,18202	2,1428E-05	No	0,857	#NUM!
N03	K06	Yes	Yes	40,8442	8,76599E-06	No		#NUM!
N03	K08	Yes	Yes	3,11618	7,23542E-06	No	1,2	#NUM!
N03	K52	Yes	Yes	2,5706	2,08714E-05	No	1	#NUM!
N03	K57	Yes	Yes	1,69362	1,948E-05	No	6	#NUM!
N03	K59	Yes	Yes	1,35457	3,35334E-05	No	2,167	#NUM!
N03	K62	Yes	Yes	1,5861	1,80886E-05	No		#NUM!
N03	K63	Yes	Yes	2,16565	4,87E-06	No		#NUM!
N03	K64	Yes	Yes	1,69971	3,75685E-06	No		#NUM!
N03	K65	Yes	Yes	15,8443	4,59171E-05	No		#NUM!
N03	K92	Yes	Yes	1,6725	1,98974E-05	No		#NUM!
N03	L02	No	No			Yes	2,667	0,000162739
N03	L08	Yes	Yes	1,80346	1,04357E-05	No	1,5	#NUM!
N03	L30	Yes	Yes	2,46085	9,73999E-06	No	1,438	0,000155959
N03	L57	Yes	Yes	10,5123	6,95714E-06	No	0,25	#NUM!
N03	L82	Yes	Yes	5,98975	5,14828E-06	No	1,25	#NUM!
N03	L97	Yes	Yes	2,70136	9,73999E-06	No	1,143	#NUM!
N03	L98	Yes	Yes	3,92037	1,3636E-05	No	1,4	#NUM!
N03	M10	Yes	Yes	6,79716	3,28377E-05	No	4,2	0,000284794
N03	M79	No	No			Yes	2	0,000257671
N03	M81	Yes	Yes	1,47281	1,64188E-05	No	2	#NUM!
N03	M85	Yes	Yes	3,43467	1,00183E-05	No	2,5	#NUM!
N03	N25	Yes	Yes	43,6069	1,80886E-05	No		#NUM!
N03	N28	Yes	Yes	11,2277	3,14463E-05	No	3	#NUM!
N03	N39	No	No			Yes	3,625	0,000393287
N03	O72	Yes	Yes	0,399649	8,48771E-06	No		#NUM!
N03	Y99	Yes	Yes	1,48365	0,000193269	No	1,462	#NUM!
N04	A41	Yes	Yes	2,38453	5,41265E-05	No		#NUM!
N04	A49	Yes	Yes	2,63743	2,11497E-05	No	1	#NUM!
N04	B07	Yes	Yes	9,95502	6,53971E-06	No		#NUM!
N04	D22	Yes	Yes	2,22762	4,45257E-06	No	0,5	#NUM!
N04	E21	Yes	Yes	3,29807	4,17428E-06	No		#NUM!
N04	E83	Yes	Yes	2,71428	8,07028E-06	No		#NUM!
N04	E86	Yes	Yes	1,74985	3,6038E-05	No		#NUM!
N04	E87	Yes	Yes	3,53962	3,88208E-05	No		#NUM!
N04	J09	Yes	Yes	6,80728	2,78285E-06	No		#NUM!
N04	J15	Yes	Yes	1,41355	2,7272E-05	No		#NUM!
N04	J18	Yes	Yes	1,59441	7,80591E-05	No	3,667	#NUM!
N04	J81	Yes	Yes	4,89469	1,33577E-05	No		#NUM!
N04	K02	Yes	Yes	2,50741	9,04428E-06	No	2	#NUM!
N04	K04	Yes	Yes	3,21746	8,90513E-06	No	1,143	#NUM!
N04	K05	Yes	Yes	4,48876	1,18271E-05	No	2,5	#NUM!
N04	K65	Yes	Yes	7,989	2,12888E-05	No		#NUM!
N04	L90	Yes	Yes	2,84591	5,28742E-06	No		#NUM!
N04	M10	Yes	Yes	4,86297	2,0454E-05	No		#NUM!
N04	M85	Yes	Yes	3,30441	9,32256E-06	No	1	#NUM!
N04	N03	Yes	Yes	98,1783	0,000113958	No		#NUM!
N04	N05	Yes	Yes	101,327	6,60928E-05	No		#NUM!
N04	N18	Yes	Yes	14,3292	0,000174346	No	11	#NUM!
N04	N19	Yes	Yes	12,8127	8,26508E-05	No		#NUM!
N04	N28	Yes	Yes	8,28144	2,39325E-05	No		#NUM!
N04	Y99	Yes	Yes	1,32132	0,00017852	No	1,25	#NUM!
N05	A41	Yes	Yes	3,49623	3,71511E-05	No		#NUM!
N05	A49	Yes	Yes	3,4853	1,54448E-05	No		#NUM!
N05	L57	Yes	Yes	5,97019	#NUM!	No		#NUM!
N05	M85	Yes	Yes	2,03496	5,70485E-06	No		#NUM!
N05	Y99	Yes	Yes	1,3912	0,000106862	No	1	#NUM!
N06	A41	Yes	Yes	1,90944	2,26803E-05	No		#NUM!
N06	E87	Yes	Yes	1,81668	1,461E-05	No		#NUM!
N06	N03	Yes	Yes	53,1342	3,47857E-05	No		#NUM!
N06	N18	Yes	Yes	7,56764	6,38665E-05	No	2	#NUM!
N06	N19	Yes	Yes	6,42937	2,29586E-05	No		#NUM!
N08	A46	No	No			Yes	22	0,000149178
N08	D63	No	No			Yes	5,333	0,000216986
N08	E55	No	No			Yes	2,5	0,000237328
N08	H26	No	No			Yes	4,8	0,000162739
N08	I46	Yes	Yes	4,07476	1,3636E-05	No	5	#NUM!
N08	K29	No	No			Yes	2,381	0,000339041
N08	L03	No	No			Yes	3,875	0,000210205
N08	L97	No	No			Yes	6,75	0,000183082
N08	M10	No	No			Yes	11	0,000298356
N08	N39	No	No			Yes	2,25	0,000305136
N08	Y99	Yes	Yes	2,07148	0,0001493	No	2,2	0,000223767
N10	A04	Yes	Yes	1,63712	6,42839E-05	No	1,917	0,000155959
N10	A08	No	No			Yes	1,39	0,000989998
N10	A09	No	No			Yes	1,514	0,00108493
N10	A41	No	No			Yes	3,3	0,0006713
N10	A49	Yes	Yes	1,57759	0,00015417	No	2,9	0,000393287
N10	B34	Yes	Yes	1,52477	0,000296652	No	1,221	0,00292931
N10	B80	No	No			Yes	1,554	0,001064587
N10	B97	No	No			Yes	1,688	0,000549246
N10	C22	Yes	Yes	0,495959	5,56571E-06	No	1,333	#NUM!
N10	C34	Yes	Yes	0,420942	4,2856E-05	No	1,667	#NUM!
N10	C78	Yes	Yes	0,610468	5,85791E-05	No	1,167	#NUM!
N10	C79	Yes	Yes	0,729332	5,39874E-05	No	1	#NUM!
N10	D69	No	No			Yes	2,125	0,000230548
N10	E86	Yes	Yes	1,24071	0,000375129	No	1,25	#NUM!
N10	E87	Yes	Yes	1,19557	0,000165997	No	2,769	0,000244109
N10	F41	Yes	Yes	0,77282	4,95348E-05	No	1,398	0,001213765
N10	G47	Yes	Yes	0,771317	6,59537E-05	No	1,428	0,001471436
N10	G98	Yes	Yes	0,604498	1,39143E-05	No		#NUM!
N10	H00	No	No			Yes	1,605	0,000474657
N10	H10	No	No			Yes	1,251	0,003146296
N10	H57	Yes	Yes	0,73519	3,32551E-05	No	2,167	#NUM!
N10	H61	No	No			Yes	1,351	0,001729107
N10	J03	Yes	Yes	1,4248	0,000175876	No	1,124	0,001417189
N10	J06	Yes	Yes	1,20968	0,00015097	No	1,34	0,004258349
N10	J10	No	No			Yes	1,757	0,000440753
N10	J11	No	No			Yes	1,7	0,000806916
N10	J96	Yes	Yes	0,792231	0,000180746	No	2,478	0,000386506
N10	K59	Yes	Yes	1,19751	0,000383895	No	1,252	0,001112053
N10	K65	No	No			Yes	3,429	0,000162739
N10	L30	No	No			Yes	1,441	0,00175623
N10	L82	No	No			Yes	1,384	0,000806916
N10	L89	Yes	Yes	1,58341	5,27351E-05	No	1,875	0,000305136
N10	N11	Yes	Yes	23,1147	0,000176433	No	9,25	0,001532463
N10	N17	No	No			Yes	2,667	0,000325479
N10	N18	No	No			Yes	2,185	0,000962875
N10	N28	Yes	Yes	4,03511	7,88939E-05	No	2,806	0,000664519
N10	N39	Yes	Yes	3,89456	0,000918899	No	2,812	0,004224445
N10	N84	No	No			Yes	1,6	0,000488218
N10	N93	No	No			Yes	2,25	0,000183082
N10	O23	Yes	Yes	1,67636	7,97288E-05	No	1,469	0,000488218
N10	O24	No	No			Yes	2,588	0,000298356
N10	O34	Yes	Yes	0,475574	2,60197E-05	No	1,435	0,000223767
N10	O36	Yes	Yes	0,619726	4,32734E-05	No	1,303	0,000291575
N10	O42	Yes	Yes	0,592986	4,71694E-05	No	1,375	0,000223767
N10	O49	Yes	Yes	0,472258	1,01574E-05	No		#NUM!
N10	O62	No	No			Yes	1,733	0,000352602
N10	O70	Yes	Yes	0,43032	0,000145404	No	0,959	0,000481438
N10	O72	Yes	Yes	0,51552	0,000184642	No	1,444	#NUM!
N10	O82	No	No			Yes	1,839	0,000386506
N10	O83	Yes	Yes	0,559856	4,04905E-05	No		#NUM!
N10	O90	Yes	Yes	0,529146	1,51666E-05	No	4,5	#NUM!
N10	O91	Yes	Yes	0,531504	1,19663E-05	No	0,889	#NUM!
N10	O92	Yes	Yes	0,490009	1,62797E-05	No	0,917	#NUM!
N10	O99	Yes	Yes	0,606972	0,000148048	No	1,408	0,000678081
N10	Y99	Yes	Yes	0,903272	0,001231552	No	1,378	0,001532463
N11	A09	No	No			Yes	1,727	0,000644177
N11	A41	No	No			Yes	2,833	0,00092219
N11	A60	No	No			Yes	2,25	0,000183082
N11	B02	No	No			Yes	1,607	0,000610273
N11	B34	No	No			Yes	1,233	0,002224106
N11	B36	No	No			Yes	2,32	0,000393287
N11	B97	No	No			Yes	1,658	0,000427191
N11	C18	No	No			Yes	2,222	0,000271232
N11	D12	No	No			Yes	1,977	0,000576369
N11	D18	No	No			Yes	1,542	0,00050178
N11	D23	No	No			Yes	1,51	0,001607052
N11	D41	No	No			Yes	3,111	0,000189863
N11	D50	No	No			Yes	1,637	0,002142736
N11	D52	No	No			Yes	2,412	0,000278013
N11	D62	No	No			Yes	2	0,000284794
N11	D63	No	No			Yes	1,737	0,001118834
N11	D64	No	No			Yes	1,552	0,000705204
N11	E53	No	No			Yes	2,167	0,000264452
N11	E55	No	No			Yes	1,642	0,002149517
N11	E73	No	No			Yes	2,538	0,000223767
N11	E79	No	No			Yes	2,213	0,000705204
N11	E87	No	No			Yes	1,86	0,000542465
N11	F06	No	No			Yes	1,547	0,000901848
N11	G50	No	No			Yes	2,385	0,000630615
N11	G56	No	No			Yes	1,642	0,001179861
N11	G57	No	No			Yes	2,05	0,000278013
N11	H01	No	No			Yes	1,427	0,000725547
N11	H04	No	No			Yes	2,092	0,00092219
N11	H10	No	No			Yes	1,511	0,003214104
N11	H11	No	No			Yes	1,385	0,001098491
N11	H26	No	No			Yes	1,336	0,001023902
N11	H43	No	No			Yes	1,474	0,000759451
N11	H60	No	No			Yes	1,576	0,001057806
N11	H61	No	No			Yes	1,352	0,00200712
N11	H90	No	No			Yes	1,42	0,001695203
N11	H93	No	No			Yes	1,765	0,000813697
N11	I13	No	No			Yes	2,9	0,001376504
N11	I21	No	No			Yes	2,227	0,000664519
N11	I26	No	No			Yes	1,889	0,000461095
N11	I63	No	No			Yes	1,327	0,001017122
N11	I70	No	No			Yes	1,908	0,001695203
N11	I74	No	No			Yes	2,353	0,000271232
N11	I83	No	No			Yes	1,571	0,001640956
N11	I84	No	No			Yes	1,839	0,001857942
N11	I87	No	No			Yes	1,733	0,000528903
N11	J00	No	No			Yes	1,459	0,001471436
N11	J01	No	No			Yes	1,583	0,00200712
N11	J10	No	No			Yes	1,97	0,000440753
N11	J15	No	No			Yes	1,492	0,000617054
N11	J18	No	No			Yes	1,577	0,00209527
N11	J31	No	No			Yes	1,839	0,001159519
N11	J32	No	No			Yes	1,872	0,000494999
N11	J34	No	No			Yes	1,667	0,000847601
N11	J39	No	No			Yes	2,042	0,00033226
N11	J91	No	No			Yes	1,962	0,000345821
N11	K30	No	No			Yes	1,479	0,001654518
N11	K44	No	No			Yes	1,88	0,000637396
N11	K56	No	No			Yes	1,903	0,000400068
N11	K57	No	No			Yes	2,254	0,001023902
N11	K58	No	No			Yes	2,293	0,001166299
N11	K59	No	No			Yes	1,723	0,001810476
N11	K65	No	No			Yes	2,385	0,000210205
N11	K76	No	No			Yes	2,708	0,000881505
N11	K82	No	No			Yes	3,647	0,00042041
N11	K92	No	No			Yes	2,65	0,000359383
N11	L02	No	No			Yes	1,776	0,00150534
N11	L03	No	No			Yes	1,556	0,001234107
N11	L08	No	No			Yes	1,642	0,00058993
N11	L29	No	No			Yes	3,053	0,000393287
N11	L30	No	No			Yes	1,419	0,002020681
N11	L60	No	No			Yes	1,534	0,000915409
N11	L72	No	No			Yes	2,25	0,000610273
N11	L82	No	No			Yes	1,481	0,001566367
N11	L84	No	No			Yes	1,578	0,000481438
N11	L97	No	No			Yes	1,73	0,000739108
N11	L98	No	No			Yes	2,417	0,00058993
N11	M21	No	No			Yes	1,489	0,0013426
N11	M22	No	No			Yes	2,333	0,000189863
N11	M23	No	No			Yes	1,845	0,000725547
N11	M24	No	No			Yes	1,829	0,000508561
N11	M25	No	No			Yes	1,222	0,00275979
N11	M35	No	No			Yes	2,364	0,000176301
N11	M41	No	No			Yes	1,765	0,001017122
N11	M48	No	No			Yes	1,816	0,001071368
N11	M70	No	No			Yes	1,538	0,001105272
N11	M75	No	No			Yes	1,354	0,001790134
N11	M77	No	No			Yes	1,296	0,00133582
N11	M79	No	No			Yes	1,392	0,002481777
N11	N17	No	No			Yes	2,7	0,000549246
N11	N28	No	No			Yes	4,612	0,001532463
N11	N31	No	No			Yes	2,103	0,001112053
N11	N32	No	No			Yes	3,5	0,000284794
N11	N39	No	No			Yes	2,048	0,004624513
N11	N60	No	No			Yes	1,909	0,000569588
N11	N64	No	No			Yes	1,653	0,00084082
N11	N84	No	No			Yes	1,86	0,000718766
N11	O72	Yes	Yes	0,54416	1,62797E-05	No	2,25	#NUM!
N11	O99	No	No			Yes	1,875	0,000406849
N11	Y99	Yes	Yes	1,47418	0,000206488	No	1,117	0,002922529
N12	N39	No	No			Yes	3,25	0,000352602
N12	O72	Yes	Yes	0,413789	5,45439E-05	No		#NUM!
N12	O83	Yes	Yes	0,545835	1,47491E-05	No		#NUM!
N13	A04	Yes	Yes	1,33982	6,30317E-05	No	2	#NUM!
N13	A49	Yes	Yes	1,31018	0,000166415	No	3,5	#NUM!
N13	C22	Yes	Yes	0,642423	9,73999E-06	No	2	#NUM!
N13	C34	Yes	Yes	0,543277	7,38848E-05	No	1,25	#NUM!
N13	C65	Yes	Yes	5,17546	4,46648E-05	No		#NUM!
N13	C66	Yes	Yes	11,5432	4,70302E-05	No		#NUM!
N13	C79	Yes	Yes	2,68153	0,000278425	No	3,5	#NUM!
N13	D63	Yes	Yes	3,19587	0,000270215	No	2,75	0,000298356
N13	E86	Yes	Yes	1,31739	0,000432177	No		#NUM!
N13	E87	Yes	Yes	1,28332	0,000231255	No	4,667	#NUM!
N13	F00	Yes	Yes	0,526393	2,15671E-05	No		#NUM!
N13	F01	Yes	Yes	0,514686	1,51666E-05	No	1,333	#NUM!
N13	F03	Yes	Yes	0,648851	7,77808E-05	No	0,667	#NUM!
N13	F05	Yes	Yes	0,837442	5,46831E-05	No	6	#NUM!
N13	F41	Yes	Yes	1,53937	0,000101992	No	0,966	0,000189863
N13	G30	Yes	Yes	0,590858	1,62797E-05	No		#NUM!
N13	G47	Yes	Yes	1,38116	0,00014443	No	1,341	0,000372945
N13	G95	Yes	Yes	2,14095	6,59537E-05	No		#NUM!
N13	G96	Yes	Yes	0,527583	2,88025E-05	No		#NUM!
N13	H57	Yes	Yes	0,74662	1,89234E-05	No	1	#NUM!
N13	I46	Yes	Yes	0,653958	4,85608E-05	No	0,75	#NUM!
N13	J15	Yes	Yes	0,711418	0,000189512	No	1,182	#NUM!
N13	J69	Yes	Yes	0,562213	2,15671E-05	No	1	#NUM!
N13	J96	Yes	Yes	0,645816	0,000176016	No	1,385	#NUM!
N13	K59	Yes	Yes	1,50377	0,000465015	No	1,455	0,000216986
N13	K64	Yes	Yes	0,597757	2,88025E-05	No		#NUM!
N13	L89	Yes	Yes	1,27336	5,34308E-05	No	1,786	0,00016952
N13	N11	Yes	Yes	18,1089	9,79565E-05	No	6,75	0,000366164
N13	N18	Yes	Yes	3,56296	0,00048533	No	2,429	0,000345821
N13	N26	Yes	Yes	16,3418	4,92565E-05	No		#NUM!
N13	N28	Yes	Yes	4,15518	0,000132464	No	2,75	0,000149178
N13	O49	Yes	Yes	0,540502	5,00914E-06	No		#NUM!
N13	O72	Yes	Yes	0,70269	0,00011034	No	1	#NUM!
N13	Y99	Yes	Yes	1,41699	0,002764209	No	1,614	0,000766232
N14	A41	Yes	Yes	3,71382	4,04905E-05	No		#NUM!
N14	A49	Yes	Yes	2,91774	7,65285E-06	No		#NUM!
N14	Y99	Yes	Yes	1,75194	0,000175042	No	1	#NUM!
N15	Y99	Yes	Yes	1,52075	0,000309871	No	2	#NUM!
N16	Y99	Yes	Yes	1,65231	9,87913E-05	No	1,333	#NUM!
N17	Y99	Yes	Yes	1,67847	0,003507092	No	0,841	0,001979997
N18	A04	Yes	Yes	3,46223	0,000254909	No	3,4	0,000345821
N18	A41	No	No			Yes	2,663	0,001661299
N18	A49	Yes	Yes	3,89583	0,000513993	No	1,707	0,0006713
N18	B07	Yes	Yes	14,905	3,97948E-05	No	1,263	0,000162739
N18	B25	Yes	Yes	10,4258	3,49248E-05	No		#NUM!
N18	B59	Yes	Yes	6,1539	1,60014E-05	No		#NUM!
N18	B95	Yes	Yes	4,74482	3,49248E-05	No	0,5	#NUM!
N18	D63	No	No			Yes	3,415	0,003125954
N18	E21	No	No			Yes	7	0,000237328
N18	E79	No	No			Yes	5,697	0,001274792
N18	E87	No	No			Yes	3,762	0,001071368
N18	F05	No	No			Yes	3,333	0,000203424
N18	I12	No	No			Yes	13,6	0,00092219
N18	I13	No	No			Yes	11,875	0,004509239
N18	I15	No	No			Yes	17,25	0,000935752
N18	I46	Yes	Yes	2,84418	0,000285103	No	2,129	0,000447533
N18	I77	Yes	Yes	13,6668	5,66311E-05	No	0,5	#NUM!
N18	J06	Yes	Yes	2,21081	4,21602E-05	No	1,202	0,001817257
N18	J09	Yes	Yes	3,61511	3,3116E-05	No		#NUM!
N18	J10	Yes	Yes	3,65885	2,90808E-05	Yes	2,583	0,000739108
N18	J15	No	No			Yes	1,743	0,001288354
N18	J81	No	No			Yes	2,875	0,000467876
N18	J91	No	No			Yes	1,62	0,000867944
N18	K55	No	No			Yes	1,905	0,000271232
N18	K65	Yes	Yes	10,0548	0,000363023	No	3,125	0,000339041
N18	L57	Yes	Yes	3,42148	6,92931E-05	No	0,811	0,000291575
N18	L82	Yes	Yes	3,42593	3,74294E-05	No	0,835	0,00075267
N18	L89	Yes	Yes	2,71198	0,000192434	No	1,06	0,001078149
N18	N08	Yes	Yes	21,6607	0,000122724	No	15,5	0,000210205
N18	N25	Yes	Yes	31,2113	0,000194661	No		#NUM!
N18	N26	No	No			Yes	13,5	0,000183082
N18	N28	Yes	Yes	9,10964	0,000560328	No	3,426	0,00117308
N18	Y99	Yes	Yes	1,74961	0,006209105	No	1,072	0,007648754
N19	A04	Yes	Yes	2,98991	0,000142482	No	1,5	#NUM!
N19	A49	Yes	Yes	3,12706	0,000278285	No	2,25	#NUM!
N19	B07	Yes	Yes	8,23436	2,22628E-05	No		#NUM!
N19	B25	Yes	Yes	9,38503	2,40717E-05	No		#NUM!
N19	I46	Yes	Yes	2,62111	0,000165997	No	2	#NUM!
N19	J06	Yes	Yes	2,08375	1,98974E-05	No	0,762	#NUM!
N19	J09	Yes	Yes	2,9224	1,61406E-05	No		#NUM!
N19	J10	Yes	Yes	2,6462	1,64188E-05	No	1,75	#NUM!
N19	K65	Yes	Yes	9,58416	0,000266041	No	2	#NUM!
N19	L57	Yes	Yes	2,03438	3,25594E-05	No	0,25	#NUM!
N19	L82	Yes	Yes	1,96875	1,64188E-05	No	0,615	#NUM!
N19	N25	Yes	Yes	18,7863	8,79382E-05	No		#NUM!
N19	N28	Yes	Yes	8,12524	0,000259084	No	3	#NUM!
N19	Y99	Yes	Yes	1,72316	0,004181935	No	1,217	0,000759451
N20	A04	Yes	Yes	0,768663	5,17611E-05	No	1,571	0,000149178
N20	A26	Yes	Yes	0,368189	3,61771E-06	No	0,667	#NUM!
N20	A41	Yes	Yes	1,55793	0,000582451	Yes	2,839	0,000684862
N20	A46	Yes	Yes	0,532766	0,000104774	No	1,143	0,000325479
N20	A49	Yes	Yes	0,618896	0,000125228	No	0,561	0,000155959
N20	B37	Yes	Yes	0,601406	5,59354E-05	No	1,631	0,001349381
N20	B95	Yes	Yes	0,533687	9,46171E-06	No	2	#NUM!
N20	C15	Yes	Yes	0,275331	1,23837E-05	No	0,143	#NUM!
N20	C16	Yes	Yes	0,407303	1,50274E-05	No	2	0,000135616
N20	C18	Yes	Yes	0,639227	7,73634E-05	No	1,038	0,000183082
N20	C22	Yes	Yes	0,40669	1,21054E-05	No	1,25	#NUM!
N20	C24	Yes	Yes	0,43203	5,28742E-06	No	2	#NUM!
N20	C25	Yes	Yes	0,545356	2,85243E-05	No	1,857	#NUM!
N20	C34	Yes	Yes	0,336936	9,71216E-05	No	1,5	0,000183082
N20	C43	Yes	Yes	0,606934	3,46465E-05	No	0,9	#NUM!
N20	C44	Yes	Yes	0,779265	0,000106305	No	1,432	0,000359383
N20	C45	Yes	Yes	0,322812	4,87E-06	No		#NUM!
N20	C61	Yes	Yes	0,799347	0,000134412	No	1,477	0,000440753
N20	C65	Yes	Yes	1,41955	2,47674E-05	No		#NUM!
N20	C67	Yes	Yes	0,615696	6,91539E-05	No	6	0,000162739
N20	C71	Yes	Yes	0,407495	1,41926E-05	No	1,75	#NUM!
N20	C76	Yes	Yes	0,500685	9,46171E-06	No		#NUM!
N20	C77	Yes	Yes	0,281007	3,84034E-05	No	0,75	#NUM!
N20	C78	Yes	Yes	0,372591	0,00011034	No	1,5	#NUM!
N20	C79	Yes	Yes	0,358535	8,13985E-05	No	1,4	#NUM!
N20	C80	Yes	Yes	0,451473	1,48883E-05	No	1,2	#NUM!
N20	C83	Yes	Yes	0,418523	2,1428E-05	No	3	#NUM!
N20	C90	Yes	Yes	0,387193	1,39143E-05	No	4	#NUM!
N20	C92	Yes	Yes	0,458267	1,19663E-05	No		#NUM!
N20	D04	Yes	Yes	0,517521	4,87E-06	No	0,909	#NUM!
N20	D12	Yes	Yes	0,884454	0,000261449	No	1,692	0,000596711
N20	D14	No	No			Yes	5	0,000135616
N20	D17	No	No			Yes	2,03	0,000908629
N20	D22	Yes	Yes	0,716472	3,85425E-05	No	1,262	0,001044245
N20	D30	Yes	Yes	1,14862	0,000120776	No	4,125	0,000223767
N20	D35	Yes	Yes	1,61032	6,24751E-05	No	2,714	#NUM!
N20	D37	No	No			Yes	2,235	0,000257671
N20	D41	No	No			Yes	2,9	0,000196643
N20	D46	Yes	Yes	0,540674	9,04428E-06	No		#NUM!
N20	D47	Yes	Yes	0,659575	1,98974E-05	No	0,417	#NUM!
N20	D50	Yes	Yes	0,680623	8,87731E-05	No	1,132	0,001105272
N20	D62	Yes	Yes	0,613075	3,6038E-05	No	1	#NUM!
N20	D63	Yes	Yes	0,459653	6,26142E-05	No	1,354	0,000596711
N20	D64	Yes	Yes	0,583071	0,000242943	No	0,959	0,000318698
N20	D68	Yes	Yes	0,565459	3,409E-05	No	0,667	#NUM!
N20	D69	Yes	Yes	0,582396	3,46465E-05	No	1,222	0,000149178
N20	D72	Yes	Yes	0,711543	1,09923E-05	No	1	#NUM!
N20	D75	Yes	Yes	0,75617	1,34968E-05	No	0,833	#NUM!
N20	E03	Yes	Yes	0,777866	0,000102826	No	1,41	0,000745889
N20	E10	Yes	Yes	0,572222	0,000168084	No	1,941	0,000223767
N20	E13	Yes	Yes	0,635564	2,42108E-05	No	3	#NUM!
N20	E14	Yes	Yes	0,844352	0,000129681	No	1,6	#NUM!
N20	E16	Yes	Yes	0,416377	3,9934E-05	No	1,667	#NUM!
N20	E21	Yes	Yes	4,76532	0,000143317	No	3,333	0,000135616
N20	E23	Yes	Yes	0,548453	1,461E-05	No		#NUM!
N20	E41	Yes	Yes	0,581352	8,34856E-06	No		#NUM!
N20	E55	No	No			Yes	1,584	0,002169859
N20	E64	Yes	Yes	0,530467	2,5324E-05	No		#NUM!
N20	E66	Yes	Yes	0,934465	0,000382782	No	1,684	0,001952873
N20	E74	Yes	Yes	11,2453	7,93114E-06	No	9	0,000183082
N20	E78	Yes	Yes	0,781538	0,000415063	No	1,376	0,003376844
N20	E79	Yes	Yes	18,0523	1,92017E-05	No	1,771	0,000576369
N20	E83	Yes	Yes	1,19645	5,95531E-05	No	2,333	#NUM!
N20	E86	Yes	Yes	0,696104	0,000272302	No	0,167	#NUM!
N20	E87	Yes	Yes	0,702817	0,000158205	No	0,811	0,000203424
N20	F00	Yes	Yes	0,691297	3,06114E-05	No	0,7	#NUM!
N20	F01	Yes	Yes	0,557069	1,62797E-05	No	0,776	0,000305136
N20	F02	Yes	Yes	0,485819	6,26142E-06	No	0,714	#NUM!
N20	F03	Yes	Yes	0,616552	7,91722E-05	No	0,792	#NUM!
N20	F05	Yes	Yes	0,539399	3,9934E-05	No	0,7	#NUM!
N20	F06	Yes	Yes	0,501741	1,79494E-05	No	1,203	0,000562807
N20	F17	Yes	Yes	0,810138	0,000172537	No	1	#NUM!
N20	F32	Yes	Yes	0,639684	0,000121054	No	1,441	0,001417189
N20	F33	Yes	Yes	0,682153	7,69459E-05	No	1,449	0,000481438
N20	F41	Yes	Yes	0,562383	7,76416E-05	No	1,214	0,001383285
N20	F43	Yes	Yes	0,748802	5,91357E-05	No	1,564	0,00058315
N20	G20	Yes	Yes	0,739483	3,2142E-05	No	2,2	0,000149178
N20	G25	Yes	Yes	0,688319	1,461E-05	No	2	0,000257671
N20	G31	Yes	Yes	0,416257	1,1688E-05	No	0,824	#NUM!
N20	G44	Yes	Yes	0,873381	9,68433E-05	No	1,647	0,001139176
N20	G45	Yes	Yes	0,710224	0,000145682	No	1,438	0,000467876
N20	G47	Yes	Yes	0,730536	0,000185477	No	1,396	0,002603831
N20	G56	Yes	Yes	0,651091	0,000185477	No	1,42	0,001078149
N20	G62	Yes	Yes	0,557426	5,99705E-05	No	1,047	0,000305136
N20	G63	Yes	Yes	0,615294	1,14097E-05	No	1,95	0,000264452
N20	G90	Yes	Yes	0,69224	1,00183E-05	No	0,875	#NUM!
N20	G93	Yes	Yes	0,600697	1,98974E-05	No	1,429	0,000203424
N20	G95	Yes	Yes	0,551212	2,86634E-05	No		#NUM!
N20	G96	Yes	Yes	0,719802	7,22151E-05	No	2	#NUM!
N20	G98	Yes	Yes	0,744111	2,50457E-05	No		#NUM!
N20	H02	Yes	Yes	0,684152	6,95714E-05	No	1	0,000264452
N20	H18	Yes	Yes	0,596808	1,96191E-05	No	1,5	0,000162739
N20	H25	Yes	Yes	0,75316	0,000404766	No	1,394	0,002997118
N20	H26	Yes	Yes	0,666484	0,000111871	No	1,1	0,000596711
N20	H35	Yes	Yes	0,79575	0,000136638	No	1,536	0,002041024
N20	H36	Yes	Yes	0,545848	5,63528E-05	No	1,184	0,000305136
N20	H40	Yes	Yes	0,81598	5,51005E-05	No	1,385	0,001268012
N20	H43	Yes	Yes	0,616127	4,70302E-05	No	1,562	0,000773012
N20	H53	Yes	Yes	0,749699	6,05271E-05	No	1,312	0,000427191
N20	H57	Yes	Yes	0,836414	5,27351E-05	No	1,111	#NUM!
N20	H81	Yes	Yes	0,839158	9,85131E-05	No	1,751	0,00200712
N20	H90	Yes	Yes	0,803521	0,000112427	No	1,328	0,001647737
N20	H91	Yes	Yes	0,88432	0,00037652	No	1,252	0,000874725
N20	I10	Yes	Yes	0,90488	0,001048858	No	1,583	0,003370063
N20	I11	Yes	Yes	0,660314	4,81434E-05	No	1,384	0,002881844
N20	I13	No	No			Yes	1,419	0,000711985
N20	I15	Yes	Yes	0,805508	5,74659E-05	No	3,273	0,000244109
N20	I21	Yes	Yes	0,730619	0,00026938	No	1,604	0,000522122
N20	I24	Yes	Yes	0,662793	2,57414E-05	No	1	#NUM!
N20	I25	Yes	Yes	0,629837	0,000417428	No	1,255	0,001668079
N20	I26	Yes	Yes	0,606999	9,32256E-05	No	1,37	0,00025089
N20	I27	Yes	Yes	0,448958	2,40717E-05	No	0,6	#NUM!
N20	I31	Yes	Yes	0,476628	1,30794E-05	No	2	#NUM!
N20	I33	Yes	Yes	0,558946	1,41926E-05	No	3	#NUM!
N20	I34	Yes	Yes	0,561666	4,02122E-05	No	1,75	0,000189863
N20	I35	Yes	Yes	0,598839	0,000117993	No	1,317	0,000366164
N20	I38	Yes	Yes	0,679762	8,76599E-06	No		#NUM!
N20	I42	Yes	Yes	0,45028	4,32734E-05	No	2,048	0,000291575
N20	I44	Yes	Yes	0,690205	5,52397E-05	No	1,138	0,000223767
N20	I46	Yes	Yes	0,439392	5,14828E-05	No	1	#NUM!
N20	I48	Yes	Yes	0,621361	0,000403375	No	1,321	0,00142397
N20	I49	Yes	Yes	0,610114	0,000111732	No	1,572	0,001993558
N20	I50	Yes	Yes	0,538282	0,000299713	No	1,254	0,002108832
N20	I51	Yes	Yes	0,785836	4,383E-05	No	1	#NUM!
N20	I61	Yes	Yes	0,494414	4,70302E-05	No	1,091	#NUM!
N20	I63	Yes	Yes	0,662085	0,000192434	No	1,231	0,000650958
N20	I64	Yes	Yes	0,716785	0,000207462	No	3	#NUM!
N20	I67	Yes	Yes	0,616342	2,36543E-05	No	1,511	0,000962875
N20	I69	Yes	Yes	0,63634	0,000205792	No	1,265	0,00084082
N20	I70	Yes	Yes	0,505433	0,000132186	No	1,33	0,000983217
N20	I72	Yes	Yes	0,701274	2,29586E-05	No	1,429	#NUM!
N20	I73	Yes	Yes	0,481641	8,98862E-05	No	0,667	#NUM!
N20	I74	Yes	Yes	0,660372	2,7272E-05	No	1,455	#NUM!
N20	I78	No	No			Yes	3	0,000183082
N20	I80	Yes	Yes	0,700883	0,000156953	No	1,721	0,000793355
N20	I82	Yes	Yes	0,710148	3,20028E-05	No	2,286	#NUM!
N20	I85	Yes	Yes	0,24844	1,1688E-05	No	1,333	#NUM!
N20	I87	Yes	Yes	0,534487	1,69754E-05	No	1,143	0,000325479
N20	I89	Yes	Yes	0,510885	1,90626E-05	No	1,75	0,000142397
N20	I95	Yes	Yes	0,597285	5,52397E-05	No	0,667	#NUM!
N20	J09	Yes	Yes	0,597886	1,02966E-05	No		#NUM!
N20	J10	Yes	Yes	0,536476	9,32256E-06	No	2,13	0,00033226
N20	J15	Yes	Yes	0,547326	0,000197722	No	1,235	0,000427191
N20	J18	Yes	Yes	0,575682	0,00059247	No	1,468	0,001722326
N20	J22	Yes	Yes	0,459973	2,46283E-05	No	3,667	0,000223767
N20	J43	Yes	Yes	0,345953	2,29586E-05	No	1,375	#NUM!
N20	J44	Yes	Yes	0,505725	0,000277729	No	1,534	0,001071368
N20	J47	Yes	Yes	0,530537	1,43317E-05	No	1,25	#NUM!
N20	J69	Yes	Yes	0,466308	2,46283E-05	No	1,75	#NUM!
N20	J81	Yes	Yes	0,574771	3,54814E-05	No	1,1	#NUM!
N20	J84	Yes	Yes	0,484384	2,83851E-05	No	0,75	#NUM!
N20	J90	Yes	Yes	0,438516	4,9674E-05	No	1,333	#NUM!
N20	J91	Yes	Yes	0,359575	1,66971E-05	No	1,28	0,000216986
N20	J94	Yes	Yes	0,584636	1,76711E-05	No	2,286	#NUM!
N20	J95	Yes	Yes	0,445852	1,21054E-05	No		#NUM!
N20	J96	Yes	Yes	0,490692	0,000172954	No	1,558	0,000549246
N20	J98	Yes	Yes	0,538694	4,14645E-05	No	2,667	#NUM!
N20	K04	Yes	Yes	0,471011	4,32734E-05	No	1,249	0,002617393
N20	K05	Yes	Yes	0,426208	3,58988E-05	No	1,05	0,001132395
N20	K21	Yes	Yes	0,777933	0,000217898	No	1,547	0,002664858
N20	K22	Yes	Yes	0,493709	5,81617E-05	No	1,667	0,000339041
N20	K25	Yes	Yes	0,744168	0,000138725	No	1,667	0,000847601
N20	K42	Yes	Yes	0,774915	8,71033E-05	No	2,5	0,000305136
N20	K43	Yes	Yes	0,852234	0,000108531	No	1,378	0,000345821
N20	K44	No	No			Yes	2,311	0,000705204
N20	K52	Yes	Yes	0,73776	0,000137334	No	2,611	0,000318698
N20	K55	Yes	Yes	0,64509	2,15671E-05	No	1,857	#NUM!
N20	K56	Yes	Yes	0,746951	0,000130794	No	1,75	0,000284794
N20	K57	No	No			Yes	2,441	0,001125615
N20	K59	Yes	Yes	0,768677	0,000452631	No	1,828	0,001661299
N20	K60	No	No			Yes	1,97	0,000440753
N20	K62	Yes	Yes	0,74829	0,000205096	No	1,808	0,000318698
N20	K63	Yes	Yes	0,729065	4,89782E-05	No	3	0,000162739
N20	K64	Yes	Yes	0,820311	0,000100322	No		#NUM!
N20	K65	No	No			Yes	2,625	0,000142397
N20	K72	Yes	Yes	0,372228	1,89234E-05	No	1,667	#NUM!
N20	K74	Yes	Yes	0,417069	2,46283E-05	No	1,182	#NUM!
N20	K76	Yes	Yes	0,661627	6,38665E-05	No	2,593	0,000949313
N20	K83	Yes	Yes	0,564182	4,1882E-05	No	3	0,000203424
N20	K92	Yes	Yes	0,546466	0,000146656	No	1,333	0,000189863
N20	L08	Yes	Yes	0,685944	9,80956E-05	No	2	0,000447533
N20	L30	Yes	Yes	0,654629	6,15011E-05	No	1,27	0,001912189
N20	L57	Yes	Yes	0,637951	2,44891E-05	No	1,325	0,000359383
N20	L82	No	No			Yes	1,482	0,001708764
N20	L89	Yes	Yes	0,775846	4,32734E-05	No	0,771	0,00025089
N20	L97	Yes	Yes	0,431502	4,60562E-05	No	1,079	0,000278013
N20	L98	Yes	Yes	0,521885	5,12045E-05	No	1,541	0,000386506
N20	M13	Yes	Yes	0,688144	5,59354E-05	No	1,593	0,000874725
N20	M15	Yes	Yes	0,727794	3,15854E-05	No	1,544	0,002135955
N20	M16	Yes	Yes	0,651357	0,000177268	No	1,561	0,001830819
N20	M17	Yes	Yes	0,721939	0,000299992	No	1,514	0,002875064
N20	M18	Yes	Yes	0,762198	3,32551E-05	No	2,2	0,000149178
N20	M19	Yes	Yes	0,679271	0,000178659	No	1,753	0,001973216
N20	M25	Yes	Yes	0,722287	0,000122306	No	1,356	0,002997118
N20	M47	Yes	Yes	0,76756	0,000166136	No	1,808	0,00159349
N20	M48	Yes	Yes	0,792833	0,000151805	No	2,429	0,001037464
N20	M72	Yes	Yes	0,595524	7,16585E-05	No	1,585	0,000440753
N20	M75	Yes	Yes	0,690797	0,000347161	No	1,505	0,002224106
N20	M76	No	No			Yes	1,963	0,000359383
N20	M80	Yes	Yes	0,690303	7,87548E-05	No	2	0,000447533
N20	M81	Yes	Yes	0,761659	0,000170589	No	1,244	0,000379725
N20	M85	Yes	Yes	0,643264	7,66676E-05	No	2,52	0,000427191
N20	M99	Yes	Yes	0,664342	3,32551E-05	No	1,75	#NUM!
N20	N11	Yes	Yes	5,60661	5,46831E-05	No	6,394	0,00150534
N20	N13	No	No			Yes	10,75	0,000874725
N20	N17	No	No			Yes	2,148	0,000393287
N20	N18	No	No			Yes	1,748	0,001362943
N20	N19	Yes	Yes	1,11547	0,000136777	No	1,545	#NUM!
N20	N21	No	No			Yes	17,6	0,000596711
N20	N23	Yes	Yes	19,1934	7,83374E-05	No	27,714	0,001403628
N20	N25	Yes	Yes	1,86848	1,2662E-05	No		#NUM!
N20	N26	Yes	Yes	4,96996	2,6298E-05	No	3	#NUM!
N20	N28	Yes	Yes	2,46383	0,000153196	No	4,175	0,001817257
N20	N30	Yes	Yes	2,18702	0,001076686	No	1,849	0,003186981
N20	N31	No	No			Yes	2,5	0,000949313
N20	N39	Yes	Yes	1,53597	0,000631708	Yes	2,162	0,003987116
N20	N48	Yes	Yes	0,710886	5,85791E-05	No	1,257	0,000298356
N20	N62	No	No			Yes	3,5	0,000142397
N20	N99	Yes	Yes	1,58102	5,74659E-05	No	2	#NUM!
N20	O49	Yes	Yes	0,406825	1,33577E-05	No		#NUM!
N20	O72	Yes	Yes	0,514054	0,000221794	No	0,857	#NUM!
N20	O83	Yes	Yes	0,599808	5,45439E-05	No		#NUM!
N20	Q61	Yes	Yes	3,73009	0,000127455	No	11	0,000149178
N20	Y99	Yes	Yes	0,448235	0,001223204	No	1,088	0,00150534
N21	A41	Yes	Yes	1,66541	0,000144291	No	4	#NUM!
N21	C25	Yes	Yes	0,332144	3,47857E-06	No		#NUM!
N21	C34	Yes	Yes	0,380812	2,10106E-05	No	1	#NUM!
N21	C77	Yes	Yes	0,439002	9,46171E-06	No		#NUM!
N21	C78	Yes	Yes	0,540176	2,37934E-05	No	1,5	#NUM!
N21	C79	Yes	Yes	0,596102	2,49065E-05	No	3	#NUM!
N21	D12	Yes	Yes	0,767273	3,93774E-05	No	1,8	#NUM!
N21	D50	Yes	Yes	0,656987	1,87843E-05	No	1,214	#NUM!
N21	D64	Yes	Yes	0,683199	6,40057E-05	No	1,375	#NUM!
N21	E16	Yes	Yes	0,4716	7,23542E-06	No		#NUM!
N21	E86	Yes	Yes	0,841101	7,73634E-05	No		#NUM!
N21	E87	Yes	Yes	0,683809	3,35334E-05	No	1,8	#NUM!
N21	F41	Yes	Yes	0,636444	1,15488E-05	No	2,2	#NUM!
N21	G47	Yes	Yes	0,625209	2,25411E-05	No	1,312	0,000142397
N21	I35	Yes	Yes	0,566634	2,65763E-05	No	2,5	#NUM!
N21	I46	Yes	Yes	0,634954	1,3636E-05	No	1	#NUM!
N21	I48	Yes	Yes	0,672884	0,000103522	No	1,083	0,000176301
N21	I50	Yes	Yes	0,508665	8,23725E-05	No	1,387	0,000291575
N21	I73	Yes	Yes	0,39831	1,80886E-05	No		#NUM!
N21	I95	Yes	Yes	0,594187	1,29403E-05	No		#NUM!
N21	J15	Yes	Yes	0,772837	5,64919E-05	No	1,143	#NUM!
N21	J18	Yes	Yes	0,721999	0,000146239	No	1,105	0,000142397
N21	J44	Yes	Yes	0,558883	6,66494E-05	No	1,364	#NUM!
N21	J90	Yes	Yes	0,380775	9,73999E-06	No		#NUM!
N21	J96	Yes	Yes	0,774273	4,9674E-05	No	1,4	#NUM!
N21	K92	Yes	Yes	0,663696	3,67337E-05	No	5	#NUM!
N21	M10	Yes	Yes	0,49244	1,53057E-05	No	1,133	#NUM!
N21	M85	Yes	Yes	0,579371	9,60085E-06	No	0,667	#NUM!
N21	N18	Yes	Yes	0,688106	4,41082E-05	No	1,15	0,000155959
N21	Y99	Yes	Yes	0,714585	0,000450127	No	1,375	0,000298356
N23	D12	No	No			Yes	4,143	0,000196643
N23	K04	No	No			Yes	1,533	0,000935752
N23	M48	No	No			Yes	2,842	0,000366164
N23	M50	No	No			Yes	3,15	0,000427191
N23	M77	No	No			Yes	1,913	0,000596711
N23	N13	No	No			Yes	12,333	0,00025089
N23	Y99	Yes	Yes	0,463691	1,58623E-05	No	1,045	0,000311917
N25	A49	Yes	Yes	3,51223	1,90626E-05	No		#NUM!
N25	I46	Yes	Yes	3,21896	9,46171E-06	No		#NUM!
N25	L57	Yes	Yes	3,38723	4,73085E-06	No		#NUM!
N26	Y99	Yes	Yes	1,51759	0,000168919	No	1	#NUM!
N27	Y99	Yes	Yes	1,31481	3,97948E-05	No		#NUM!
N28	C78	Yes	Yes	0,572425	3,42291E-05	No	3	#NUM!
N28	C79	Yes	Yes	0,579263	2,69937E-05	No	2,25	#NUM!
N28	D12	No	No			Yes	2,391	0,000745889
N28	D18	No	No			Yes	2,486	0,00058993
N28	E55	No	No			Yes	1,76	0,002041024
N28	E79	No	No			Yes	2,357	0,0006713
N28	E87	No	No			Yes	1,75	0,000379725
N28	H26	No	No			Yes	1,471	0,000847601
N28	H69	No	No			Yes	10,5	0,000142397
N28	I13	No	No			Yes	2,123	0,000935752
N28	I46	Yes	Yes	1,93718	4,71694E-05	No	1,333	#NUM!
N28	J10	No	No			Yes	1,769	0,000311917
N28	J11	No	No			Yes	1,585	0,000440753
N28	K03	No	No			Yes	2,25	0,000305136
N28	K56	No	No			Yes	2,1	0,000284794
N28	L81	No	No			Yes	2,136	0,000318698
N28	L82	No	No			Yes	1,707	0,001735887
N28	M85	No	No			Yes	3,44	0,00058315
N28	Y99	Yes	Yes	1,33749	0,001015464	No	1,138	0,001451093
N30	A04	Yes	Yes	1,54827	0,000549892	No	1,403	0,000684862
N30	A08	No	No			Yes	1,724	0,005390744
N30	A09	No	No			Yes	1,903	0,006421427
N30	A41	Yes	Yes	1,92961	0,003520172	Yes	2,069	0,002434311
N30	A49	Yes	Yes	1,32399	0,000979565	No	1,474	0,001539244
N30	A54	Yes	Yes	1,53499	2,22628E-05	No	2,5	0,000135616
N30	A56	No	No			Yes	2,211	0,002000339
N30	A60	No	No			Yes	2,516	0,00209527
N30	A66	No	No			Yes	1,7	0,000461095
N30	A69	No	No			Yes	1,475	0,004021021
N30	B00	No	No			Yes	1,724	0,006448551
N30	B02	No	No			Yes	1,542	0,003241227
N30	B35	No	No			Yes	1,486	0,012157993
N30	B36	No	No			Yes	1,664	0,003071707
N30	B80	No	No			Yes	1,752	0,006543482
N30	B81	No	No			Yes	3,846	0,000339041
N30	B82	No	No			Yes	2,286	0,000325479
N30	B95	Yes	Yes	1,40533	6,21968E-05	No	2,611	0,000318698
N30	B96	No	No			Yes	3,032	0,001274792
N30	B97	No	No			Yes	1,74	0,004597389
N30	C15	Yes	Yes	0,437586	5,07871E-05	No	1,4	#NUM!
