## Supplementary material for "Trajectories: a framework for detecting temporal clinical event sequences from health data standardized to the OMOP Common Data Model": SupplementaryFile1.csv (part 3 of 3)

EVENT1	EVENT2	ASSOCIATED_IN_DENMARK	DIRECTIONAL_IN_DENMARK	RR_IN_DENMARK	PREVALENCE_IN_DENMARK	DIRECTIONAL_IN_ESTONIA	RR_IN_ESTONIA	PREVALENCE_IN_ESTONIA
N30	C16	No	No			Yes	1,628	0,000474657
N30	C22	Yes	Yes	0,718264	5,99705E-05	No	1,071	#NUM!
N30	C25	Yes	Yes	0,565098	0,000122585	No	0,974	0,000257671
N30	C34	Yes	Yes	0,572688	0,00047239	No	1,014	0,000494999
N30	C78	Yes	Yes	0,635332	0,000545857	No	0,973	0,000244109
N30	C79	Yes	Yes	0,779513	0,000466546	No	1,526	0,000196643
N30	C80	Yes	Yes	0,714704	7,54154E-05	No	0,95	#NUM!
N30	D13	No	No			Yes	2,212	0,001200203
N30	D22	No	No			Yes	1,489	0,013168334
N30	D27	No	No			Yes	1,879	0,002739447
N30	D35	No	No			Yes	2,061	0,000461095
N30	D37	No	No			Yes	1,727	0,000773012
N30	D39	No	No			Yes	1,931	0,000949313
N30	D41	No	No			Yes	3,148	0,000576369
N30	D44	No	No			Yes	3,071	0,000298356
N30	D47	No	No			Yes	2	0,000379725
N30	D48	No	No			Yes	1,574	0,002163078
N30	D50	No	No			Yes	1,484	0,013480251
N30	D51	No	No			Yes	1,567	0,002773351
N30	D52	No	No			Yes	1,598	0,001166299
N30	D62	No	No			Yes	1,652	0,000739108
N30	D63	No	No			Yes	1,502	0,002949652
N30	D64	No	No			Yes	1,541	0,002319037
N30	D69	No	No			Yes	1,452	0,000915409
N30	D72	No	No			Yes	2,171	0,000515342
N30	D89	No	No			Yes	3,125	0,00016952
N30	E07	No	No			Yes	1,965	0,001539244
N30	E21	No	No			Yes	2,263	0,00058993
N30	E41	Yes	Yes	1,4608	0,000102687	No		#NUM!
N30	E46	Yes	Yes	1,48177	5,37091E-05	No	2	#NUM!
N30	E53	No	No			Yes	1,917	0,001729107
N30	E55	No	No			Yes	1,377	0,014097305
N30	E61	No	No			Yes	1,969	0,000854382
N30	E64	Yes	Yes	1,34222	0,000253379	No		#NUM!
N30	E65	No	No			Yes	4,571	0,000216986
N30	E73	Yes	Yes	1,42282	4,06297E-05	Yes	2,184	0,001912189
N30	E74	No	No			Yes	3,19	0,000454314
N30	E79	No	No			Yes	1,645	0,002386845
N30	E83	Yes	Yes	1,29151	0,000291782	No	1,609	0,00025089
N30	E87	No	No			Yes	1,78	0,001708764
N30	F00	Yes	Yes	1,61004	0,000593722	No	1,277	0,000562807
N30	F01	Yes	Yes	1,88346	0,000392522	No	1,14	0,001993558
N30	F03	No	No			Yes	1,336	0,001078149
N30	F06	No	No			Yes	2,018	0,003722665
N30	F13	No	No			Yes	3,929	0,000372945
N30	F17	Yes	Yes	1,16816	0,000402401	No	1,214	0,000345821
N30	F43	No	No			Yes	1,579	0,005255128
N30	F52	No	No			Yes	2,114	0,000630615
N30	F99	No	No			Yes	2,636	0,000196643
N30	G25	No	No			Yes	1,651	0,001668079
N30	G30	Yes	Yes	1,48296	0,000337978	No	0,962	0,00016952
N30	G44	No	No			Yes	1,743	0,00945923
N30	G47	Yes	Yes	0,832424	0,000398366	No	1,502	0,012449568
N30	G54	No	No			Yes	1,706	0,002163078
N30	G58	No	No			Yes	1,839	0,002793694
N30	G96	Yes	Yes	1,20666	0,000394191	No	2,125	#NUM!
N30	H00	No	No			Yes	1,71	0,003885404
N30	H01	No	No			Yes	1,731	0,005241566
N30	H11	No	No			Yes	1,677	0,006651975
N30	H60	No	No			Yes	1,645	0,006889303
N30	H61	No	No			Yes	1,359	0,013270046
N30	H62	No	No			Yes	1,577	0,001112053
N30	H81	No	No			Yes	1,56	0,01096457
N30	H92	No	No			Yes	1,654	0,005756908
N30	I13	No	No			Yes	1,508	0,002658078
N30	I26	No	No			Yes	1,727	0,001417189
N30	I34	No	No			Yes	1,719	0,001125615
N30	I36	No	No			Yes	2,548	0,000535684
N30	I63	No	No			Yes	1,287	0,003227666
N30	I70	No	No			Yes	1,552	0,004983896
N30	I78	No	No			Yes	1,703	0,001057806
N30	I80	No	No			Yes	1,658	0,004563485
N30	I82	No	No			Yes	1,983	0,000779793
N30	I84	No	No			Yes	2,002	0,012124089
N30	I86	No	No			Yes	1,909	0,000427191
N30	I87	No	No			Yes	1,707	0,002407188
N30	I89	No	No			Yes	1,407	0,000867944
N30	I95	No	No			Yes	2,013	0,001098491
N30	J06	Yes	Yes	1,16967	0,000219706	No	1,417	0,03154433
N30	J09	Yes	Yes	1,27876	6,08054E-05	No	2	#NUM!
N30	J10	No	No			Yes	1,739	0,002447873
N30	J15	Yes	Yes	1,21538	0,002052077	No	1,377	0,001783353
N30	J16	No	No			Yes	2,667	0,000440753
N30	J18	No	No			Yes	1,417	0,009276148
N30	J22	Yes	Yes	1,44102	0,00028733	No	1,4	0,000569588
N30	J31	No	No			Yes	1,895	0,007472453
N30	J39	No	No			Yes	1,353	0,002210544
N30	J40	No	No			Yes	1,598	0,002217325
N30	J69	Yes	Yes	1,73844	0,000327264	No	1,526	0,000196643
N30	J90	Yes	Yes	0,772175	0,000317663	No	0,9	0,000183082
N30	J91	Yes	Yes	0,625222	0,000122585	No	1,405	0,000800136
N30	J96	No	No			Yes	1,342	0,002556365
N30	K03	No	No			Yes	1,282	0,004671978
N30	K10	No	No			Yes	1,461	0,006075606
N30	K11	No	No			Yes	1,476	0,00084082
N30	K22	No	No			Yes	2,198	0,001356162
N30	K30	No	No			Yes	2,064	0,011310392
N30	K35	No	No			Yes	1,566	0,001546025
N30	K36	No	No			Yes	5,75	0,000155959
N30	K43	No	No			Yes	1,49	0,00158671
N30	K44	No	No			Yes	1,903	0,002386845
N30	K52	No	No			Yes	2,135	0,001824038
N30	K55	Yes	Yes	0,792642	0,000129681	No	2,233	0,000454314
N30	K56	No	No			Yes	1,737	0,001403628
N30	K57	No	No			Yes	2,389	0,004082048
N30	K59	No	No			Yes	2,104	0,010808612
N30	K60	No	No			Yes	2,221	0,002196983
N30	K62	No	No			Yes	2,29	0,001932531
N30	K63	No	No			Yes	2,474	0,000962875
N30	K66	No	No			Yes	2,455	0,000549246
N30	K72	Yes	Yes	1,24165	0,000133438	No	0,962	0,00016952
N30	K76	No	No			Yes	1,958	0,003505679
N30	K85	No	No			Yes	1,391	0,000820478
N30	K92	No	No			Yes	2,031	0,0013426
N30	L02	No	No			Yes	1,562	0,008042041
N30	L03	No	No			Yes	1,446	0,006489235
N30	L08	No	No			Yes	1,375	0,002739447
N30	L21	No	No			Yes	1,674	0,00427191
N30	L24	No	No			Yes	1,579	0,005221224
N30	L25	No	No			Yes	1,621	0,00208849
N30	L28	No	No			Yes	2,161	0,000820478
N30	L29	No	No			Yes	2,13	0,00233938
N30	L30	No	No			Yes	1,538	0,01405662
N30	L42	No	No			Yes	1,493	0,000766232
N30	L53	No	No			Yes	2,083	0,000339041
N30	L57	No	No			Yes	1,464	0,001946093
N30	L60	No	No			Yes	1,579	0,006007798
N30	L65	No	No			Yes	1,781	0,000773012
N30	L71	No	No			Yes	1,616	0,003627734
N30	L73	No	No			Yes	1,697	0,001410409
N30	L81	No	No			Yes	1,61	0,002183421
N30	L82	No	No			Yes	1,561	0,008815053
N30	L84	No	No			Yes	1,563	0,003031022
N30	L85	No	No			Yes	1,532	0,002244448
N30	L89	Yes	Yes	2,09548	0,000693487	Yes	1,727	0,002434311
N30	L92	No	No			Yes	1,818	0,000542465
N30	L95	No	No			Yes	2	0,000311917
N30	L97	No	No			Yes	1,426	0,002352941
N30	L98	No	No			Yes	1,575	0,002712324
N30	M10	No	No			Yes	1,428	0,005363621
N30	M25	No	No			Yes	1,509	0,021698593
N30	M40	No	No			Yes	1,727	0,001159519
N30	M53	No	No			Yes	1,688	0,002278352
N30	M79	No	No			Yes	1,445	0,017880997
N30	M81	No	No			Yes	2,035	0,003146296
N30	M85	No	No			Yes	2,019	0,002190202
N30	M87	No	No			Yes	3,857	0,000189863
N30	N02	No	No			Yes	4,7	0,000318698
N30	N10	No	No			Yes	3,865	0,005058484
N30	N11	No	No			Yes	4,163	0,005200882
N30	N13	No	No			Yes	3,643	0,001044245
N30	N17	Yes	Yes	1,33078	0,000542935	No	1,554	0,001179861
N30	N18	Yes	Yes	1,36424	0,001216942	Yes	1,562	0,004943211
N30	N19	No	No			Yes	1,667	0,000508561
N30	N21	No	No			Yes	4,476	0,000637396
N30	N23	No	No			Yes	3,667	0,001193423
N30	N28	Yes	Yes	1,57143	0,000303609	Yes	2,961	0,004726225
N30	N29	No	No			Yes	3,5	0,000237328
N30	N31	No	No			Yes	4,502	0,006631632
N30	N32	No	No			Yes	4,38	0,001484997
N30	N34	No	No			Yes	6,333	0,001037464
N30	N36	No	No			Yes	4,778	0,000291575
N30	N39	No	No			Yes	2,909	0,028214952
N30	N47	No	No			Yes	2,259	0,00042041
N30	N50	No	No			Yes	2,812	0,000915409
N30	N63	No	No			Yes	1,878	0,002502119
N30	N64	No	No			Yes	1,809	0,007330056
N30	N80	No	No			Yes	1,863	0,002298695
N30	N83	No	No			Yes	1,67	0,006150195
N30	N84	No	No			Yes	1,412	0,005044923
N30	N85	No	No			Yes	1,5	0,002542804
N30	N87	No	No			Yes	1,578	0,004590609
N30	N91	No	No			Yes	1,552	0,003736226
N30	N92	No	No			Yes	1,625	0,009913545
N30	N93	Yes	Yes	1,16485	0,000138447	Yes	1,904	0,001566367
N30	N94	No	No			Yes	1,667	0,005560264
N30	N96	No	No			Yes	2	0,000325479
N30	N97	No	No			Yes	1,868	0,003268351
N30	O02	No	No			Yes	1,747	0,001878284
N30	O08	No	No			Yes	1,638	0,001417189
N30	O13	Yes	Yes	0,708027	4,84217E-05	No	1,222	0,000596711
N30	O14	No	No			Yes	2,259	0,000413629
N30	O21	No	No			Yes	2,255	0,001512121
N30	O22	No	No			Yes	1,975	0,000535684
N30	O23	Yes	Yes	1,9586	0,000309732	Yes	2,148	0,004861841
N30	O24	Yes	Yes	0,752915	9,16951E-05	No	1,705	0,001491778
N30	O26	No	No			Yes	1,663	0,003790473
N30	O28	No	No			Yes	1,699	0,00142397
N30	O30	No	No			Yes	1,765	0,000406849
N30	O32	No	No			Yes	1,506	0,000827259
N30	O34	Yes	Yes	0,819057	0,000153474	No	1,683	0,001878284
N30	O36	Yes	Yes	0,79435	0,000212054	No	1,561	0,002529242
N30	O41	No	No			Yes	1,431	0,000698423
N30	O42	Yes	Yes	0,7847	0,000201757	No	1,305	0,001864723
N30	O44	No	No			Yes	1,952	0,000278013
N30	O47	No	No			Yes	1,896	0,00284794
N30	O49	Yes	Yes	0,58964	4,92565E-05	No		#NUM!
N30	O61	No	No			Yes	2,556	0,000155959
N30	O63	No	No			Yes	3,571	0,00016952
N30	O68	No	No			Yes	1,599	0,001539244
N30	O70	Yes	Yes	0,620022	0,000703088	No	1,335	0,004834718
N30	O72	Yes	Yes	0,696587	0,000846266	No	1,333	0,00092219
N30	O75	No	No			Yes	1,618	0,000759451
N30	O81	No	No			Yes	1,679	0,00092219
N30	O82	No	No			Yes	1,533	0,002834379
N30	O83	Yes	Yes	0,752584	0,000179216	No	0,333	#NUM!
N30	O87	No	No			Yes	1,871	0,000400068
N30	O90	Yes	Yes	0,751627	7,91722E-05	No	2,12	0,000359383
N30	O91	No	No			Yes	1,544	0,000827259
N30	O92	Yes	Yes	0,665384	7,97288E-05	No	1,163	0,000725547
N30	O98	No	No			Yes	1,689	0,000522122
N30	O99	Yes	Yes	0,863958	0,000687365	No	1,711	0,006455331
N30	Q44	No	No			Yes	2,333	0,000379725
N30	Y99	Yes	Yes	1,11308	0,01789612	No	1,16	0,007411426
N31	A41	Yes	Yes	2,4199	0,000168084	No	2,065	0,000433972
N31	A46	Yes	Yes	1,73399	4,99522E-05	No	1,548	0,000440753
N31	A49	Yes	Yes	1,7915	5,05088E-05	No	1,72	0,000291575
N31	B37	Yes	Yes	1,45352	2,00366E-05	No	2,052	0,001579929
N31	B86	No	No			Yes	2,615	0,000230548
N31	B95	Yes	Yes	2,39037	5,00914E-06	No	2,5	#NUM!
N31	B96	Yes	Yes	4,46505	1,00183E-05	No	2,875	0,000155959
N31	C15	Yes	Yes	0,451506	4,87E-06	No	0,25	#NUM!
N31	C16	Yes	Yes	0,395755	5,14828E-06	No	0,615	#NUM!
N31	C25	Yes	Yes	0,453393	5,70485E-06	No	0,455	#NUM!
N31	C34	Yes	Yes	0,435694	2,81068E-05	No	2,214	0,000210205
N31	C61	Yes	Yes	0,721057	3,82643E-05	No	1,368	0,000176301
N31	C77	Yes	Yes	0,339044	9,46171E-06	No		#NUM!
N31	C78	Yes	Yes	0,511263	3,15854E-05	No	2,25	#NUM!
N31	C79	Yes	Yes	0,407619	1,82277E-05	No	1,167	#NUM!
N31	D18	No	No			Yes	2,216	0,000556026
N31	E55	No	No			Yes	1,687	0,002081709
N31	E64	Yes	Yes	2,1131	1,12706E-05	No		#NUM!
N31	E86	Yes	Yes	1,49613	0,000130655	No	1	#NUM!
N31	E87	Yes	Yes	1,28876	6,38665E-05	No	1,152	0,000257671
N31	F00	No	No			Yes	2,312	0,00025089
N31	F01	Yes	Yes	2,12605	1,78103E-05	No	1,386	0,000657739
N31	F02	Yes	Yes	3,71029	9,73999E-06	No	1,875	#NUM!
N31	F03	Yes	Yes	1,47893	5,44048E-05	No	1,429	0,000271232
N31	F32	Yes	Yes	1,44287	5,32917E-05	No	1,819	0,001722326
N31	F41	Yes	Yes	0,661739	1,66971E-05	No	2,045	0,001539244
N31	G47	Yes	Yes	1,33053	4,93957E-05	No	1,744	0,002685201
N31	G58	No	No			Yes	1,974	0,000522122
N31	H26	No	No			Yes	1,696	0,001057806
N31	I48	Yes	Yes	0,768139	0,000107418	No	1,13	0,001356162
N31	I50	Yes	Yes	0,838901	0,000115906	No	1,591	0,002481777
N31	I63	No	No			Yes	1,463	0,000813697
N31	I73	Yes	Yes	0,61548	2,99157E-05	No	1,818	0,000135616
N31	J11	No	No			Yes	1,633	0,000542465
N31	J15	Yes	Yes	1,3512	9,05819E-05	No	2,345	0,000461095
N31	J18	Yes	Yes	1,27388	0,000266597	No	1,45	0,001484997
N31	J22	Yes	Yes	1,62662	1,5584E-05	No	0,692	#NUM!
N31	J44	Yes	Yes	0,824946	0,000100739	No	1,677	0,000739108
N31	J69	Yes	Yes	2,68007	2,08714E-05	No	1	#NUM!
N31	J96	Yes	Yes	1,70104	8,37639E-05	No	1,673	0,00058993
N31	K43	Yes	Yes	1,5419	3,56205E-05	No	1,615	0,000284794
N31	K56	Yes	Yes	1,95445	5,09262E-05	No	2	0,000298356
N31	K59	Yes	Yes	2,72583	0,000214697	No	1,78	0,001871504
N31	K62	Yes	Yes	1,58509	7,36065E-05	No	2,136	0,000318698
N31	K63	Yes	Yes	1,6662	1,50274E-05	No	2,5	0,000135616
N31	K64	Yes	Yes	1,51162	1,68363E-05	No		#NUM!
N31	K83	No	No			Yes	3,083	0,00025089
N31	K92	No	No			Yes	2,167	0,000264452
N31	L60	No	No			Yes	1,856	0,001132395
N31	L81	No	No			Yes	2,04	0,000345821
N31	L85	No	No			Yes	2,4	0,000488218
N31	L89	Yes	Yes	9,4428	7,29108E-05	No	1,698	0,000610273
N31	L97	Yes	Yes	2,10962	3,68728E-05	No	1,474	0,000569588
N31	L98	Yes	Yes	1,91472	3,08897E-05	No	1,744	0,000461095
N31	M67	No	No			Yes	1,97	0,000440753
N31	M75	Yes	Yes	0,755214	7,41631E-05	No	1,647	0,00167486
N31	M80	Yes	Yes	1,55132	3,42291E-05	No	1,471	0,000508561
N31	M81	Yes	Yes	1,6409	7,27716E-05	No	1,65	0,000447533
N31	N18	Yes	Yes	1,59735	6,74842E-05	No	1,485	0,000996779
N31	N19	Yes	Yes	1,83944	4,41082E-05	No	0,571	#NUM!
N31	N21	Yes	Yes	10,1215	4,13254E-05	No	5	0,000135616
N31	N28	Yes	Yes	2,40834	2,30977E-05	No	2,118	0,000732328
N31	O72	Yes	Yes	0,247286	1,53057E-05	No	2	#NUM!
N31	Y99	No	No			Yes	1,199	0,002251229
N32	A41	Yes	Yes	1,96726	0,000139282	No	2,111	#NUM!
N32	C25	Yes	Yes	0,473828	5,84399E-06	No		#NUM!
N32	C34	Yes	Yes	0,498213	2,76894E-05	No	1	#NUM!
N32	E86	Yes	Yes	1,22346	0,000107001	No		#NUM!
N32	I35	Yes	Yes	0,769009	3,06114E-05	No	0,714	#NUM!
N32	J18	Yes	Yes	0,853995	0,000167667	No	0,848	0,000189863
N32	J90	Yes	Yes	0,579723	1,15488E-05	No		#NUM!
N32	K59	Yes	Yes	1,62108	0,000138447	No	1,433	0,000291575
N32	L89	Yes	Yes	1,69341	2,15671E-05	No	2,143	#NUM!
N32	N18	Yes	Yes	1,29586	5,48222E-05	No	1,478	0,000230548
N32	Y99	No	No			Yes	1,811	0,000454314
N34	B34	No	No			Yes	1,384	0,001369724
N34	B36	No	No			Yes	4,455	0,00033226
N34	E55	No	No			Yes	1,56	0,000528903
N34	E73	No	No			Yes	4	0,000135616
N34	H11	No	No			Yes	4,091	0,000305136
N34	I84	No	No			Yes	2,62	0,000888286
N34	J34	No	No			Yes	2,173	0,000766232
N34	J41	No	No			Yes	3,333	0,000135616
N34	K04	No	No			Yes	1,559	0,00117308
N34	K60	No	No			Yes	2,923	0,000257671
N34	K62	No	No			Yes	4,6	0,000155959
N34	L03	No	No			Yes	1,658	0,000427191
N34	L24	No	No			Yes	2,174	0,000339041
N34	M23	No	No			Yes	2,077	0,000549246
N34	M25	No	No			Yes	1,492	0,001295135
N34	M70	No	No			Yes	1,69	0,000481438
N34	M79	No	No			Yes	1,464	0,000962875
N34	N20	No	No			Yes	3,667	0,000298356
N34	N42	No	No			Yes	5	0,000237328
N34	N46	No	No			Yes	1,893	0,000359383
N34	N47	No	No			Yes	3,375	0,000183082
N35	A41	Yes	Yes	1,31173	0,000117993	No	2	#NUM!
N35	A46	Yes	Yes	0,718498	2,74111E-05	No	0,5	#NUM!
N35	A49	Yes	Yes	0,748766	2,42108E-05	No		#NUM!
N35	C15	Yes	Yes	0,48302	5,14828E-06	No		#NUM!
N35	C22	Yes	Yes	0,492043	3,47857E-06	No		#NUM!
N35	C25	Yes	Yes	0,319807	5,42657E-06	No		#NUM!
N35	C34	Yes	Yes	0,503206	3,14463E-05	No	1,333	#NUM!
N35	C44	Yes	Yes	0,700805	2,5324E-05	No		#NUM!
N35	C71	Yes	Yes	0,326506	3,06114E-06	No		#NUM!
N35	C77	Yes	Yes	0,487187	1,12706E-05	No		#NUM!
N35	C78	Yes	Yes	0,551612	2,97765E-05	No		#NUM!
N35	D46	Yes	Yes	0,524387	4,03514E-06	No		#NUM!
N35	E86	Yes	Yes	0,851142	8,08419E-05	No		#NUM!
N35	E87	Yes	Yes	0,775866	3,77077E-05	No		#NUM!
N35	F41	Yes	Yes	0,683541	1,12706E-05	No	1,5	#NUM!
N35	G47	Yes	Yes	0,780428	3,52031E-05	No	2,429	#NUM!
N35	I26	Yes	Yes	0,702263	1,948E-05	No		#NUM!
N35	I35	Yes	Yes	0,795699	3,38117E-05	No	1,5	#NUM!
N35	I46	Yes	Yes	0,696237	1,79494E-05	No		#NUM!
N35	I48	Yes	Yes	0,778796	0,000126481	No	1,083	#NUM!
N35	I50	Yes	Yes	0,753734	0,000117993	No	0,941	#NUM!
N35	I63	Yes	Yes	0,770214	5,27351E-05	No	3	#NUM!
N35	I69	Yes	Yes	0,857494	6,19185E-05	No	1,143	#NUM!
N35	I71	Yes	Yes	0,68838	2,22628E-05	No		#NUM!
N35	J15	Yes	Yes	0,613107	5,00914E-05	No	1	#NUM!
N35	J18	Yes	Yes	0,682074	0,000165858	No	1,667	0,000135616
N35	J44	Yes	Yes	0,682897	9,07211E-05	No	1,667	#NUM!
N35	J84	Yes	Yes	0,639247	7,65285E-06	No		#NUM!
N35	J90	Yes	Yes	0,584662	1,41926E-05	No		#NUM!
N35	J96	Yes	Yes	0,564964	4,32734E-05	No	1,8	#NUM!
N35	K92	Yes	Yes	0,695493	3,93774E-05	No	2	#NUM!
N35	L97	Yes	Yes	0,667247	1,64188E-05	No		#NUM!
N35	L98	Yes	Yes	0,694731	1,30794E-05	No		#NUM!
N35	M81	Yes	Yes	0,744475	2,35151E-05	No		#NUM!
N35	N39	Yes	Yes	2,42372	0,000177685	No	3,833	0,000155959
N35	Y99	Yes	Yes	0,697863	0,000511767	No	1,182	0,000176301
N36	A41	Yes	Yes	1,36706	3,84034E-05	No	1	#NUM!
N36	C34	Yes	Yes	0,292967	4,87E-06	No		#NUM!
N36	J15	Yes	Yes	0,662598	1,66971E-05	No	0,5	#NUM!
N36	J18	Yes	Yes	0,611591	5,1622E-05	No	1,167	#NUM!
N36	J96	Yes	Yes	0,513334	1,47491E-05	No	0,5	#NUM!
N36	Y99	Yes	Yes	0,769273	0,00017699	No	1,125	#NUM!
N39	A04	Yes	Yes	1,57981	0,000487417	No	2,795	0,00084082
N39	A41	No	No			Yes	2,87	0,002685201
N39	A49	Yes	Yes	1,44737	0,000959389	Yes	2,767	0,002230887
N39	B96	No	No			Yes	4,75	0,000901848
N39	C15	Yes	Yes	0,428375	3,72903E-05	No	1	#NUM!
N39	C22	Yes	Yes	0,673117	4,1882E-05	No	0,55	#NUM!
N39	C25	Yes	Yes	0,545256	8,00071E-05	No	1,138	0,000223767
N39	C34	Yes	Yes	0,613561	0,000354257	No	1,246	0,000549246
N39	C78	Yes	Yes	0,559474	0,00037986	No	1,462	0,000257671
N39	C79	Yes	Yes	0,671236	0,00031975	No	1,182	0,000176301
N39	C80	Yes	Yes	0,628795	5,38482E-05	No	1,286	0,000183082
N39	D52	No	No			Yes	2,261	0,001057806
N39	D63	Yes	Yes	0,875234	0,000381947	No	2,162	0,002888625
N39	D70	No	No			Yes	2,357	0,000447533
N39	E41	Yes	Yes	1,53107	0,000101435	No		#NUM!
N39	E53	No	No			Yes	2,084	0,0013426
N39	E55	No	No			Yes	1,498	0,008353958
N39	E87	No	No			Yes	2,941	0,001695203
N39	F00	Yes	Yes	1,52178	0,0004383	No	1,159	0,000494999
N39	G30	Yes	Yes	1,48317	0,000274807	No	1,111	0,000135616
N39	I13	No	No			Yes	2,473	0,002766571
N39	J10	No	No			Yes	1,763	0,001817257
N39	J11	No	No			Yes	1,512	0,003085269
N39	J15	Yes	Yes	1,25399	0,00172857	No	1,96	0,00217664
N39	J69	Yes	Yes	1,82286	0,000301383	No	2,5	0,000271232
N39	J81	Yes	Yes	1,15973	0,000311123	No	1,229	0,000291575
N39	J91	No	No			Yes	1,579	0,001017122
N39	J96	Yes	Yes	1,07008	0,001372643	No	1,514	0,002237667
N39	L89	Yes	Yes	1,96897	0,000480738	Yes	2,005	0,002766571
N39	N02	No	No			Yes	4,625	0,00025089
N39	N17	No	No			Yes	2,434	0,001749449
N39	N18	No	No			Yes	2,419	0,005092389
N39	N51	No	No			Yes	2,556	0,000155959
N39	O26	No	No			Yes	1,672	0,001437532
N39	O49	Yes	Yes	0,379335	1,89234E-05	No		#NUM!
N39	O83	Yes	Yes	0,461719	7,55545E-05	No		#NUM!
N39	Y99	Yes	Yes	1,07915	0,012210609	Yes	1,404	0,01263943
N40	A04	Yes	Yes	0,830054	9,55911E-05	No	1,25	0,00025089
N40	A08	No	No			Yes	1,965	0,000759451
N40	A09	Yes	Yes	0,839241	0,00025324	No	1,618	0,000806916
N40	A40	Yes	Yes	0,728947	5,02305E-05	No	2,75	#NUM!
N40	A41	Yes	Yes	1,16723	0,001255624	No	1,425	0,001396847
N40	A46	Yes	Yes	0,726369	0,000268963	No	1,35	0,001010341
N40	A49	Yes	Yes	0,801695	0,000252961	No	1,355	0,000779793
N40	A69	No	No			Yes	1,768	0,001539244
N40	B00	No	No			Yes	2,386	0,001152738
N40	B02	No	No			Yes	2,237	0,001437532
N40	B07	No	No			Yes	2,936	0,000949313
N40	B34	No	No			Yes	1,639	0,004726225
N40	B35	No	No			Yes	2,17	0,006577386
N40	B37	No	No			Yes	2,197	0,001891846
N40	B44	Yes	Yes	0,478621	4,73085E-06	No	5	#NUM!
N40	B59	Yes	Yes	0,53504	3,896E-06	No		#NUM!
N40	B80	No	No			Yes	2,35	0,000637396
N40	B96	No	No			Yes	2,438	0,000264452
N40	C06	Yes	Yes	0,359304	1,50274E-05	No	4	#NUM!
N40	C15	Yes	Yes	0,456001	5,63528E-05	No	0,294	#NUM!
N40	C16	Yes	Yes	0,578933	7,22151E-05	No	1,432	0,000400068
N40	C17	Yes	Yes	0,567736	1,14097E-05	No	2	#NUM!
N40	C18	Yes	Yes	0,767789	0,000308897	No	1,824	0,000766232
N40	C19	No	No			Yes	4,125	0,000264452
N40	C20	No	No			Yes	2,552	0,000549246
N40	C22	Yes	Yes	0,530531	3,7986E-05	No	0,737	#NUM!
N40	C24	Yes	Yes	0,543741	1,80886E-05	No	1	#NUM!
N40	C25	Yes	Yes	0,634774	8,00071E-05	No	1,684	0,00025089
N40	C34	Yes	Yes	0,466047	0,000363719	No	0,805	0,000827259
N40	C38	Yes	Yes	0,385313	9,87913E-06	No	1	#NUM!
N40	C41	Yes	Yes	0,630222	1,83668E-05	No		#NUM!
N40	C43	Yes	Yes	0,8122	8,57119E-05	No	0,792	0,000149178
N40	C44	Yes	Yes	0,860654	0,000372903	No	2,179	0,001471436
N40	C45	Yes	Yes	0,480533	1,73928E-05	No		#NUM!
N40	C49	Yes	Yes	0,63715	2,12888E-05	No	4	#NUM!
N40	C61	Yes	Yes	1,15464	0,001792993	Yes	6,837	0,005797593
N40	C64	Yes	Yes	0,773133	9,16951E-05	No	1,829	0,000454314
N40	C65	Yes	Yes	0,608318	2,57414E-05	No	1,333	#NUM!
N40	C66	Yes	Yes	0,635413	9,60085E-06	No	2,5	#NUM!
N40	C67	Yes	Yes	0,772653	0,000345631	No	2,25	0,000467876
N40	C71	Yes	Yes	0,637964	4,36908E-05	No	0,429	#NUM!
N40	C76	Yes	Yes	0,690656	3,2142E-05	No	0,5	#NUM!
N40	C77	Yes	Yes	0,434131	0,00010394	No	1,333	#NUM!
N40	C78	Yes	Yes	0,573224	0,000328655	No	1,259	0,000271232
N40	C79	Yes	Yes	0,627907	0,000347022	No	1,13	0,000210205
N40	C80	Yes	Yes	0,635363	3,71511E-05	No	0,706	#NUM!
N40	C83	Yes	Yes	0,508252	5,24568E-05	No	1,154	#NUM!
N40	C85	Yes	Yes	0,565358	5,41265E-05	No	1	#NUM!
N40	C90	Yes	Yes	0,608915	5,02305E-05	No	12	#NUM!
N40	C91	Yes	Yes	0,76432	6,15011E-05	No	1,267	0,000135616
N40	C92	Yes	Yes	0,545169	3,36725E-05	No	1	#NUM!
N40	D04	No	No			Yes	2,833	0,000359383
N40	D07	Yes	Yes	1,52871	2,35151E-05	No	2	#NUM!
N40	D12	No	No			Yes	2,712	0,001973216
N40	D13	Yes	Yes	0,813203	4,07688E-05	No	2,739	0,000467876
N40	D14	No	No			Yes	2,647	0,000311917
N40	D17	No	No			Yes	2,429	0,001661299
N40	D18	No	No			Yes	4,053	0,001057806
N40	D21	No	No			Yes	3,081	0,000786574
N40	D22	No	No			Yes	2,542	0,002474996
N40	D23	No	No			Yes	2,677	0,004305815
N40	D29	Yes	Yes	2,33876	5,91357E-05	No	3,8	0,000135616
N40	D30	No	No			Yes	3,857	0,000379725
N40	D35	No	No			Yes	3,125	0,00016952
N40	D37	No	No			Yes	3,152	0,000725547
N40	D38	Yes	Yes	0,668971	2,49065E-05	No	1,043	0,000372945
N40	D40	No	No			Yes	7,429	0,000379725
N40	D41	No	No			Yes	2,708	0,000454314
N40	D43	Yes	Yes	0,668836	2,07323E-05	No	1,167	#NUM!
N40	D46	Yes	Yes	0,63626	4,32734E-05	No	3	#NUM!
N40	D48	No	No			Yes	2,105	0,001139176
N40	D50	Yes	Yes	0,790562	0,000243917	No	1,442	0,002671639
N40	D51	No	No			Yes	1,62	0,00125445
N40	D59	Yes	Yes	0,616533	1,37751E-05	No	0	#NUM!
N40	D61	Yes	Yes	0,570276	2,36543E-05	No	1,333	#NUM!
N40	D62	Yes	Yes	0,838684	0,000143734	No	1,633	0,000366164
N40	D63	Yes	Yes	0,682212	0,000274389	No	1,36	0,002041024
N40	D64	Yes	Yes	0,862162	0,001011985	No	1,257	0,000996779
N40	D65	Yes	Yes	0,525862	6,53971E-06	No	1	#NUM!
N40	D68	Yes	Yes	0,762181	5,80225E-05	No	1,857	#NUM!
N40	D69	Yes	Yes	0,735469	7,40239E-05	No	1,75	0,000576369
N40	E04	No	No			Yes	1,906	0,000874725
N40	E05	No	No			Yes	1,596	0,000528903
N40	E10	Yes	Yes	0,715313	0,000405044	No	1,689	0,000549246
N40	E13	Yes	Yes	0,682027	3,47857E-05	No	2,75	#NUM!
N40	E14	Yes	Yes	0,758194	0,000273137	No	1,5	#NUM!
N40	E16	Yes	Yes	0,70148	0,000113123	No	1,667	#NUM!
N40	E29	No	No			Yes	3,733	0,000379725
N40	E34	Yes	Yes	0,518665	1,54448E-05	No		#NUM!
N40	E53	Yes	Yes	1,3178	4,74477E-05	No	1,477	0,000467876
N40	E55	Yes	Yes	1,2287	8,05636E-05	Yes	1,949	0,003390405
N40	E66	No	No			Yes	1,766	0,003885404
N40	E73	No	No			Yes	3,533	0,000366164
N40	E78	Yes	Yes	0,818917	0,000855171	No	1,497	0,008150534
N40	E79	No	No			Yes	1,602	0,001261231
N40	E83	Yes	Yes	0,747622	6,09445E-05	No	1	#NUM!
N40	E85	Yes	Yes	0,601557	8,62685E-06	No	1,5	#NUM!
N40	E86	Yes	Yes	0,95696	0,000992505	No	4	#NUM!
N40	E87	Yes	Yes	0,865122	0,000384451	No	1,104	0,000542465
N40	F00	Yes	Yes	1,28967	0,000165858	No	1,258	0,000318698
N40	F01	Yes	Yes	1,21325	0,00013316	No	1,336	0,001444313
N40	F03	Yes	Yes	1,11898	0,000541683	No	1,018	0,000461095
N40	F06	No	No			Yes	1,688	0,001939312
N40	F32	Yes	Yes	1,16652	0,000360936	No	1,695	0,003153077
N40	F33	Yes	Yes	1,32107	0,000132742	No	2,254	0,00108493
N40	F34	Yes	Yes	1,39575	2,58805E-05	No	2,636	0,000210205
N40	F40	No	No			Yes	3,154	0,000291575
N40	F41	Yes	Yes	0,728466	8,96079E-05	No	2,016	0,002712324
N40	F51	No	No			Yes	1,847	0,003397186
N40	F52	No	No			Yes	3,478	0,002149517
N40	G12	Yes	Yes	0,508346	1,40534E-05	No	1,167	#NUM!
N40	G20	Yes	Yes	1,17825	0,000240021	No	1,881	0,00058993
N40	G21	Yes	Yes	1,44927	4,85608E-05	No	1,571	#NUM!
N40	G25	No	No			Yes	2,383	0,000773012
N40	G40	Yes	Yes	0,761779	0,000221237	No	0,786	0,000650958
N40	G41	Yes	Yes	0,560843	1,32186E-05	No	1,2	#NUM!
N40	G44	No	No			Yes	3,143	0,002000339
N40	G45	Yes	Yes	0,887199	0,000496322	No	1,746	0,001478217
N40	G47	Yes	Yes	0,730636	0,000250596	No	1,778	0,006801153
N40	G54	No	No			Yes	2,367	0,000983217
N40	G55	Yes	Yes	0,630143	1,97583E-05	No	2,5	#NUM!
N40	G56	Yes	Yes	0,758598	0,000210245	No	1,677	0,00192575
N40	G57	No	No			Yes	2,069	0,000413629
N40	G58	No	No			Yes	2,162	0,001017122
N40	G62	Yes	Yes	0,852832	0,000177268	No	1,33	0,000996779
N40	G63	Yes	Yes	0,746126	3,33943E-05	No	1,979	0,000664519
N40	G81	No	No			Yes	1,331	0,001532463
N40	G82	Yes	Yes	0,702636	3,85425E-05	No	1,214	0,000264452
N40	G95	Yes	Yes	0,728298	8,75208E-05	No	1,75	#NUM!
N40	G96	Yes	Yes	0,847513	9,73999E-05	No	2,25	#NUM!
N40	H00	No	No			Yes	1,929	0,001132395
N40	H01	No	No			Yes	2,919	0,002041024
N40	H02	Yes	Yes	0,894124	0,000186869	No	1,923	0,000718766
N40	H04	No	No			Yes	3,323	0,001518902
N40	H10	No	No			Yes	2,074	0,007323275
N40	H11	No	No			Yes	2,598	0,002969995
N40	H17	No	No			Yes	1,833	0,000372945
N40	H18	Yes	Yes	0,796918	4,91174E-05	No	1,386	0,000454314
N40	H20	No	No			Yes	2,067	0,000447533
N40	H25	Yes	Yes	0,87865	0,001538779	No	2,13	0,009845737
N40	H26	Yes	Yes	0,802621	0,000333664	No	1,473	0,001742668
N40	H34	No	No			Yes	1,871	0,000440753
N40	H35	No	No			Yes	2,212	0,007052043
N40	H40	Yes	Yes	0,901983	0,000191182	No	1,969	0,003620953
N40	H43	Yes	Yes	0,778533	0,00011521	No	2,787	0,001776572
N40	H50	No	No			Yes	2,333	0,000237328
N40	H52	No	No			Yes	1,879	0,011649432
N40	H53	Yes	Yes	0,841342	0,000101296	No	1,882	0,001145957
N40	H54	Yes	Yes	1,47332	7,02671E-05	No	1,387	0,000596711
N40	H57	No	No			Yes	2,25	0,000196643
N40	H60	No	No			Yes	1,93	0,002495338
N40	H61	No	No			Yes	2,091	0,007940329
N40	H68	No	No			Yes	2,488	0,000732328
N40	H74	No	No			Yes	2,125	0,000230548
N40	H80	No	No			Yes	3,571	0,000176301
N40	H81	No	No			Yes	2,117	0,004224445
N40	H90	No	No			Yes	2,102	0,0063604
N40	H91	No	No			Yes	2,146	0,003620953
N40	H92	No	No			Yes	2,571	0,001227327
N40	I10	Yes	Yes	1,05306	0,002450164	No	1,611	0,00928971
N40	I12	No	No			Yes	2,621	0,000522122
N40	I13	No	No			Yes	2,08	0,00233938
N40	I15	No	No			Yes	2,077	0,000400068
N40	I21	Yes	Yes	0,776877	0,000938379	No	1,562	0,001993558
N40	I24	Yes	Yes	0,716048	6,88757E-05	No	0,636	#NUM!
N40	I25	Yes	Yes	0,788411	0,001684462	No	1,408	0,006482455
N40	I26	Yes	Yes	0,808806	0,000221237	No	1,424	0,000908629
N40	I27	Yes	Yes	0,749069	9,18342E-05	No	1,385	0,000155959
N40	I31	Yes	Yes	0,559391	2,26803E-05	No	2	#NUM!
N40	I33	Yes	Yes	0,792075	5,32917E-05	No	3,5	#NUM!
N40	I34	Yes	Yes	0,72702	0,00014123	No	1,325	0,000400068
N40	I35	Yes	Yes	0,75984	0,000430925	No	1,684	0,000976437
N40	I42	Yes	Yes	0,622798	0,000116184	No	0,946	0,000535684
N40	I44	Yes	Yes	0,816487	0,000269937	No	2,054	0,001078149
N40	I45	Yes	Yes	0,878263	0,000108949	No	2,2	0,000467876
N40	I46	Yes	Yes	0,67031	0,000198557	No	0,842	0,000386506
N40	I48	Yes	Yes	0,862772	0,001681957	No	1,532	0,005824716
N40	I49	Yes	Yes	0,824727	0,000350779	No	1,892	0,005682319
N40	I50	Yes	Yes	0,778578	0,001559094	No	1,414	0,008482794
N40	I60	Yes	Yes	0,770127	3,1168E-05	No	1,4	#NUM!
N40	I61	Yes	Yes	0,88979	0,000187425	No	0,868	0,000271232
N40	I63	Yes	Yes	0,93564	0,000733282	No	1,133	0,00225801
N40	I64	Yes	Yes	0,934268	0,00093977	No	2	#NUM!
N40	I65	No	No			Yes	1,586	0,000983217
N40	I67	No	No			Yes	1,905	0,002630954
N40	I69	No	No			Yes	1,226	0,003288693
N40	I70	Yes	Yes	0,644522	0,000567563	No	1,422	0,003966774
N40	I71	Yes	Yes	0,782416	0,000335612	No	2,026	0,000610273
N40	I72	Yes	Yes	0,743256	6,10837E-05	No	1,308	#NUM!
N40	I73	Yes	Yes	0,626604	0,00029053	No	1,438	0,000318698
N40	I74	Yes	Yes	0,653219	7,13802E-05	No	0,864	0,000433972
N40	I78	No	No			Yes	4,222	0,000264452
N40	I80	Yes	Yes	0,844957	0,000336865	No	1,921	0,001932531
N40	I82	Yes	Yes	0,772575	5,41265E-05	No	1,71	0,000386506
N40	I84	No	No			Yes	3,012	0,005112731
N40	I86	No	No			Yes	3,8	0,000264452
N40	I87	Yes	Yes	0,749395	4,25777E-05	No	1,474	0,000989998
N40	I89	Yes	Yes	0,650746	2,85243E-05	No	2,059	0,00025089
N40	I95	No	No			Yes	2,55	0,000345821
N40	I97	Yes	Yes	0,581637	1,19663E-05	No	0,333	#NUM!
N40	J00	No	No			Yes	2,016	0,00259705
N40	J01	No	No			Yes	2,21	0,003546364
N40	J02	No	No			Yes	1,955	0,003892185
N40	J06	No	No			Yes	1,607	0,008340397
N40	J10	Yes	Yes	0,599703	9,87913E-06	No	2,658	0,000718766
N40	J11	No	No			Yes	2,033	0,001274792
N40	J13	Yes	Yes	0,67266	4,98131E-05	No	1,714	0,000183082
N40	J14	Yes	Yes	0,640713	2,18454E-05	No	1,333	#NUM!
N40	J15	Yes	Yes	0,774699	0,000629482	No	1,255	0,001566367
N40	J16	No	No			Yes	2,5	0,000345821
N40	J17	Yes	Yes	0,64982	1,21054E-05	No	0,444	#NUM!
N40	J18	Yes	Yes	0,802167	0,002171601	No	1,25	0,005011019
N40	J20	No	No			Yes	1,729	0,009662655
N40	J21	No	No			Yes	2,7	0,000196643
N40	J22	Yes	Yes	0,79348	7,79199E-05	No	2,167	0,000278013
N40	J30	No	No			Yes	2,928	0,005390744
N40	J31	No	No			Yes	2,708	0,002603831
N40	J32	No	No			Yes	2,466	0,001234107
N40	J33	No	No			Yes	3,214	0,000623835
N40	J38	No	No			Yes	2,192	0,000393287
N40	J39	No	No			Yes	1,634	0,000461095
N40	J40	No	No			Yes	1,728	0,001166299
N40	J42	No	No			Yes	1,663	0,001186642
N40	J44	Yes	Yes	0,796836	0,001172556	No	1,399	0,003824377
N40	J47	Yes	Yes	0,647617	2,60197E-05	No	1,571	0,000162739
N40	J69	Yes	Yes	0,828229	7,69459E-05	No	0,714	0,000183082
N40	J81	Yes	Yes	0,787005	0,000184364	No	0,6	0,000183082
N40	J84	Yes	Yes	0,622116	9,55911E-05	No	0,905	0,000149178
N40	J85	Yes	Yes	0,57945	1,86451E-05	No	0,556	#NUM!
N40	J86	Yes	Yes	0,55126	4,00731E-05	No	0,818	#NUM!
N40	J90	Yes	Yes	0,653143	0,000141647	No	0,964	0,000210205
N40	J91	Yes	Yes	0,567356	5,78834E-05	No	1,167	0,000691643
N40	J92	Yes	Yes	0,754971	4,11862E-05	No		#NUM!
N40	J93	Yes	Yes	0,665288	7,98679E-05	No	1,077	#NUM!
N40	J94	Yes	Yes	0,649771	6,08054E-05	No	2,133	0,000237328
N40	J95	Yes	Yes	0,603285	2,7272E-05	No	1,667	#NUM!
N40	J96	Yes	Yes	0,649203	0,000500775	No	1,094	0,002217325
N40	J98	Yes	Yes	0,708022	0,00010394	No	1,429	0,000149178
N40	K02	Yes	Yes	0,576496	5,0648E-05	No	1,892	0,000874725
N40	K03	No	No			Yes	2,25	0,000427191
N40	K04	Yes	Yes	0,674844	8,19551E-05	No	1,752	0,00602814
N40	K05	Yes	Yes	0,612249	8,32074E-05	No	1,553	0,002875064
N40	K08	Yes	Yes	0,622102	6,01097E-05	No	1,667	0,001512121
N40	K10	No	No			Yes	1,84	0,002325818
N40	K11	No	No			Yes	3,25	0,000264452
N40	K12	No	No			Yes	3,667	0,000467876
N40	K21	No	No			Yes	2,149	0,007235125
N40	K22	Yes	Yes	0,733296	0,000157788	No	1,588	0,00058315
N40	K25	Yes	Yes	0,840557	0,000384034	No	2,049	0,002169859
N40	K27	Yes	Yes	0,820811	8,77991E-05	No	1,944	0,000264452
N40	K29	No	No			Yes	1,808	0,010808612
N40	K30	No	No			Yes	2,033	0,003532802
N40	K31	Yes	Yes	0,687382	4,53605E-05	No	1,405	0,000440753
N40	K43	Yes	Yes	0,840457	0,000191878	No	2,524	0,000806916
N40	K44	No	No			Yes	2,886	0,00159349
N40	K52	Yes	Yes	0,843002	0,000213167	No	2,656	0,000603492
N40	K55	Yes	Yes	0,639914	5,24568E-05	No	1,647	0,000230548
N40	K56	Yes	Yes	0,836321	0,000275642	No	2,275	0,000895067
N40	K57	No	No			Yes	3,165	0,00233938
N40	K58	No	No			Yes	2,911	0,002074928
N40	K59	No	No			Yes	2,794	0,004285472
N40	K60	No	No			Yes	2,978	0,000942533
N40	K62	Yes	Yes	0,912586	0,000455832	No	2,556	0,000786574
N40	K63	Yes	Yes	0,749124	8,45988E-05	No	2,04	0,000372945
N40	K65	Yes	Yes	0,755356	9,75391E-05	No	1,333	0,000311917
N40	K72	Yes	Yes	0,331274	2,71328E-05	No	0,692	0,000142397
N40	K74	Yes	Yes	0,424651	3,71511E-05	No	1,19	0,000183082
N40	K76	Yes	Yes	0,61088	6,52579E-05	No	1,991	0,001640956
N40	K80	No	No			Yes	2,476	0,003688761
N40	K81	No	No			Yes	2,814	0,000861163
N40	K82	No	No			Yes	3,933	0,000406849
N40	K83	Yes	Yes	0,677928	7,87548E-05	No	1,964	0,000386506
N40	K85	No	No			Yes	2,179	0,000617054
N40	K86	No	No			Yes	3,109	0,001417189
N40	K91	Yes	Yes	0,714789	4,66128E-05	No	3,471	0,00042041
N40	K92	Yes	Yes	0,810584	0,000450127	No	1,783	0,000793355
N40	L01	No	No			Yes	1,489	0,000915409
N40	L02	Yes	Yes	0,72418	0,000208297	No	1,661	0,002997118
N40	L08	Yes	Yes	0,756448	0,000110758	No	1,611	0,001051026
N40	L21	No	No			Yes	2,787	0,00184438
N40	L23	No	No			Yes	2,003	0,005567045
N40	L24	No	No			Yes	2,133	0,00150534
N40	L25	No	No			Yes	2	0,000596711
N40	L29	No	No			Yes	2,953	0,000915409
N40	L30	Yes	Yes	0,786407	9,21125E-05	No	1,896	0,004590609
N40	L50	No	No			Yes	2,052	0,000820478
N40	L57	Yes	Yes	0,779628	7,38848E-05	No	3,167	0,001078149
N40	L60	No	No			Yes	2,218	0,002047805
N40	L72	No	No			Yes	2,516	0,001654518
N40	L73	No	No			Yes	2,346	0,000447533
N40	L81	No	No			Yes	4,938	0,000535684
N40	L82	No	No			Yes	3,176	0,004644855
N40	L84	No	No			Yes	2,698	0,001023902
N40	L85	No	No			Yes	3,022	0,000983217
N40	L89	Yes	Yes	0,748555	0,00013302	No	0,908	0,000956094
N40	L92	No	No			Yes	2,333	0,000189863
N40	L97	Yes	Yes	0,609577	0,00016711	No	1,355	0,001268012
N40	L98	Yes	Yes	0,599872	0,000102131	No	1,571	0,001037464
N40	M00	Yes	Yes	0,749339	4,20211E-05	No	1,75	#NUM!
N40	M06	No	No			Yes	2,412	0,000854382
N40	M10	Yes	Yes	0,790737	0,000239325	No	1,592	0,004258349
N40	M13	Yes	Yes	0,766023	8,93296E-05	No	1,711	0,001776572
N40	M15	No	No			Yes	1,975	0,005573826
N40	M16	No	No			Yes	2,135	0,005383963
N40	M17	No	No			Yes	1,834	0,007770809
N40	M18	No	No			Yes	1,905	0,000278013
N40	M19	No	No			Yes	2,191	0,005363621
N40	M20	No	No			Yes	2,141	0,001166299
N40	M21	No	No			Yes	2,574	0,00184438
N40	M24	No	No			Yes	2,165	0,001451093
N40	M25	Yes	Yes	0,87198	0,000106583	No	1,813	0,006245126
N40	M35	No	No			Yes	2,333	0,000257671
N40	M40	No	No			Yes	2,412	0,000298356
N40	M41	No	No			Yes	2,303	0,001430751
N40	M42	No	No			Yes	2,553	0,004217664
N40	M43	No	No			Yes	2,241	0,000861163
N40	M47	No	No			Yes	2,337	0,004468554
N40	M48	Yes	Yes	0,829657	0,000350083	No	2,702	0,002413968
N40	M53	No	No			Yes	3,607	0,000691643
N40	M54	Yes	Yes	0,888952	0,00058593	No	1,842	0,013344635
N40	M60	No	No			Yes	2,585	0,000725547
N40	M65	No	No			Yes	2,603	0,001159519
N40	M67	No	No			Yes	2,095	0,001064587
N40	M70	No	No			Yes	1,713	0,002888625
N40	M71	No	No			Yes	1,825	0,000745889
N40	M75	Yes	Yes	0,793025	0,00041395	No	1,884	0,004882183
N40	M76	No	No			Yes	2,524	0,000732328
N40	M77	No	No			Yes	2,269	0,003865062
N40	M79	Yes	Yes	0,824082	0,000411445	No	1,717	0,0050178
N40	M80	No	No			Yes	1,718	0,000515342
N40	M85	Yes	Yes	0,799099	9,26691E-05	No	2,545	0,000196643
N40	M86	Yes	Yes	0,519832	3,84034E-05	No	0,667	0,000155959
N40	M95	No	No			Yes	4,714	0,000223767
N40	N02	Yes	Yes	2,46619	9,22516E-05	No	3,2	#NUM!
N40	N08	Yes	Yes	0,680735	1,23837E-05	No	2	#NUM!
N40	N10	Yes	Yes	1,75598	0,000230003	Yes	3,077	0,001057806
N40	N11	No	No			Yes	2,948	0,001661299
N40	N12	Yes	Yes	1,61354	4,07688E-05	No	2,167	#NUM!
N40	N13	Yes	Yes	1,45253	0,000456249	No	2,355	0,000528903
N40	N17	Yes	Yes	0,898341	0,000229446	No	1,589	0,001105272
N40	N18	Yes	Yes	0,95194	0,000645205	No	1,585	0,003390405
N40	N20	No	No			Yes	2,837	0,003329378
N40	N21	No	No			Yes	6,438	0,000732328
N40	N23	No	No			Yes	3,176	0,000739108
N40	N28	Yes	Yes	1,1573	0,000140395	Yes	4,897	0,002875064
N40	N30	Yes	Yes	1,89958	0,002430128	Yes	3,494	0,004990676
N40	N31	Yes	Yes	2,83009	0,000372763	Yes	10	0,002990337
N40	N32	Yes	Yes	3,7162	0,000360658	Yes	7,6	0,000623835
N40	N35	Yes	Yes	3,21846	0,000518863	Yes	8,667	0,000488218
N40	N36	Yes	Yes	1,99744	3,07505E-05	No	8	#NUM!
N40	N39	Yes	Yes	1,64722	0,001407568	Yes	2,917	0,00828615
N40	N41	No	No			Yes	7,657	0,010706899
N40	N42	Yes	Yes	3,28055	4,81434E-05	Yes	6,943	0,00200712
N40	N43	No	No			Yes	3,848	0,000895067
N40	N45	Yes	Yes	2,79681	0,000465572	Yes	3,25	0,001037464
N40	N47	Yes	Yes	1,51848	0,000288582	Yes	5,917	0,000617054
N40	N48	Yes	Yes	1,59635	0,000232507	Yes	4,043	0,002271571
N40	N49	Yes	Yes	1,60977	6,70668E-05	No	3,333	0,000142397
N40	N50	Yes	Yes	1,51396	0,00013469	Yes	4,588	0,002963214
N40	N51	No	No			Yes	2,7	0,000183082
N40	N62	No	No			Yes	3,529	0,000413629
N40	N64	No	No			Yes	3,111	0,000189863
N40	N99	Yes	Yes	3,20254	0,00039447	No	1,143	#NUM!
N40	Q44	No	No			Yes	20	0,000142397
N40	Q61	Yes	Yes	1,25082	5,85791E-05	No	3,2	#NUM!
N40	Q82	No	No			Yes	34	0,000237328
N40	Y99	Yes	Yes	0,71443	0,006283686	Yes	0,625	0,007397864
N41	A09	No	No			Yes	1,943	0,00092219
N41	A60	No	No			Yes	5,857	0,000278013
N41	A69	No	No			Yes	1,815	0,000996779
N41	B02	No	No			Yes	1,434	0,000739108
N41	B07	No	No			Yes	2,387	0,00100356
N41	B34	No	No			Yes	1,533	0,004231226
N41	B35	No	No			Yes	1,818	0,003783692
N41	B36	No	No			Yes	2,306	0,000766232
N41	B37	No	No			Yes	2,102	0,001396847
N41	B80	No	No			Yes	2,298	0,000732328
N41	B96	No	No			Yes	4,2	0,000142397
N41	C20	No	No			Yes	2,143	0,000203424
N41	C34	Yes	Yes	0,42577	9,32256E-06	No	1,25	0,000237328
N41	C43	No	No			Yes	2,4	0,000162739
N41	C44	No	No			Yes	1,865	0,000657739
N41	C61	Yes	Yes	2,67996	6,95714E-05	Yes	5,065	0,002420749
N41	C78	Yes	Yes	0,495901	9,87913E-06	No	2	#NUM!
N41	D12	No	No			Yes	2,518	0,000956094
N41	D13	No	No			Yes	3,091	0,000230548
N41	D17	No	No			Yes	1,636	0,000976437
N41	D18	No	No			Yes	2,594	0,000562807
N41	D22	No	No			Yes	2,266	0,002658078
N41	D23	No	No			Yes	2,122	0,002719105
N41	D37	No	No			Yes	2,471	0,000284794
N41	D40	No	No			Yes	4	0,000162739
N41	D50	No	No			Yes	1,303	0,001166299
N41	D64	Yes	Yes	0,630864	2,07323E-05	No	1,432	0,000359383
N41	E04	No	No			Yes	2,314	0,000549246
N41	E29	No	No			Yes	11,143	0,000528903
N41	E55	No	No			Yes	1,549	0,002047805
N41	E86	Yes	Yes	0,667367	2,00366E-05	No	0,25	#NUM!
N41	E87	Yes	Yes	0,566624	1,11314E-05	No	1,031	0,000223767
N41	F06	No	No			Yes	1,746	0,000793355
N41	F52	No	No			Yes	4,118	0,002122394
N41	G57	No	No			Yes	2,211	0,000284794
N41	G58	No	No			Yes	2,4	0,000813697
N41	H01	No	No			Yes	1,644	0,000969656
N41	H04	No	No			Yes	2,51	0,000867944
N41	H10	No	No			Yes	1,721	0,004224445
N41	H11	No	No			Yes	2,102	0,001396847
N41	H18	No	No			Yes	2,19	0,000311917
N41	H25	No	No			Yes	1,634	0,003756569
N41	H26	No	No			Yes	1,5	0,000732328
N41	H43	No	No			Yes	1,627	0,000915409
N41	H53	No	No			Yes	1,915	0,000766232
N41	H61	No	No			Yes	1,618	0,003675199
N41	H81	No	No			Yes	1,883	0,001851161
N41	H91	No	No			Yes	1,323	0,001112053
N41	H92	No	No			Yes	1,984	0,000847601
N41	H93	No	No			Yes	2,191	0,001322258
N41	I21	No	No			Yes	1,662	0,000800136
N41	I26	No	No			Yes	2,32	0,000393287
N41	I35	Yes	Yes	0,625025	1,15488E-05	No	1,441	0,00033226
N41	I48	Yes	Yes	0,676296	3,896E-05	No	1,13	0,001708764
N41	I50	Yes	Yes	0,586	2,79677E-05	No	1,16	0,002264791
N41	I67	No	No			Yes	1,969	0,000867944
N41	I70	No	No			Yes	1,323	0,001498559
N41	I82	No	No			Yes	3,455	0,000257671
N41	I84	No	No			Yes	2,899	0,003695542
N41	J11	No	No			Yes	1,769	0,000935752
N41	J18	Yes	Yes	0,617435	4,78651E-05	No	1,234	0,001932531
N41	J31	No	No			Yes	2,495	0,001776572
N41	J34	No	No			Yes	2,112	0,002549585
N41	J96	Yes	Yes	0,459468	1,44708E-05	No	1,316	0,000678081
N41	K08	No	No			Yes	1,907	0,001112053
N41	K10	No	No			Yes	1,526	0,001396847
N41	K11	No	No			Yes	2,125	0,000230548
N41	K40	No	No			Yes	2,019	0,001464655
N41	K44	No	No			Yes	2,821	0,000745889
N41	K57	Yes	Yes	1,41912	3,35334E-05	Yes	3,205	0,001132395
N41	K58	No	No			Yes	4,283	0,001742668
N41	K59	No	No			Yes	2,626	0,002047805
N41	K60	No	No			Yes	4,433	0,000901848
N41	K62	No	No			Yes	6,875	0,000745889
N41	K63	No	No			Yes	3,364	0,00025089
N41	K80	No	No			Yes	1,953	0,001403628
N41	L03	No	No			Yes	1,263	0,001661299
N41	L29	No	No			Yes	2,786	0,000528903
N41	L30	No	No			Yes	1,721	0,003092049
N41	L57	No	No			Yes	2,367	0,000481438
N41	L60	No	No			Yes	2,543	0,001206984
N41	L82	No	No			Yes	2,422	0,002217325
N41	L85	No	No			Yes	1,861	0,000454314
N41	L92	No	No			Yes	4,2	0,000142397
N41	M18	No	No			Yes	3,375	0,000183082
N41	M19	No	No			Yes	1,665	0,002495338
N41	M20	No	No			Yes	2,405	0,000684862
N41	M21	No	No			Yes	1,8	0,001159519
N41	M22	No	No			Yes	2,846	0,00050178
N41	M25	No	No			Yes	1,827	0,004929649
N41	M42	No	No			Yes	1,97	0,002230887
N41	M48	No	No			Yes	2,023	0,001193423
N41	M53	No	No			Yes	3,455	0,000515342
N41	M67	No	No			Yes	1,507	0,000684862
N41	M70	No	No			Yes	1,48	0,001986777
N41	M71	No	No			Yes	2,118	0,000488218
N41	M72	No	No			Yes	1,87	0,000684862
N41	M75	No	No			Yes	1,775	0,003526021
N41	M76	No	No			Yes	2,474	0,000637396
N41	M77	No	No			Yes	1,844	0,002814036
N41	M79	No	No			Yes	1,757	0,004075267
N41	N11	No	No			Yes	2,351	0,00058993
N41	N13	No	No			Yes	2,235	0,000257671
N41	N18	Yes	Yes	0,618729	1,60014E-05	No	1,343	0,000901848
N41	N28	No	No			Yes	2,5	0,001152738
N41	N31	No	No			Yes	4,717	0,001471436
N41	N32	No	No			Yes	3,545	0,000264452
N41	N35	No	No			Yes	7	0,000237328
N41	N39	No	No			Yes	2,38	0,003437871
N41	N42	No	No			Yes	6,842	0,001763011
N41	N48	No	No			Yes	4,698	0,00200712
N41	N50	No	No			Yes	6,663	0,004156637
N41	Y99	Yes	Yes	0,533267	0,000107696	No	1,016	0,001268012
N42	N31	No	No			Yes	5,667	0,000230548
N42	Y99	Yes	Yes	0,812497	6,49797E-05	No	1,233	0,00025089
N43	A04	Yes	Yes	0,522867	1,41926E-05	No	6	#NUM!
N43	A41	Yes	Yes	0,508182	9,97653E-05	No	1,167	#NUM!
N43	A46	Yes	Yes	0,581581	4,84217E-05	No	0,8	#NUM!
N43	A49	Yes	Yes	0,55997	3,97948E-05	No	1,625	#NUM!
N43	B34	No	No			Yes	1,477	0,000888286
N43	B37	Yes	Yes	0,429935	1,48883E-05	No	1,692	0,000149178
N43	C15	Yes	Yes	0,373088	1,00183E-05	No		#NUM!
N43	C16	Yes	Yes	0,485506	1,08531E-05	No	0,5	#NUM!
N43	C18	Yes	Yes	0,629545	3,58988E-05	No		#NUM!
N43	C22	Yes	Yes	0,487363	6,40057E-06	No	1	#NUM!
N43	C25	Yes	Yes	0,459373	1,1688E-05	No	1	#NUM!
N43	C34	Yes	Yes	0,39525	5,00914E-05	No	0,75	#NUM!
N43	C43	Yes	Yes	0,524959	1,3636E-05	No	0,333	#NUM!
N43	C44	Yes	Yes	0,738336	5,23177E-05	No	2,333	#NUM!
N43	C45	Yes	Yes	0,424698	#NUM!	No		#NUM!
N43	C61	Yes	Yes	0,675458	0,000100183	No	1,111	#NUM!
N43	C71	Yes	Yes	0,458347	7,93114E-06	No		#NUM!
N43	C77	Yes	Yes	0,350372	1,80886E-05	No		#NUM!
N43	C78	Yes	Yes	0,457194	4,80042E-05	No	1	#NUM!
N43	C79	Yes	Yes	0,411445	3,45074E-05	No		#NUM!
N43	C80	Yes	Yes	0,407893	5,42657E-06	No		#NUM!
N43	C83	Yes	Yes	0,435394	9,60085E-06	No		#NUM!
N43	C90	Yes	Yes	0,367659	5,84399E-06	No		#NUM!
N43	C91	Yes	Yes	0,402659	8,48771E-06	No		#NUM!
N43	C92	Yes	Yes	0,403927	4,73085E-06	No		#NUM!
N43	D12	Yes	Yes	0,8407	0,000123002	No	1,2	#NUM!
N43	D35	Yes	Yes	0,476986	6,67885E-06	No		#NUM!
N43	D46	Yes	Yes	0,554175	5,56571E-06	No		#NUM!
N43	D47	Yes	Yes	0,497905	7,93114E-06	No	1	#NUM!
N43	D50	Yes	Yes	0,624099	2,96374E-05	No	1,417	0,000230548
N43	D62	Yes	Yes	0,513323	1,39143E-05	No	1	#NUM!
N43	D63	Yes	Yes	0,434232	2,42108E-05	No	2	#NUM!
N43	D64	Yes	Yes	0,569064	9,75391E-05	No	0,625	#NUM!
N43	D69	Yes	Yes	0,55872	1,7532E-05	No	0,714	#NUM!
N43	E03	Yes	Yes	0,5364	1,32186E-05	No	6	#NUM!
N43	E10	Yes	Yes	0,34124	4,41082E-05	No	2,5	#NUM!
N43	E11	Yes	Yes	0,481042	0,000115628	No	2,333	0,000142397
N43	E14	Yes	Yes	0,397138	3,2142E-05	No		#NUM!
N43	E21	Yes	Yes	0,499602	5,84399E-06	No		#NUM!
N43	E23	Yes	Yes	0,326232	4,17428E-06	No	1	#NUM!
N43	E27	Yes	Yes	0,523246	5,28742E-06	No		#NUM!
N43	E64	Yes	Yes	0,29107	6,26142E-06	No		#NUM!
N43	E66	Yes	Yes	0,614346	6,91539E-05	No	1,294	0,000149178
N43	E78	Yes	Yes	0,552988	0,000137195	No	0,902	0,00025089
N43	E83	Yes	Yes	0,481059	1,04357E-05	No	0,5	#NUM!
N43	E86	Yes	Yes	0,581246	9,60085E-05	No	1	#NUM!
N43	E87	Yes	Yes	0,49002	4,46648E-05	No	0,4	#NUM!
N43	F03	Yes	Yes	0,672862	3,29768E-05	No	0,25	#NUM!
N43	F05	Yes	Yes	0,552317	1,62797E-05	No		#NUM!
N43	F06	Yes	Yes	0,501303	4,59171E-06	No	1,833	#NUM!
N43	F32	Yes	Yes	0,531507	3,03331E-05	No	1,467	0,000149178
N43	F33	Yes	Yes	0,57448	1,48883E-05	No	2	#NUM!
N43	F41	Yes	Yes	0,419473	1,5584E-05	No	1,545	#NUM!
N43	F90	Yes	Yes	0,414665	3,20028E-06	No	0,5	#NUM!
N43	G31	Yes	Yes	0,558495	6,81799E-06	No	1	#NUM!
N43	G44	Yes	Yes	0,579807	1,76711E-05	No	4,2	0,000142397
N43	G45	Yes	Yes	0,685526	6,83191E-05	No	0,857	#NUM!
N43	G47	Yes	Yes	0,598879	7,68068E-05	No	1,067	0,000216986
N43	G62	Yes	Yes	0,539821	2,96374E-05	No	3,5	#NUM!
N43	G93	Yes	Yes	0,415349	6,40057E-06	No	1,333	#NUM!
N43	G95	Yes	Yes	0,414133	1,01574E-05	No		#NUM!
N43	G96	Yes	Yes	0,471534	2,05931E-05	No		#NUM!
N43	G98	Yes	Yes	0,475583	6,95714E-06	No		#NUM!
N43	H25	Yes	Yes	0,733403	0,00018172	No	1,333	0,000271232
N43	H26	Yes	Yes	0,589273	4,78651E-05	No	0,75	#NUM!
N43	H35	Yes	Yes	0,698188	6,15011E-05	No	1	#NUM!
N43	H36	Yes	Yes	0,323595	1,78103E-05	No	2,5	#NUM!
N43	H43	Yes	Yes	0,561026	2,0454E-05	No	5,5	#NUM!
N43	H53	Yes	Yes	0,492767	1,98974E-05	No	1	#NUM!
N43	H57	Yes	Yes	0,431198	1,33577E-05	No	1,5	#NUM!
N43	H90	Yes	Yes	0,643132	5,23177E-05	No	1,316	0,00016952
N43	H91	Yes	Yes	0,818998	0,000200087	No	1,3	#NUM!
N43	I10	Yes	Yes	0,733418	0,000354397	No	1,278	0,000311917
N43	I11	Yes	Yes	0,586991	1,50274E-05	No	1,04	0,000352602
N43	I21	Yes	Yes	0,584188	0,000113819	No	2,5	#NUM!
N43	I25	Yes	Yes	0,550032	0,000190208	No	1,226	0,000257671
N43	I26	Yes	Yes	0,496636	2,83851E-05	No	0,8	#NUM!
N43	I27	Yes	Yes	0,52703	1,00183E-05	No	1	#NUM!
N43	I34	Yes	Yes	0,567635	2,22628E-05	No	0,667	#NUM!
N43	I35	Yes	Yes	0,689394	6,10837E-05	No	1,75	#NUM!
N43	I42	Yes	Yes	0,53108	2,39325E-05	No	2,667	#NUM!
N43	I44	Yes	Yes	0,667147	3,08897E-05	No	1,667	#NUM!
N43	I45	Yes	Yes	0,594155	1,34968E-05	No		#NUM!
N43	I46	Yes	Yes	0,539859	2,97765E-05	No	1	#NUM!
N43	I48	Yes	Yes	0,711953	0,000220124	No	1,273	0,000189863
N43	I49	Yes	Yes	0,595799	4,81434E-05	No	1,571	0,000223767
N43	I50	Yes	Yes	0,580582	0,000154588	No	1,3	0,000264452
N43	I51	Yes	Yes	0,557364	1,71146E-05	No		#NUM!
N43	I61	Yes	Yes	0,549898	1,92017E-05	No		#NUM!
N43	I63	Yes	Yes	0,620201	8,23725E-05	No	1,714	#NUM!
N43	I64	Yes	Yes	0,65535	8,73816E-05	No		#NUM!
N43	I69	Yes	Yes	0,586927	8,61293E-05	No	1,133	#NUM!
N43	I70	Yes	Yes	0,437048	6,10837E-05	No	1,222	0,000149178
N43	I71	Yes	Yes	0,70999	4,73085E-05	No	1	#NUM!
N43	I73	Yes	Yes	0,511952	4,71694E-05	No		#NUM!
N43	I80	Yes	Yes	0,597471	4,80042E-05	No	1	#NUM!
N43	I82	Yes	Yes	0,55756	1,00183E-05	No		#NUM!
N43	I95	Yes	Yes	0,659442	2,32368E-05	No	1	#NUM!
N43	J06	Yes	Yes	0,549304	3,22811E-05	No	1,274	0,001017122
N43	J15	Yes	Yes	0,50963	8,00071E-05	No	0,818	#NUM!
N43	J18	Yes	Yes	0,506139	0,000252822	No	0,917	0,000223767
N43	J22	Yes	Yes	0,546066	1,02966E-05	No	3	#NUM!
N43	J43	Yes	Yes	0,538814	1,58623E-05	No	1,333	#NUM!
N43	J44	Yes	Yes	0,578125	0,000144569	No	1,923	0,00016952
N43	J47	Yes	Yes	0,46625	4,87E-06	No	1	#NUM!
N43	J69	Yes	Yes	0,472307	9,73999E-06	No		#NUM!
N43	J81	Yes	Yes	0,540223	1,48883E-05	No	2	#NUM!
N43	J84	Yes	Yes	0,438554	1,23837E-05	No		#NUM!
N43	J90	Yes	Yes	0,535703	2,15671E-05	No	2	#NUM!
N43	J91	Yes	Yes	0,511758	7,37456E-06	No	0,333	#NUM!
N43	J93	Yes	Yes	0,465793	1,33577E-05	No		#NUM!
N43	J94	Yes	Yes	0,493822	7,79199E-06	No	2	#NUM!
N43	J95	Yes	Yes	0,400734	4,17428E-06	No		#NUM!
N43	J96	Yes	Yes	0,445281	6,74842E-05	No	1,75	#NUM!
N43	J98	Yes	Yes	0,442083	1,80886E-05	No		#NUM!
N43	K04	Yes	Yes	0,466756	1,7532E-05	No	1,56	0,000528903
N43	K05	Yes	Yes	0,379051	1,54448E-05	No	1,476	0,000210205
N43	K22	Yes	Yes	0,528278	2,71328E-05	No	0,25	#NUM!
N43	K25	Yes	Yes	0,528331	4,20211E-05	No	1,25	#NUM!
N43	K43	Yes	Yes	0,699259	4,21602E-05	No	1	#NUM!
N43	K52	Yes	Yes	0,540675	3,9934E-05	No	11	#NUM!
N43	K56	Yes	Yes	0,578223	3,57597E-05	No	3,5	#NUM!
N43	K57	Yes	Yes	0,827517	0,000100322	No	0,8	#NUM!
N43	K59	Yes	Yes	0,593	0,00014123	No	1,357	0,000257671
N43	K62	Yes	Yes	0,667599	6,94322E-05	No	1,4	#NUM!
N43	K63	Yes	Yes	0,570579	1,47491E-05	No		#NUM!
N43	K72	Yes	Yes	0,347063	7,65285E-06	No	1	#NUM!
N43	K76	Yes	Yes	0,508247	1,6558E-05	No	1,833	#NUM!
N43	K80	Yes	Yes	0,583187	6,13619E-05	No	1,222	#NUM!
N43	K83	Yes	Yes	0,50447	1,33577E-05	No		#NUM!
N43	K91	Yes	Yes	0,594571	1,01574E-05	No	2	#NUM!
N43	K92	Yes	Yes	0,538129	5,34308E-05	No	2,5	#NUM!
N43	L08	Yes	Yes	0,602286	3,71511E-05	No	1,1	#NUM!
N43	L30	Yes	Yes	0,478286	1,90626E-05	No	1,447	0,000372945
N43	L89	Yes	Yes	0,538519	1,80886E-05	No	0,5	#NUM!
N43	L97	Yes	Yes	0,333031	1,80886E-05	No	1,5	#NUM!
N43	L98	Yes	Yes	0,46899	2,21237E-05	No	2	#NUM!
N43	M10	Yes	Yes	0,48308	3,43683E-05	No	0,826	#NUM!
N43	M13	Yes	Yes	0,587716	2,39325E-05	No	3	#NUM!
N43	M16	Yes	Yes	0,729354	9,61476E-05	No	1,667	0,000135616
N43	M17	Yes	Yes	0,663416	0,000125089	No	1,286	0,000244109
N43	M19	Yes	Yes	0,635331	6,53971E-05	No	1,053	0,000135616
N43	M25	Yes	Yes	0,570857	3,90991E-05	No	0,953	0,000278013
N43	M35	Yes	Yes	0,619587	2,03148E-05	No	2	#NUM!
N43	M47	Yes	Yes	0,539911	4,95348E-05	No	1,357	#NUM!
N43	M48	Yes	Yes	0,607703	5,69094E-05	No	1,25	#NUM!
N43	M72	Yes	Yes	0,666902	4,36908E-05	No	1,4	#NUM!
N43	M75	Yes	Yes	0,631221	0,000143595	No	1,37	0,00025089
N43	M79	Yes	Yes	0,658712	0,00013789	No	1,714	0,000325479
N43	M80	Yes	Yes	0,459097	1,41926E-05	No	0,25	#NUM!
N43	M81	Yes	Yes	0,515415	3,32551E-05	No		#NUM!
N43	M85	Yes	Yes	0,527942	1,96191E-05	No		#NUM!
N43	M99	Yes	Yes	0,527957	1,09923E-05	No		#NUM!
N43	N13	Yes	Yes	0,745284	3,84034E-05	No	3	#NUM!
N43	N17	Yes	Yes	0,539274	2,44891E-05	No	1,5	#NUM!
N43	N18	Yes	Yes	0,515861	5,49614E-05	No	0,75	#NUM!
N43	N19	Yes	Yes	0,474075	2,81068E-05	No		#NUM!
N43	N28	Yes	Yes	0,618563	1,43317E-05	No	1,571	#NUM!
N43	N30	Yes	Yes	0,747053	0,000144291	No	2,077	0,000183082
N43	N39	Yes	Yes	0,703719	9,50345E-05	No	1,632	0,000210205
N43	N49	Yes	Yes	6,69372	8,93296E-05	No		#NUM!
N43	N50	Yes	Yes	6,24469	0,000282321	No	3,455	0,000257671
N43	Y99	Yes	Yes	0,467974	0,000546553	No	1,355	0,000284794
N44	E11	Yes	Yes	0,325912	3,896E-06	No		#NUM!
N44	E29	Yes	Yes	4,55909	8,76599E-06	No		#NUM!
N44	F52	Yes	Yes	12,9893	8,07028E-06	No	1	#NUM!
N44	G47	Yes	Yes	0,362726	7,93114E-06	No		#NUM!
N44	H57	Yes	Yes	0,385114	4,03514E-06	No	1	#NUM!
N44	I10	Yes	Yes	0,478998	9,73999E-06	No		#NUM!
N44	K07	Yes	Yes	0,470395	6,95714E-06	No	3,5	#NUM!
N44	K21	Yes	Yes	0,511687	8,62685E-06	No	0,333	#NUM!
N44	K80	Yes	Yes	0,433698	5,14828E-06	No		#NUM!
N44	L02	Yes	Yes	0,517963	1,3636E-05	No	3	#NUM!
N44	L05	Yes	Yes	0,351388	6,12228E-06	No		#NUM!
N44	M23	Yes	Yes	0,50086	3,26985E-05	No	1	#NUM!
N44	M24	Yes	Yes	0,436193	7,09628E-06	No		#NUM!
N44	M67	Yes	Yes	0,56907	1,12706E-05	No		#NUM!
N44	M79	Yes	Yes	0,632758	3,29768E-05	No	1	#NUM!
N44	N49	Yes	Yes	6,99166	2,05931E-05	No		#NUM!
N44	N50	Yes	Yes	12,7274	0,000169476	No	6	#NUM!
N44	Y99	Yes	Yes	0,320106	1,73928E-05	No		#NUM!
N45	A41	Yes	Yes	1,19876	0,00018993	No	3,667	#NUM!
N45	A49	Yes	Yes	0,692736	4,98131E-05	No	1,8	#NUM!
N45	C15	Yes	Yes	0,316989	5,42657E-06	No		#NUM!
N45	C16	Yes	Yes	0,435657	7,09628E-06	No		#NUM!
N45	C22	Yes	Yes	0,52717	6,53971E-06	No	1	#NUM!
N45	C25	Yes	Yes	0,463136	8,07028E-06	No	0,5	#NUM!
N45	C34	Yes	Yes	0,510012	4,46648E-05	No	1	#NUM!
N45	C62	Yes	Yes	2,14001	4,80042E-05	No		#NUM!
N45	C77	Yes	Yes	0,491253	1,69754E-05	No		#NUM!
N45	C78	Yes	Yes	0,506765	4,36908E-05	No	2	#NUM!
N45	C79	Yes	Yes	0,55678	3,49248E-05	No		#NUM!
N45	C83	Yes	Yes	0,540152	9,18342E-06	No	3	#NUM!
N45	D50	Yes	Yes	0,735793	2,97765E-05	No	1,353	0,000155959
N45	D62	Yes	Yes	0,627434	1,39143E-05	No		#NUM!
N45	D63	Yes	Yes	0,565655	2,922E-05	No	1,167	#NUM!
N45	D64	Yes	Yes	0,751588	0,000107001	No	3	#NUM!
N45	E29	Yes	Yes	2,2092	1,47491E-05	No	5	#NUM!
N45	E64	Yes	Yes	0,510112	7,51371E-06	No		#NUM!
N45	E78	Yes	Yes	0,713453	0,000130238	No	1,618	0,000372945
N45	E86	Yes	Yes	0,816949	0,000112427	No		#NUM!
N45	E87	Yes	Yes	0,658156	5,60745E-05	No	1	#NUM!
N45	F32	Yes	Yes	0,729485	3,68728E-05	No	2,263	0,000291575
N45	F41	Yes	Yes	0,598912	2,19846E-05	No	1,143	0,000162739
N45	G47	Yes	Yes	0,678921	6,85974E-05	No	1,087	0,000339041
N45	G96	Yes	Yes	0,670298	2,17063E-05	No		#NUM!
N45	I10	Yes	Yes	0,836249	0,000280651	No	1,093	0,000400068
N45	I26	Yes	Yes	0,697393	2,97765E-05	No	1	#NUM!
N45	I35	Yes	Yes	0,689034	4,02122E-05	No	2	#NUM!
N45	I44	Yes	Yes	0,733182	2,29586E-05	No	9	#NUM!
N45	I46	Yes	Yes	0,636635	2,83851E-05	No	1,5	#NUM!
N45	I48	Yes	Yes	0,785607	0,000176294	No	1,148	0,000210205
N45	I50	Yes	Yes	0,738601	0,000146796	No	1,4	0,000237328
N45	I63	Yes	Yes	0,790823	7,80591E-05	No	1,182	#NUM!
N45	I69	Yes	Yes	0,85013	9,86522E-05	No	0,882	#NUM!
N45	I73	Yes	Yes	0,794281	4,27168E-05	No	4	#NUM!
N45	J15	Yes	Yes	0,670787	9,29473E-05	No	0,5	#NUM!
N45	J18	Yes	Yes	0,728459	0,000257414	No	1,088	0,00025089
N45	J44	Yes	Yes	0,738487	0,000121193	No	1,091	0,000162739
N45	J84	Yes	Yes	0,577173	1,3636E-05	No		#NUM!
N45	J90	Yes	Yes	0,579339	1,97583E-05	No	0,5	#NUM!
N45	J91	Yes	Yes	0,527636	7,23542E-06	No	1	#NUM!
N45	J95	Yes	Yes	0,45346	3,75685E-06	No		#NUM!
N45	J96	Yes	Yes	0,641979	8,45988E-05	No	1,2	#NUM!
N45	K59	Yes	Yes	0,850318	0,000144987	No	1,625	0,000264452
N45	K72	Yes	Yes	0,533831	1,12706E-05	No		#NUM!
N45	K74	Yes	Yes	0,525247	1,14097E-05	No		#NUM!
N45	K92	Yes	Yes	0,644065	6,09445E-05	No	1,25	#NUM!
N45	L97	Yes	Yes	0,676379	2,37934E-05	No	11	#NUM!
N45	M19	Yes	Yes	0,727129	5,30134E-05	No	1,727	0,000257671
N45	M75	Yes	Yes	0,740123	0,000117019	No	0,892	0,000223767
N45	M81	Yes	Yes	0,775304	3,65945E-05	No		#NUM!
N45	N17	Yes	Yes	0,690989	2,94983E-05	No		#NUM!
N45	N18	Yes	Yes	0,744002	6,73451E-05	No	1,154	#NUM!
N45	N39	Yes	Yes	1,76559	0,00018993	No	2,571	0,000366164
N45	N49	Yes	Yes	10,3446	0,000143317	No	8	#NUM!
N45	N50	Yes	Yes	7,43013	0,000292478	No	4,118	0,000481438
N45	Y99	Yes	Yes	0,643443	0,000651188	No	1,111	0,000271232
N46	B34	No	No			Yes	1,558	0,001193423
N46	D12	Yes	Yes	0,433767	1,98974E-05	No	1	#NUM!
N46	D22	No	No			Yes	2,246	0,000989998
N46	E11	Yes	Yes	0,405512	3,6038E-05	No	1,182	#NUM!
N46	E29	Yes	Yes	3,88191	4,4804E-05	No	17	#NUM!
N46	E78	Yes	Yes	0,367441	3,25594E-05	No	1,458	0,00058315
N46	E87	Yes	Yes	0,232141	6,26142E-06	No	0,4	#NUM!
N46	F17	Yes	Yes	0,324336	2,0454E-05	No	2	#NUM!
N46	F33	Yes	Yes	0,391782	6,53971E-06	No	0,75	#NUM!
N46	G45	Yes	Yes	0,427679	1,05748E-05	No	2	#NUM!
N46	G47	Yes	Yes	0,454395	7,31891E-05	No	1,075	0,000386506
N46	G56	Yes	Yes	0,370395	4,92565E-05	No	0,882	#NUM!
N46	G62	Yes	Yes	0,24539	7,23542E-06	No	0,571	#NUM!
N46	H25	Yes	Yes	0,39815	9,32256E-06	No	0,75	#NUM!
N46	H26	Yes	Yes	0,37853	8,20942E-06	No	2	#NUM!
N46	H35	Yes	Yes	0,491481	1,25228E-05	No	3,75	#NUM!
N46	H36	Yes	Yes	0,470688	1,5584E-05	No	2	#NUM!
N46	H91	Yes	Yes	0,496649	2,83851E-05	No	1,333	#NUM!
N46	H93	Yes	Yes	0,451104	2,18454E-05	No	1,455	#NUM!
N46	I10	Yes	Yes	0,396915	6,30317E-05	No	1,184	0,000610273
N46	I20	Yes	Yes	0,350037	3,03331E-05	No	1,231	#NUM!
N46	I21	Yes	Yes	0,34654	1,3636E-05	No	1	#NUM!
N46	I25	Yes	Yes	0,253482	1,89234E-05	No	0,833	#NUM!
N46	I26	Yes	Yes	0,290471	5,28742E-06	No		#NUM!
N46	I35	Yes	Yes	0,440302	7,37456E-06	No	1	#NUM!
N46	I46	Yes	Yes	0,232346	2,922E-06	No		#NUM!
N46	I48	Yes	Yes	0,405602	1,98974E-05	No	1,125	#NUM!
N46	I50	Yes	Yes	0,265707	9,60085E-06	No	0,667	#NUM!
N46	I63	Yes	Yes	0,383335	1,12706E-05	No	1,333	#NUM!
N46	I64	Yes	Yes	0,317358	7,09628E-06	No		#NUM!
N46	I69	Yes	Yes	0,243595	7,79199E-06	No	0,429	#NUM!
N46	I73	Yes	Yes	0,302761	6,53971E-06	No		#NUM!
N46	I80	Yes	Yes	0,363278	1,5584E-05	No	1	#NUM!
N46	I83	Yes	Yes	0,522916	3,24203E-05	No	1,692	0,000149178
N46	J15	Yes	Yes	0,497346	1,5584E-05	No	0,286	#NUM!
N46	J18	Yes	Yes	0,424028	5,37091E-05	No	1,267	0,000257671
N46	J44	Yes	Yes	0,235166	8,48771E-06	No	1,556	#NUM!
N46	J96	Yes	Yes	0,291589	1,05748E-05	No	0,667	#NUM!
N46	K42	Yes	Yes	0,389615	1,87843E-05	No	1,5	#NUM!
N46	K57	Yes	Yes	0,48383	1,68363E-05	No	0,8	#NUM!
N46	K59	Yes	Yes	0,417116	4,52214E-05	No	0,636	#NUM!
N46	K62	Yes	Yes	0,518122	3,82643E-05	No	1,2	#NUM!
N46	K64	Yes	Yes	0,507669	2,79677E-05	No		#NUM!
N46	K70	Yes	Yes	0,148455	4,03514E-06	No	0,8	#NUM!
N46	K80	Yes	Yes	0,460613	3,54814E-05	No	1,5	#NUM!
N46	L82	No	No			Yes	3,625	0,000196643
N46	L97	Yes	Yes	0,271204	4,03514E-06	No	1	#NUM!
N46	M10	Yes	Yes	0,409564	1,19663E-05	No	1,136	0,00016952
N46	M16	Yes	Yes	0,344738	1,39143E-05	No	1,375	#NUM!
N46	M17	Yes	Yes	0,350594	3,90991E-05	No	2,474	0,000318698
N46	M19	Yes	Yes	0,345237	3,5064E-05	No	1,55	0,000210205
N46	M25	No	No			Yes	1,442	0,001105272
N46	M47	Yes	Yes	0,30943	2,50457E-05	No	1,917	0,000155959
N46	M48	Yes	Yes	0,302835	1,15488E-05	No	2,2	#NUM!
N46	M50	Yes	Yes	0,332655	2,57414E-05	No	1,769	0,000155959
N46	M51	Yes	Yes	0,394891	0,000109088	No	1,293	0,000359383
N46	M72	Yes	Yes	0,368694	1,60014E-05	No	1,5	#NUM!
N46	M75	Yes	Yes	0,390516	0,000116462	No	1,098	0,000305136
N46	M77	Yes	Yes	0,491246	3,75685E-05	No	1,824	0,00042041
N46	M81	Yes	Yes	0,460161	9,18342E-06	No		#NUM!
N46	M85	Yes	Yes	0,536512	1,08531E-05	No		#NUM!
N46	N18	Yes	Yes	0,385707	1,1688E-05	No	8	#NUM!
N46	N20	Yes	Yes	0,478049	5,13437E-05	No	1,9	#NUM!
N46	N40	Yes	Yes	0,566466	1,11314E-05	No	1,318	0,000196643
N46	N42	No	No			Yes	2,778	0,00016952
N46	Y99	Yes	Yes	0,222432	3,32551E-05	No	1,5	#NUM!
N47	A04	Yes	Yes	0,530212	2,01757E-05	No	1,222	#NUM!
N47	A41	Yes	Yes	0,756148	0,000161823	No	0,889	#NUM!
N47	A46	Yes	Yes	0,772559	6,45622E-05	No	2	#NUM!
N47	A49	Yes	Yes	0,630236	6,37274E-05	No	1,333	#NUM!
N47	A63	Yes	Yes	1,35099	4,85608E-05	No	1,25	#NUM!
N47	B07	No	No			Yes	1,575	0,000779793
N47	C15	Yes	Yes	0,400499	7,79199E-06	No		#NUM!
N47	C16	Yes	Yes	0,436025	8,34856E-06	No		#NUM!
N47	C18	Yes	Yes	0,569412	2,97765E-05	No		#NUM!
N47	C25	Yes	Yes	0,4474	8,20942E-06	No		#NUM!
N47	C34	Yes	Yes	0,322196	3,22811E-05	No		#NUM!
N47	C44	Yes	Yes	0,521262	3,6038E-05	No	1,5	#NUM!
N47	C60	Yes	Yes	7,4826	1,96191E-05	No		#NUM!
N47	C71	Yes	Yes	0,205405	5,00914E-06	No		#NUM!
N47	C77	Yes	Yes	0,369072	1,48883E-05	No		#NUM!
N47	C78	Yes	Yes	0,373981	3,26985E-05	No		#NUM!
N47	C79	Yes	Yes	0,503917	2,96374E-05	No		#NUM!
N47	D12	Yes	Yes	0,746782	8,86339E-05	No	0,167	#NUM!
N47	D22	Yes	Yes	0,592834	2,61588E-05	No	1,919	0,000481438
N47	D50	Yes	Yes	0,599451	3,10288E-05	No	1,361	0,00033226
N47	D63	Yes	Yes	0,569735	3,03331E-05	No	1,25	#NUM!
N47	D64	Yes	Yes	0,731565	0,000116741	No	0,75	#NUM!
N47	E14	Yes	Yes	1,23152	9,44779E-05	No	2	#NUM!
N47	E34	Yes	Yes	0,543262	2,28194E-05	No	4	#NUM!
N47	E83	Yes	Yes	0,472153	1,18271E-05	No		#NUM!
N47	E86	Yes	Yes	0,70711	0,000148187	No	0,4	#NUM!
N47	E87	Yes	Yes	0,710398	6,84582E-05	No	3	#NUM!
N47	F14	Yes	Yes	0,268586	#NUM!	No		#NUM!
N47	F17	Yes	Yes	0,643659	3,90991E-05	No	1,5	#NUM!
N47	F41	Yes	Yes	0,502225	2,25411E-05	No	1,444	0,000176301
N47	G43	Yes	Yes	0,527705	3,65945E-05	No	1,6	#NUM!
N47	G44	Yes	Yes	0,450304	2,85243E-05	No	1,524	0,000216986
N47	G47	Yes	Yes	0,724657	9,04428E-05	No	1,407	0,000257671
N47	G56	Yes	Yes	0,531548	5,94139E-05	No	2	#NUM!
N47	G62	Yes	Yes	0,69797	3,45074E-05	No	2	#NUM!
N47	G95	Yes	Yes	0,509672	1,12706E-05	No		#NUM!
N47	G96	Yes	Yes	0,412662	2,26803E-05	No		#NUM!
N47	G98	Yes	Yes	0,430711	1,22446E-05	No		#NUM!
N47	H53	Yes	Yes	0,455154	3,08897E-05	No	1,7	0,000230548
N47	H57	Yes	Yes	0,408441	2,50457E-05	No	4	#NUM!
N47	I35	Yes	Yes	0,712109	5,32917E-05	No	0,5	#NUM!
N47	I46	Yes	Yes	0,62924	3,20028E-05	No		#NUM!
N47	I48	Yes	Yes	0,695835	0,000177129	No	1,556	#NUM!
N47	I50	Yes	Yes	0,670937	0,000155283	No	1,294	0,000149178
N47	I51	Yes	Yes	0,618795	1,87843E-05	No		#NUM!
N47	I71	Yes	Yes	0,73363	3,78468E-05	No		#NUM!
N47	I95	Yes	Yes	0,685968	2,81068E-05	No	1	#NUM!
N47	J15	Yes	Yes	0,567649	0,000103661	No	0,923	#NUM!
N47	J22	Yes	Yes	0,506308	1,05748E-05	No	1	#NUM!
N47	J30	Yes	Yes	0,626904	6,76234E-05	No	1,443	0,001281573
N47	J36	Yes	Yes	0,551694	2,25411E-05	No	1	#NUM!
N47	J81	Yes	Yes	0,622029	1,79494E-05	No		#NUM!
N47	J84	Yes	Yes	0,461902	1,461E-05	No	1	#NUM!
N47	J90	Yes	Yes	0,487436	1,948E-05	No	0,667	#NUM!
N47	J93	Yes	Yes	0,32262	1,37751E-05	No		#NUM!
N47	J96	Yes	Yes	0,475706	8,34856E-05	No	1,2	#NUM!
N47	K00	Yes	Yes	0,394304	1,80886E-05	No	1,373	0,001098491
N47	K03	No	No			Yes	1,339	0,001071368
N47	K05	No	No			Yes	1,792	0,000874725
N47	K07	Yes	Yes	0,490146	3,54814E-05	No	1,759	0,000942533
N47	K08	Yes	Yes	0,452333	1,71146E-05	No	1,316	0,00016952
N47	K50	Yes	Yes	0,404636	1,47491E-05	No	1	#NUM!
N47	K51	Yes	Yes	0,574949	2,28194E-05	No	0,5	#NUM!
N47	K59	Yes	Yes	0,664428	0,000221933	No	1,2	0,000447533
N47	K62	Yes	Yes	0,657646	8,26508E-05	No	1,75	#NUM!
N47	K63	Yes	Yes	0,576538	1,62797E-05	No	6	#NUM!
N47	K72	Yes	Yes	0,517941	9,46171E-06	No		#NUM!
N47	K92	Yes	Yes	0,594231	6,26142E-05	No	1,25	#NUM!
N47	L05	Yes	Yes	0,468021	3,46465E-05	No	0,286	#NUM!
N47	L08	Yes	Yes	0,603911	6,01097E-05	No	1,524	0,000216986
N47	L40	Yes	Yes	0,704184	2,21237E-05	No	0,714	#NUM!
N47	L89	Yes	Yes	0,673519	2,435E-05	No	1,667	#NUM!
N47	L90	Yes	Yes	2,01023	7,29108E-05	No		#NUM!
N47	L98	Yes	Yes	0,685958	3,54814E-05	No	1,25	#NUM!
N47	M19	Yes	Yes	0,542023	5,52397E-05	No	1,417	#NUM!
N47	M20	Yes	Yes	0,546942	2,76894E-05	No	0,333	#NUM!
N47	M22	Yes	Yes	0,447182	4,39691E-05	No	2,75	#NUM!
N47	M23	Yes	Yes	0,423094	0,000168919	No	2	0,000149178
N47	M24	Yes	Yes	0,370495	3,896E-05	No	2,5	#NUM!
N47	M25	Yes	Yes	0,50383	5,46831E-05	No	1,362	0,000637396
N47	M41	Yes	Yes	0,36938	2,51848E-05	No	1,545	0,000230548
N47	M46	Yes	Yes	0,548895	9,32256E-06	No	1	#NUM!
N47	M54	Yes	Yes	0,492995	0,000150692	No	1,28	0,000711985
N47	M67	Yes	Yes	0,41666	5,92748E-05	No	1	#NUM!
N47	M75	Yes	Yes	0,567048	0,000133577	No	1,286	0,000183082
N47	M76	Yes	Yes	0,508798	4,10471E-05	No	2,333	#NUM!
N47	M77	Yes	Yes	0,600507	3,56205E-05	No	1,062	#NUM!
N47	M79	Yes	Yes	0,578213	0,000198557	No	1,115	0,000461095
N47	M80	Yes	Yes	0,61312	2,1428E-05	No		#NUM!
N47	M81	Yes	Yes	0,589501	3,81251E-05	No		#NUM!
N47	M85	Yes	Yes	0,501169	1,83668E-05	No		#NUM!
N47	M92	Yes	Yes	0,591823	1,89234E-05	No	1,538	0,000135616
N47	N17	Yes	Yes	0,710351	3,43683E-05	No	1,333	#NUM!
N47	N18	Yes	Yes	0,597132	7,69459E-05	No	1,429	#NUM!
N47	N19	Yes	Yes	0,579877	3,92382E-05	No		#NUM!
N47	N28	Yes	Yes	0,651082	1,68363E-05	No	1,5	#NUM!
N47	N46	Yes	Yes	0,613766	4,45257E-05	No	5	#NUM!
N47	N62	Yes	Yes	0,616217	4,06297E-05	No	2,5	#NUM!
N47	Q61	Yes	Yes	0,536355	9,32256E-06	No		#NUM!
N47	Y99	Yes	Yes	0,667807	0,000779617	No	1	#NUM!
N48	A41	Yes	Yes	0,693001	7,94505E-05	No	1	#NUM!
N48	A49	Yes	Yes	0,729078	4,27168E-05	No	2,188	0,000237328
N48	A60	No	No			Yes	31	0,000210205
N48	B07	No	No			Yes	1,97	0,000881505
N48	C15	Yes	Yes	0,391688	6,26142E-06	No	0,333	#NUM!
N48	C16	Yes	Yes	0,460717	6,95714E-06	No	0,333	#NUM!
N48	C18	Yes	Yes	0,686843	2,79677E-05	No	1,1	#NUM!
N48	C22	Yes	Yes	0,299658	3,47857E-06	No	4	#NUM!
N48	C25	Yes	Yes	0,472107	5,84399E-06	No	3	#NUM!
N48	C34	Yes	Yes	0,399554	3,17245E-05	No	0,6	#NUM!
N48	C44	Yes	Yes	0,709813	3,6038E-05	No	1	#NUM!
N48	C71	Yes	Yes	0,345896	4,73085E-06	No	1	#NUM!
N48	C77	Yes	Yes	0,505253	1,6558E-05	No		#NUM!
N48	C78	Yes	Yes	0,526786	3,14463E-05	No	1	#NUM!
N48	C79	Yes	Yes	0,441256	2,18454E-05	No		#NUM!
N48	D50	Yes	Yes	0,59693	1,97583E-05	No	1,778	0,000433972
N48	D63	Yes	Yes	0,465909	1,34968E-05	No	0,9	#NUM!
N48	D64	Yes	Yes	0,620229	5,66311E-05	No	1,083	#NUM!
N48	E14	Yes	Yes	1,71192	7,26325E-05	No	1,5	#NUM!
N48	E86	Yes	Yes	0,597296	5,64919E-05	No	2,333	#NUM!
N48	E87	Yes	Yes	0,696558	3,7986E-05	No	1,091	#NUM!
N48	F41	Yes	Yes	0,592754	1,461E-05	No	2,075	0,000745889
N48	G63	Yes	Yes	2,31881	1,47491E-05	No	1,778	#NUM!
N48	G96	Yes	Yes	0,666186	2,0454E-05	No		#NUM!
N48	H00	No	No			Yes	2	0,00050178
N48	H25	No	No			Yes	1,974	0,001030683
N48	H36	Yes	Yes	2,38123	6,85974E-05	No	2,571	#NUM!
N48	H53	No	No			Yes	1,903	0,000400068
N48	I26	Yes	Yes	0,675403	2,50457E-05	No	0,6	#NUM!
N48	I35	Yes	Yes	0,748124	4,27168E-05	No	1,286	#NUM!
N48	I46	Yes	Yes	0,64897	1,98974E-05	No	0,333	#NUM!
N48	I48	Yes	Yes	0,712403	0,000129959	No	1,341	0,000400068
N48	I49	Yes	Yes	0,728215	3,88208E-05	No	2,07	0,000800136
N48	I50	Yes	Yes	0,727456	0,0001038	No	1,029	0,000488218
N48	I61	Yes	Yes	0,631465	1,43317E-05	No	0,5	#NUM!
N48	I69	Yes	Yes	0,741821	6,59537E-05	No	0,914	0,000216986
N48	I71	Yes	Yes	0,677308	2,94983E-05	No	1,286	#NUM!
N48	J15	Yes	Yes	0,600523	5,96922E-05	No	1,087	0,00016952
N48	J18	Yes	Yes	0,653663	0,000180051	No	1,141	0,000766232
N48	J43	Yes	Yes	0,516235	9,87913E-06	No	1	#NUM!
N48	J44	Yes	Yes	0,647217	9,30865E-05	No	1,892	0,000474657
N48	J69	Yes	Yes	0,491166	6,95714E-06	No	0,5	#NUM!
N48	J90	Yes	Yes	0,569334	1,58623E-05	No	0,667	#NUM!
N48	J91	Yes	Yes	0,469044	5,98314E-06	No	1,286	#NUM!
N48	J96	Yes	Yes	0,4942	4,42474E-05	No	1	#NUM!
N48	K04	No	No			Yes	1,483	0,002875064
N48	K07	No	No			Yes	1,449	0,000766232
N48	K59	Yes	Yes	0,802192	0,000124672	No	1,817	0,000874725
N48	K72	Yes	Yes	0,407905	6,40057E-06	No	3	#NUM!
N48	K74	Yes	Yes	0,614888	9,73999E-06	No	7	#NUM!
N48	K92	Yes	Yes	0,661734	4,03514E-05	No	1,857	#NUM!
N48	M48	No	No			Yes	2,227	0,00033226
N48	M67	No	No			Yes	2	0,000325479
N48	M71	No	No			Yes	2,75	0,000223767
N48	M81	Yes	Yes	0,701866	2,81068E-05	No	2,5	#NUM!
N48	N31	No	No			Yes	2,789	0,000359383
N48	N39	Yes	Yes	1,35676	0,000104218	No	2,245	0,000928971
N48	N42	No	No			Yes	4,308	0,000379725
N48	N47	No	No			Yes	6,8	0,001383285
N48	Y99	Yes	Yes	0,52325	0,000310706	No	1,073	0,000298356
N49	C34	Yes	Yes	0,612383	1,48883E-05	No	3	#NUM!
N49	C78	Yes	Yes	0,421402	1,04357E-05	No		#NUM!
N49	E78	Yes	Yes	0,798664	4,11862E-05	No	1,625	#NUM!
N49	F17	Yes	Yes	1,74134	2,67154E-05	No		#NUM!
N49	G47	Yes	Yes	0,727556	2,03148E-05	No	0,714	#NUM!
N49	J15	Yes	Yes	0,660279	2,54631E-05	No	0,2	#NUM!
N49	J18	Yes	Yes	0,713525	7,47196E-05	No	0,889	#NUM!
N49	K59	Yes	Yes	0,73129	3,46465E-05	No	1	#NUM!
N49	Y99	Yes	Yes	0,881146	0,000236125	No	0,667	#NUM!
N50	A41	Yes	Yes	0,566305	6,12228E-05	No	2,4	#NUM!
N50	A49	Yes	Yes	0,544897	3,13071E-05	No	1,25	0,00016952
N50	C25	Yes	Yes	0,483842	5,70485E-06	No	2	#NUM!
N50	C34	Yes	Yes	0,354439	1,90626E-05	No	1,75	#NUM!
N50	C77	Yes	Yes	0,480921	1,28011E-05	No		#NUM!
N50	C78	Yes	Yes	0,494351	2,71328E-05	No		#NUM!
N50	C79	Yes	Yes	0,489665	1,98974E-05	No		#NUM!
N50	D12	No	No			Yes	2,421	0,000311917
N50	D18	No	No			Yes	2,312	0,00025089
N50	D22	No	No			Yes	2,704	0,002291914
N50	D29	No	No			Yes	7	0,000142397
N50	D63	Yes	Yes	0,593318	1,33577E-05	No	0,708	#NUM!
N50	D64	Yes	Yes	0,595216	4,61954E-05	No	1,067	#NUM!
N50	E29	Yes	Yes	4,082	2,8246E-05	Yes	12	0,000366164
N50	E55	No	No			Yes	1,52	0,001051026
N50	E86	Yes	Yes	0,548066	4,35517E-05	No	0,5	#NUM!
N50	E87	Yes	Yes	0,538646	2,75503E-05	No	0,6	#NUM!
N50	F05	Yes	Yes	0,494475	6,67885E-06	No	1,333	#NUM!
N50	G47	Yes	Yes	0,742531	8,39031E-05	No	1,702	0,001396847
N50	G96	Yes	Yes	0,655791	1,948E-05	No	3	#NUM!
N50	H25	Yes	Yes	0,740132	8,69642E-05	No	1,597	0,000779793
N50	H91	No	No			Yes	1,818	0,000406849
N50	I35	Yes	Yes	0,655209	2,97765E-05	No	1,714	#NUM!
N50	I46	Yes	Yes	0,479339	1,30794E-05	No	0,75	#NUM!
N50	I50	Yes	Yes	0,557075	5,53788E-05	No	0,954	0,00042041
N50	I63	Yes	Yes	0,670337	4,32734E-05	No	1,235	0,000142397
N50	I69	Yes	Yes	0,642428	3,9934E-05	No	0,719	0,000155959
N50	J15	Yes	Yes	0,451915	4,25777E-05	No	0,905	#NUM!
N50	J18	Yes	Yes	0,518811	0,000123698	No	1,457	0,000800136
N50	J44	Yes	Yes	0,582159	6,28925E-05	No	0,951	0,000264452
N50	J69	Yes	Yes	0,390753	5,00914E-06	No	2	#NUM!
N50	J90	Yes	Yes	0,481134	1,08531E-05	No	0,167	#NUM!
N50	J96	Yes	Yes	0,456954	3,52031E-05	No	1,059	#NUM!
N50	K57	No	No			Yes	4,083	0,00033226
N50	K59	Yes	Yes	0,770126	0,000113958	No	1,925	0,000691643
N50	L57	No	No			Yes	3,091	0,000230548
N50	L82	No	No			Yes	2,308	0,000813697
N50	M81	Yes	Yes	0,587409	1,948E-05	No	0,5	#NUM!
N50	M85	Yes	Yes	0,637506	1,461E-05	No		#NUM!
N50	N17	Yes	Yes	0,479659	1,21054E-05	No	2,6	#NUM!
N50	N18	Yes	Yes	0,533953	3,28377E-05	No	1,067	0,000216986
N50	N42	No	No			Yes	5,95	0,000806916
N50	N46	No	No			Yes	3,535	0,001030683
N50	Y99	Yes	Yes	0,483864	0,000232368	No	1,031	0,000223767
N51	Y99	Yes	Yes	0,503103	1,2662E-05	No	0,714	#NUM!
N60	A04	Yes	Yes	0,563538	1,23837E-05	No	1,667	#NUM!
N60	A09	No	No			Yes	1,561	0,000867944
N60	A41	Yes	Yes	0,405441	4,0908E-05	No	0,857	#NUM!
N60	A46	Yes	Yes	0,499436	2,64371E-05	No	1	#NUM!
N60	A49	Yes	Yes	0,579814	2,54631E-05	No	0,762	#NUM!
N60	B07	No	No			Yes	2,24	0,000759451
N60	B34	Yes	Yes	0,645804	2,51848E-05	No	1,332	0,002908968
N60	B35	No	No			Yes	1,615	0,002386845
N60	B37	Yes	Yes	0,436267	1,50274E-05	No	1,514	0,002936091
N60	B96	Yes	Yes	0,135954	#NUM!	No	2,625	0,000142397
N60	C18	Yes	Yes	0,581204	2,22628E-05	No	1,111	#NUM!
N60	C20	Yes	Yes	0,436983	7,93114E-06	No	1	#NUM!
N60	C25	Yes	Yes	0,479198	7,23542E-06	No	0,5	#NUM!
N60	C34	Yes	Yes	0,400744	3,33943E-05	No	2,5	#NUM!
N60	C43	Yes	Yes	0,655592	2,03148E-05	No	0,6	#NUM!
N60	C49	Yes	Yes	0,399635	3,33943E-06	No		#NUM!
N60	C50	Yes	Yes	1,24175	0,000294287	Yes	8,091	0,000623835
N60	C54	Yes	Yes	0,455725	1,22446E-05	No	1	#NUM!
N60	C56	Yes	Yes	0,362071	1,50274E-05	No	0,5	#NUM!
N60	C64	Yes	Yes	0,326078	3,896E-06	No	5	#NUM!
N60	C67	Yes	Yes	0,351528	3,20028E-06	No		#NUM!
N60	C71	Yes	Yes	0,489674	6,40057E-06	No		#NUM!
N60	C77	Yes	Yes	0,407341	2,42108E-05	No	0,5	#NUM!
N60	C78	Yes	Yes	0,355507	3,896E-05	No	2	#NUM!
N60	C79	Yes	Yes	0,36902	2,97765E-05	No		#NUM!
N60	C83	Yes	Yes	0,390296	5,70485E-06	No	1	#NUM!
N60	C90	Yes	Yes	0,411482	2,78285E-06	No	0,5	#NUM!
N60	C92	Yes	Yes	0,41746	3,06114E-06	No		#NUM!
N60	D05	Yes	Yes	4,95634	8,27899E-05	No		#NUM!
N60	D13	No	No			Yes	3,667	0,000298356
N60	D17	No	No			Yes	1,795	0,000888286
N60	D18	No	No			Yes	2,145	0,000800136
N60	D22	No	No			Yes	1,802	0,002834379
N60	D23	No	No			Yes	1,726	0,002434311
N60	D24	No	No			Yes	23,5	0,000956094
N60	D27	No	No			Yes	2,636	0,000786574
N60	D30	Yes	Yes	0,527228	8,76599E-06	No	2,75	#NUM!
N60	D32	Yes	Yes	0,547312	7,51371E-06	No	2,5	#NUM!
N60	D35	Yes	Yes	0,59947	1,12706E-05	No	2,286	#NUM!
N60	D50	Yes	Yes	0,447085	2,90808E-05	No	1,289	0,00175623
N60	D62	Yes	Yes	0,508556	1,11314E-05	No	0,538	#NUM!
N60	D63	Yes	Yes	0,308539	1,04357E-05	No	0,696	#NUM!
N60	D64	Yes	Yes	0,4599	5,66311E-05	No	1,074	0,000196643
N60	D68	Yes	Yes	0,516409	1,66971E-05	No	1	#NUM!
N60	D69	Yes	Yes	0,523668	1,34968E-05	No	2,545	0,000189863
N60	E03	Yes	Yes	0,595653	7,02671E-05	No	1,222	0,000895067
N60	E04	Yes	Yes	0,650567	9,12776E-05	No	2,01	0,001362943
N60	E05	Yes	Yes	0,638786	6,94322E-05	No	1,257	0,000298356
N60	E06	Yes	Yes	0,644075	1,62797E-05	No	1,455	0,000976437
N60	E11	Yes	Yes	0,476019	7,73634E-05	No	1,18	0,000488218
N60	E14	Yes	Yes	0,440901	1,92017E-05	No		#NUM!
N60	E21	Yes	Yes	0,624339	1,64188E-05	No	4,333	#NUM!
N60	E23	Yes	Yes	0,496722	6,26142E-06	No		#NUM!
N60	E55	Yes	Yes	0,437348	1,04357E-05	No	1,527	0,002102051
N60	E64	Yes	Yes	0,412224	5,98314E-06	No		#NUM!
N60	E65	No	No			Yes	16	0,000216986
N60	E66	Yes	Yes	0,411165	0,000156118	No	1	0,001125615
N60	E68	Yes	Yes	0,540802	1,25228E-05	No		#NUM!
N60	E73	No	No			Yes	3,455	0,000515342
N60	E78	Yes	Yes	0,613208	0,000115349	No	1,432	0,002291914
N60	E83	Yes	Yes	0,459218	1,02966E-05	No	1,833	#NUM!
N60	E86	Yes	Yes	0,467073	4,31342E-05	No	2	#NUM!
N60	E87	Yes	Yes	0,461261	3,56205E-05	No	1,909	0,000142397
N60	F03	Yes	Yes	0,606097	1,48883E-05	No	3,333	#NUM!
N60	F32	Yes	Yes	0,565502	4,41082E-05	No	1,269	0,001600271
N60	F33	Yes	Yes	0,691913	2,922E-05	No	1,18	0,000488218
N60	F41	Yes	Yes	0,623609	3,42291E-05	No	1,514	0,001857942
N60	G44	Yes	Yes	0,733212	5,20394E-05	No	1,712	0,001695203
N60	G45	Yes	Yes	0,709908	4,4804E-05	No	2,812	0,000305136
N60	G47	Yes	Yes	0,435788	3,64554E-05	No	1,535	0,001790134
N60	G50	No	No			Yes	1,694	0,000711985
N60	G56	Yes	Yes	0,521532	0,000118828	No	1,659	0,001417189
N60	G57	Yes	Yes	0,565711	1,98974E-05	No	1,333	0,000135616
N60	G58	No	No			Yes	1,976	0,000562807
N60	G62	Yes	Yes	0,497784	1,61406E-05	No	0,6	#NUM!
N60	G91	Yes	Yes	0,307142	4,17428E-06	No	0,5	#NUM!
N60	G93	Yes	Yes	0,432628	6,67885E-06	No	1,273	#NUM!
N60	G95	Yes	Yes	0,564349	9,73999E-06	No		#NUM!
N60	H00	No	No			Yes	1,825	0,000705204
N60	H02	Yes	Yes	0,738198	5,357E-05	No	1,815	0,00033226
N60	H04	No	No			Yes	2,113	0,000759451
N60	H10	No	No			Yes	1,314	0,003356501
N60	H11	No	No			Yes	1,605	0,001295135
N60	H18	Yes	Yes	0,453603	6,81799E-06	No	0,579	#NUM!
N60	H25	Yes	Yes	0,684106	0,000155562	No	1,374	0,001444313
N60	H26	Yes	Yes	0,527983	4,45257E-05	No	0,955	0,000284794
N60	H35	Yes	Yes	0,73402	5,41265E-05	No	1,784	0,00117308
N60	H36	Yes	Yes	0,439922	1,51666E-05	No	1,733	0,000176301
N60	H40	Yes	Yes	0,595486	2,10106E-05	No	1,2	0,000773012
N60	H43	No	No			Yes	1,703	0,000739108
N60	H52	Yes	Yes	0,679913	4,35517E-05	No	1,398	0,003885404
N60	H53	Yes	Yes	0,544167	2,40717E-05	No	1,37	0,000427191
N60	H60	No	No			Yes	1,582	0,001179861
N60	H61	No	No			Yes	1,368	0,001796915
N60	H81	Yes	Yes	0,705342	4,82825E-05	No	2,081	0,001749449
N60	H90	Yes	Yes	0,750038	5,13437E-05	No	1,566	0,000806916
N60	H91	Yes	Yes	0,815688	0,00012662	No	1,775	0,000481438
N60	H92	No	No			Yes	1,607	0,000915409
N60	H93	Yes	Yes	0,691382	5,49614E-05	No	1,943	0,000698423
N60	I10	Yes	Yes	0,667331	0,000300131	No	1,5	0,001932531
N60	I15	Yes	Yes	0,480745	1,22446E-05	No	1	#NUM!
N60	I20	Yes	Yes	0,5696	0,00011521	No	1,87	0,000874725
N60	I21	Yes	Yes	0,517479	4,02122E-05	No	1,222	#NUM!
N60	I25	Yes	Yes	0,498032	7,29108E-05	No	1,377	0,000494999
N60	I26	Yes	Yes	0,515046	2,28194E-05	No	1,222	#NUM!
N60	I27	Yes	Yes	0,293601	4,73085E-06	No	3	#NUM!
N60	I34	Yes	Yes	0,582475	1,66971E-05	No	1,667	0,00016952
N60	I35	Yes	Yes	0,535239	2,97765E-05	No	0,929	#NUM!
N60	I42	Yes	Yes	0,441151	8,62685E-06	No	1,176	0,000135616
N60	I44	Yes	Yes	0,534182	8,34856E-06	No	1,625	#NUM!
N60	I46	Yes	Yes	0,41889	7,79199E-06	No	0,6	#NUM!
N60	I47	Yes	Yes	0,663747	5,13437E-05	No	1,385	0,000244109
N60	I48	Yes	Yes	0,699878	8,94688E-05	No	1,333	0,000515342
N60	I49	Yes	Yes	0,724845	5,05088E-05	No	1,822	0,00159349
N60	I50	Yes	Yes	0,462305	4,87E-05	No	1,143	0,000705204
N60	I61	Yes	Yes	0,475098	1,05748E-05	No		#NUM!
N60	I63	Yes	Yes	0,606306	4,87E-05	No	1,333	0,000162739
N60	I64	Yes	Yes	0,643767	4,95348E-05	No		#NUM!
N60	I67	Yes	Yes	0,344982	7,09628E-06	No	1,605	0,000413629
N60	I69	Yes	Yes	0,524674	4,32734E-05	No	1,148	0,000210205
N60	I70	Yes	Yes	0,430915	3,1168E-05	No	1,286	0,000244109
N60	I71	Yes	Yes	0,515206	8,62685E-06	No		#NUM!
N60	I73	Yes	Yes	0,497399	2,922E-05	No	1,6	#NUM!
N60	I74	Yes	Yes	0,388046	5,28742E-06	No	1,5	#NUM!
N60	I80	Yes	Yes	0,61022	5,32917E-05	No	1,755	0,000630615
N60	I82	Yes	Yes	0,559419	1,08531E-05	No	2,5	#NUM!
N60	I85	Yes	Yes	0,303046	3,896E-06	No	2	#NUM!
N60	I87	Yes	Yes	0,444025	5,14828E-06	No	1,84	0,000311917
N60	I89	Yes	Yes	0,582268	1,48883E-05	No	3	0,000162739
N60	J01	Yes	Yes	0,567701	1,47491E-05	No	1,513	0,002800475
N60	J06	Yes	Yes	0,530743	9,46171E-06	No	1,293	0,004244787
N60	J10	No	No			Yes	2,368	0,000305136
N60	J13	Yes	Yes	0,409458	3,896E-06	No	0,333	#NUM!
N60	J15	Yes	Yes	0,47978	4,24385E-05	No	0,96	0,000162739
N60	J18	Yes	Yes	0,50302	0,000139699	No	1,25	0,000745889
N60	J22	Yes	Yes	0,394593	3,896E-06	No	1	#NUM!
N60	J37	No	No			Yes	2,381	0,000339041
N60	J38	Yes	Yes	0,593672	2,29586E-05	No	1	#NUM!
N60	J39	No	No			Yes	2,625	0,000427191
N60	J43	Yes	Yes	0,462055	1,04357E-05	No	1	#NUM!
N60	J44	Yes	Yes	0,528417	9,37822E-05	No	1,375	0,000447533
N60	J45	Yes	Yes	0,639028	0,000107696	No	1,744	0,000969656
N60	J47	Yes	Yes	0,411375	5,70485E-06	No	1,667	#NUM!
N60	J81	Yes	Yes	0,354654	3,75685E-06	No	5	#NUM!
N60	J84	Yes	Yes	0,464264	8,07028E-06	No	2	#NUM!
N60	J90	Yes	Yes	0,397882	1,01574E-05	No	0,25	#NUM!
N60	J91	Yes	Yes	0,44562	6,12228E-06	No	1,429	#NUM!
N60	J94	Yes	Yes	0,337533	3,61771E-06	No	2,5	#NUM!
N60	J96	Yes	Yes	0,34903	3,81251E-05	No	1,25	0,00016952
N60	J98	Yes	Yes	0,477006	1,19663E-05	No	3,667	#NUM!
N60	K04	Yes	Yes	0,546497	1,90626E-05	No	1,222	0,002610612
N60	K05	Yes	Yes	0,431596	1,28011E-05	No	1,634	0,001484997
N60	K08	Yes	Yes	0,516791	1,21054E-05	No	1,263	0,000488218
N60	K14	No	No			Yes	3,111	0,000189863
N60	K21	Yes	Yes	0,648423	8,25116E-05	No	1,417	0,002325818
N60	K22	Yes	Yes	0,436834	1,33577E-05	No	1,368	0,000176301
N60	K25	Yes	Yes	0,502592	3,43683E-05	No	1,469	0,000488218
N60	K29	Yes	Yes	0,619907	7,95896E-05	No	1,606	0,003288693
N60	K30	Yes	Yes	0,542489	8,82165E-05	No	1,47	0,001315477
N60	K31	Yes	Yes	0,417314	5,42657E-06	No	0,867	#NUM!
N60	K42	Yes	Yes	0,58294	2,05931E-05	No	3	0,000183082
N60	K43	Yes	Yes	0,50758	3,74294E-05	No	1,412	0,000162739
N60	K44	Yes	Yes	0,541932	5,23177E-05	No	2,1	0,000284794
N60	K52	Yes	Yes	0,594218	4,88391E-05	No	1,773	0,000264452
N60	K55	Yes	Yes	0,343756	4,03514E-06	No	3,5	#NUM!
N60	K56	Yes	Yes	0,486778	3,56205E-05	No	1,294	0,000149178
N60	K57	Yes	Yes	0,765778	8,89122E-05	No	1,838	0,000461095
N60	K58	Yes	Yes	0,713179	7,51371E-05	No	2,415	0,0013426
N60	K59	Yes	Yes	0,574928	0,000134551	No	1,817	0,001478217
N60	K62	Yes	Yes	0,673036	7,94505E-05	No	1,542	0,00025089
N60	K63	Yes	Yes	0,523194	1,22446E-05	No	2,5	0,00016952
N60	K65	Yes	Yes	0,322766	1,14097E-05	No	2	#NUM!
N60	K70	Yes	Yes	0,411073	1,12706E-05	No	1	#NUM!
N60	K72	Yes	Yes	0,331058	5,14828E-06	No	0,333	#NUM!
N60	K74	Yes	Yes	0,374228	8,62685E-06	No	2,5	#NUM!
N60	K76	Yes	Yes	0,515169	2,07323E-05	No	1,585	0,000440753
N60	K80	Yes	Yes	0,508029	0,00013469	No	1,32	0,000895067
N60	K81	Yes	Yes	0,626762	1,7532E-05	No	1,667	0,000372945
N60	K83	Yes	Yes	0,466583	1,12706E-05	No	1,182	#NUM!
N60	K86	Yes	Yes	0,548123	1,21054E-05	No	2,567	0,000522122
N60	K91	Yes	Yes	0,273249	6,95714E-06	No	1,2	#NUM!
N60	K92	Yes	Yes	0,462833	2,90808E-05	No	2,375	#NUM!
N60	L03	No	No			Yes	1,517	0,000915409
N60	L08	Yes	Yes	0,673655	2,96374E-05	No	1,333	0,000298356
N60	L24	No	No			Yes	1,687	0,000949313
N60	L30	Yes	Yes	0,664323	2,61588E-05	No	1,46	0,001851161
N60	L40	Yes	Yes	0,506485	2,03148E-05	No	1,288	0,000515342
N60	L57	No	No			Yes	2,308	0,000406849
N60	L60	No	No			Yes	1,989	0,001200203
N60	L72	No	No			Yes	2	0,000691643
N60	L81	No	No			Yes	1,975	0,000535684
N60	L82	No	No			Yes	2,278	0,002054586
N60	L85	No	No			Yes	1,767	0,000359383
N60	L89	Yes	Yes	0,194857	3,75685E-06	No	0,375	#NUM!
N60	L90	No	No			Yes	3	0,000162739
N60	L97	Yes	Yes	0,310493	8,76599E-06	No	0,692	#NUM!
N60	L98	Yes	Yes	0,439291	1,90626E-05	No	1,172	0,000230548
N60	M05	Yes	Yes	0,430231	2,03148E-05	No	1	#NUM!
N60	M06	Yes	Yes	0,462214	2,99157E-05	No	1,629	0,000386506
N60	M07	Yes	Yes	0,539051	1,48883E-05	No	1	#NUM!
N60	M13	Yes	Yes	0,520361	2,65763E-05	No	1,118	0,000773012
N60	M15	Yes	Yes	0,612879	2,36543E-05	No	1,49	0,001546025
N60	M16	Yes	Yes	0,624284	8,50162E-05	No	1,692	0,001193423
N60	M17	Yes	Yes	0,55756	0,000156396	No	1,251	0,001824038
N60	M18	Yes	Yes	0,706066	2,69937E-05	No	2,375	#NUM!
N60	M19	Yes	Yes	0,568138	8,72425E-05	No	1,672	0,001315477
N60	M20	Yes	Yes	0,736028	0,000107279	No	1,784	0,001064587
N60	M21	Yes	Yes	0,600491	2,83851E-05	No	1,616	0,001512121
N60	M23	Yes	Yes	0,603927	0,00020621	No	1,305	0,00084082
N60	M24	Yes	Yes	0,574526	2,97765E-05	No	2,27	0,000569588
N60	M25	Yes	Yes	0,604949	9,28082E-05	No	1,535	0,003288693
N60	M31	Yes	Yes	0,548427	9,32256E-06	No	1	#NUM!
N60	M35	Yes	Yes	0,635792	4,20211E-05	No	0,846	#NUM!
N60	M43	Yes	Yes	0,556838	2,3376E-05	No	1,815	0,00033226
N60	M46	Yes	Yes	0,520787	8,90513E-06	No	1,556	#NUM!
N60	M47	Yes	Yes	0,578034	7,70851E-05	No	1,382	0,001030683
N60	M48	Yes	Yes	0,593702	6,08054E-05	No	1,512	0,00042041
N60	M50	Yes	Yes	0,581688	6,20577E-05	No	2,057	0,000976437
N60	M51	Yes	Yes	0,536649	0,00015417	No	1,424	0,001640956
N60	M53	Yes	Yes	0,483394	2,90808E-05	No	2,108	0,000528903
N60	M54	Yes	Yes	0,576964	0,000234873	No	1,361	0,005031361
N60	M65	Yes	Yes	0,55912	9,71216E-05	No	1,632	0,000630615
N60	M67	Yes	Yes	0,616738	8,05636E-05	No	1,286	0,000488218
N60	M70	Yes	Yes	0,543417	4,80042E-05	No	1,491	0,001152738
N60	M71	Yes	Yes	0,578364	1,6558E-05	No	1,56	0,000264452
N60	M72	Yes	Yes	0,70263	3,13071E-05	No	1,361	0,00033226
N60	M75	Yes	Yes	0,58013	0,00021094	No	1,299	0,001532463
N60	M76	Yes	Yes	0,736698	5,14828E-05	No	1,542	0,00025089
N60	M77	Yes	Yes	0,605917	6,77625E-05	No	1,424	0,001776572
N60	M79	Yes	Yes	0,663525	0,000211219	No	1,388	0,002352941
N60	M80	Yes	Yes	0,437006	2,26803E-05	No	0,946	0,000237328
N60	M84	Yes	Yes	0,417078	6,95714E-06	No	0,857	#NUM!
N60	M85	Yes	Yes	0,528682	5,32917E-05	No	2,217	0,000345821
N60	M99	Yes	Yes	0,627646	1,64188E-05	No	0,75	#NUM!
N60	N13	Yes	Yes	0,378702	1,90626E-05	No	2	#NUM!
N60	N17	Yes	Yes	0,470302	1,00183E-05	No	0,3	#NUM!
N60	N18	Yes	Yes	0,362974	1,37751E-05	No	0,861	0,000210205
N60	N19	Yes	Yes	0,282699	8,76599E-06	No	4	#NUM!
N60	N20	Yes	Yes	0,60884	4,61954E-05	No	1,806	0,000440753
N60	N28	Yes	Yes	0,426718	6,26142E-06	No	1,917	0,000467876
N60	N30	Yes	Yes	0,557967	0,000140534	No	1,356	0,003329378
N60	N39	Yes	Yes	0,59813	0,000152918	No	1,319	0,002074928
N60	N62	No	No			Yes	5,6	0,000189863
N60	N81	Yes	Yes	0,692562	0,000109923	No	1,556	0,000664519
N60	N83	No	No			Yes	2,079	0,001613833
N60	N84	No	No			Yes	1,63	0,001790134
N60	N85	No	No			Yes	1,855	0,000956094
N60	N92	No	No			Yes	1,56	0,002630954
N60	N95	Yes	Yes	0,642428	8,23725E-05	No	1,453	0,002610612
N60	O72	Yes	Yes	0,607958	0,000179633	No	1,25	0,00016952
N60	O83	Yes	Yes	0,621551	3,38117E-05	No		#NUM!
N60	Y99	Yes	Yes	0,340658	0,000213723	No	1,154	0,000203424
N61	C18	Yes	Yes	0,56682	5,70485E-06	No		#NUM!
N61	C34	Yes	Yes	0,661002	1,11314E-05	No		#NUM!
N61	C78	Yes	Yes	0,53886	1,51666E-05	No		#NUM!
N61	D50	Yes	Yes	0,633773	1,04357E-05	No	1,684	0,000216986
N61	D64	Yes	Yes	0,624885	2,44891E-05	No	3	#NUM!
N61	F17	Yes	Yes	1,93376	3,7986E-05	No	2	#NUM!
N61	H25	Yes	Yes	0,727567	4,10471E-05	No	1,667	#NUM!
N61	J18	Yes	Yes	0,779907	6,38665E-05	No	1,3	#NUM!
N61	K56	Yes	Yes	0,590572	1,19663E-05	No		#NUM!
N61	K59	Yes	Yes	0,716552	4,6752E-05	No	2	#NUM!
N61	M16	Yes	Yes	0,670935	2,07323E-05	No	1,833	#NUM!
N61	M17	Yes	Yes	0,763718	4,1882E-05	No	1,462	#NUM!
N61	M75	Yes	Yes	0,700111	5,37091E-05	No	2	#NUM!
N61	M80	Yes	Yes	0,579677	8,34856E-06	No		#NUM!
N61	M81	Yes	Yes	0,582813	2,57414E-05	No	2	#NUM!
N61	M85	Yes	Yes	0,617811	1,57231E-05	No	2	#NUM!
N61	N18	Yes	Yes	0,624625	8,62685E-06	No	0,667	#NUM!
N61	N39	Yes	Yes	0,803505	4,78651E-05	No	2,059	0,000237328
N61	N64	Yes	Yes	13,4829	0,00012175	No	2,444	0,000298356
N61	Y99	Yes	Yes	0,653284	0,000111592	No	3	#NUM!
N62	A41	Yes	Yes	0,637997	7,98679E-05	No		#NUM!
N62	A49	Yes	Yes	0,684704	4,22994E-05	No		#NUM!
N62	C15	Yes	Yes	0,509064	5,98314E-06	No		#NUM!
N62	C16	Yes	Yes	0,389493	4,31342E-06	No		#NUM!
N62	C18	Yes	Yes	0,508631	2,05931E-05	No		#NUM!
N62	C25	Yes	Yes	0,553223	8,20942E-06	No		#NUM!
N62	C34	Yes	Yes	0,460688	3,28377E-05	No		#NUM!
N62	C71	Yes	Yes	0,471993	5,56571E-06	No		#NUM!
N62	C78	Yes	Yes	0,542985	4,39691E-05	No	1	#NUM!
N62	D25	Yes	Yes	0,648317	4,64737E-05	No	3,333	#NUM!
N62	D50	Yes	Yes	0,729439	3,53423E-05	No	2,2	#NUM!
N62	D63	Yes	Yes	0,644471	2,1428E-05	No	0,667	#NUM!
N62	D64	Yes	Yes	0,751173	9,00253E-05	No	1,5	#NUM!
N62	D68	Yes	Yes	0,678641	2,00366E-05	No		#NUM!
N62	E04	Yes	Yes	0,62071	3,64554E-05	No	7	#NUM!
N62	E05	Yes	Yes	0,579411	3,5064E-05	No	3	#NUM!
N62	E11	Yes	Yes	0,75902	0,000123559	No	1,25	#NUM!
N62	E14	Yes	Yes	0,617662	3,7012E-05	No		#NUM!
N62	E23	Yes	Yes	1,60048	2,65763E-05	No		#NUM!
N62	E29	Yes	Yes	9,93958	6,17794E-05	No		#NUM!
N62	E78	Yes	Yes	0,871701	0,000134551	No	1,042	0,00016952
N62	E83	Yes	Yes	0,647971	1,25228E-05	No	2	#NUM!
N62	E86	Yes	Yes	0,630501	7,16585E-05	No		#NUM!
N62	E87	Yes	Yes	0,661704	4,85608E-05	No		#NUM!
N62	F03	Yes	Yes	0,522211	1,68363E-05	No	0,5	#NUM!
N62	G20	Yes	Yes	0,497727	6,95714E-06	No		#NUM!
N62	G43	Yes	Yes	0,741494	4,61954E-05	No	1,75	#NUM!
N62	G45	Yes	Yes	0,758757	5,00914E-05	No	1,333	#NUM!
N62	G47	Yes	Yes	0,737694	7,26325E-05	No	1,667	0,000203424
N62	G56	Yes	Yes	0,771646	0,000104635	No	1,5	#NUM!
N62	G91	Yes	Yes	0,326631	3,20028E-06	No		#NUM!
N62	G93	Yes	Yes	0,409351	6,95714E-06	No	0,333	#NUM!
N62	G96	Yes	Yes	0,594037	2,44891E-05	No		#NUM!
N62	H26	Yes	Yes	0,736126	4,41082E-05	No	1,2	#NUM!
N62	H43	Yes	Yes	0,684743	1,98974E-05	No	1,5	#NUM!
N62	H53	Yes	Yes	0,672563	2,81068E-05	No	2,333	#NUM!
N62	I10	Yes	Yes	0,914135	0,000303331	No	0,95	#NUM!
N62	I26	Yes	Yes	0,681524	2,8246E-05	No		#NUM!
N62	I35	Yes	Yes	0,768478	4,11862E-05	No	1	#NUM!
N62	I46	Yes	Yes	0,613779	1,86451E-05	No		#NUM!
N62	I61	Yes	Yes	0,62922	1,66971E-05	No		#NUM!
N62	I63	Yes	Yes	0,620694	5,30134E-05	No	0,667	#NUM!
N62	I64	Yes	Yes	0,696082	5,31525E-05	No		#NUM!
N62	I69	Yes	Yes	0,622119	5,39874E-05	No	1,333	#NUM!
N62	I73	Yes	Yes	0,679815	4,20211E-05	No	4	#NUM!
N62	I83	Yes	Yes	0,834895	7,62502E-05	No	1	#NUM!
N62	J15	Yes	Yes	0,595377	6,73451E-05	No	0,6	#NUM!
N62	J18	Yes	Yes	0,65205	0,00018993	No	2,8	0,000189863
N62	J44	Yes	Yes	0,754682	0,000110479	No	1,714	#NUM!
N62	J69	Yes	Yes	0,46082	7,65285E-06	No		#NUM!
N62	J84	Yes	Yes	0,614981	1,50274E-05	No		#NUM!
N62	J90	Yes	Yes	0,641084	1,78103E-05	No		#NUM!
N62	J96	Yes	Yes	0,59293	6,90148E-05	No	0,333	#NUM!
N62	K43	Yes	Yes	0,679739	3,84034E-05	No		#NUM!
N62	K52	Yes	Yes	0,694992	4,98131E-05	No	1,667	#NUM!
N62	K56	Yes	Yes	0,590176	3,5064E-05	No		#NUM!
N62	K58	Yes	Yes	0,735993	5,19002E-05	No	2	#NUM!
N62	K59	Yes	Yes	0,69026	0,000144708	No	1,125	#NUM!
N62	K63	Yes	Yes	0,639532	1,60014E-05	No	2	#NUM!
N62	K80	Yes	Yes	0,708882	0,000127455	No	0,889	#NUM!
N62	K83	Yes	Yes	0,529674	1,04357E-05	No		#NUM!
N62	L89	Yes	Yes	0,461419	1,04357E-05	No	0,333	#NUM!
N62	L90	Yes	Yes	4,47182	0,000191043	No		#NUM!
N62	L91	Yes	Yes	2,78581	1,92017E-05	No	0,333	#NUM!
N62	L97	Yes	Yes	0,578585	1,97583E-05	No		#NUM!
N62	M16	Yes	Yes	0,722331	6,81799E-05	No	3,2	#NUM!
N62	M17	Yes	Yes	0,822691	0,000131629	No	1,667	0,000135616
N62	M20	Yes	Yes	0,789681	5,56571E-05	No	1	#NUM!
N62	M25	Yes	Yes	0,728045	7,01279E-05	No	1,452	0,000305136
N62	M46	Yes	Yes	0,473321	9,04428E-06	No	1	#NUM!
N62	M54	Yes	Yes	0,817326	0,000234177	No	1,065	0,00033226
N62	M65	Yes	Yes	0,70912	8,98862E-05	No	1	#NUM!
N62	M67	Yes	Yes	0,638396	7,16585E-05	No	0,75	#NUM!
N62	M70	Yes	Yes	0,790314	6,01097E-05	No	2,625	0,000142397
N62	M75	Yes	Yes	0,853428	0,000198139	No	1,357	#NUM!
N62	M76	Yes	Yes	0,621126	4,20211E-05	No	0,333	#NUM!
N62	M77	Yes	Yes	0,783659	5,62137E-05	No	1,625	#NUM!
N62	M79	Yes	Yes	0,759847	0,000197444	No	1,238	0,000176301
N62	M80	Yes	Yes	0,692529	1,93408E-05	No		#NUM!
N62	N13	Yes	Yes	0,509677	2,28194E-05	No		#NUM!
N62	N18	Yes	Yes	0,766358	5,38482E-05	No	4,5	#NUM!
N62	N19	Yes	Yes	0,734871	2,81068E-05	No	1	#NUM!
N62	N30	Yes	Yes	0,683196	0,00014276	No	1,471	0,00016952
N62	N39	Yes	Yes	0,746858	0,000116462	No	1,714	0,000162739
N62	N80	Yes	Yes	0,654919	2,37934E-05	No	3	#NUM!
N62	N83	Yes	Yes	0,674746	5,41265E-05	No	0,667	#NUM!
N62	N87	Yes	Yes	0,76557	5,10654E-05	No	0,5	#NUM!
N62	N92	Yes	Yes	0,765912	0,000126898	No	3,5	#NUM!
N62	N97	Yes	Yes	0,55594	5,0648E-05	No	2	#NUM!
N62	O02	Yes	Yes	0,509486	4,85608E-05	No		#NUM!
N62	O08	Yes	Yes	0,570329	2,36543E-05	No		#NUM!
N62	O24	Yes	Yes	0,471544	1,51666E-05	No		#NUM!
N62	O34	Yes	Yes	0,326245	1,79494E-05	No	0,333	#NUM!
N62	O36	Yes	Yes	0,434789	3,46465E-05	No	1	#NUM!
N62	O42	Yes	Yes	0,449282	3,24203E-05	No		#NUM!
N62	O49	Yes	Yes	0,518168	7,51371E-06	No		#NUM!
N62	O68	Yes	Yes	0,435062	7,22151E-05	No		#NUM!
N62	O70	Yes	Yes	0,45259	0,000145404	No	0,5	#NUM!
N62	O72	Yes	Yes	0,447234	0,000100878	No		#NUM!
N62	O82	Yes	Yes	0,4465	7,73634E-05	No		#NUM!
N62	O83	Yes	Yes	0,468606	1,97583E-05	No		#NUM!
N62	O90	Yes	Yes	0,40877	1,09923E-05	No		#NUM!
N62	O92	Yes	Yes	1,64323	3,39508E-05	No		#NUM!
N62	O99	Yes	Yes	0,474069	0,000113958	No	1	#NUM!
N62	Y99	Yes	Yes	0,571939	0,000402957	No	1,636	#NUM!
N63	A41	Yes	Yes	0,666892	7,75025E-05	No	1,125	#NUM!
N63	A49	Yes	Yes	0,71221	4,16037E-05	No	1,154	#NUM!
N63	B37	Yes	Yes	0,692104	2,47674E-05	No	1,385	0,0013426
N63	B95	Yes	Yes	0,349113	3,20028E-06	No		#NUM!
N63	C16	Yes	Yes	0,459453	4,45257E-06	No	1,5	#NUM!
N63	C18	Yes	Yes	0,60645	2,42108E-05	No	3,333	#NUM!
N63	C20	Yes	Yes	0,514073	1,1688E-05	No	3	#NUM!
N63	C25	Yes	Yes	0,430574	9,04428E-06	No	0,667	#NUM!
N63	C34	Yes	Yes	0,58189	5,27351E-05	No	0,667	#NUM!
N63	C50	Yes	Yes	4,57884	0,001353163	Yes	25,429	0,001220546
N63	C54	Yes	Yes	0,555526	1,47491E-05	No	0,667	#NUM!
N63	C56	Yes	Yes	0,467721	1,60014E-05	No	1	#NUM!
N63	C64	Yes	Yes	0,534204	6,53971E-06	No	1	#NUM!
N63	C71	Yes	Yes	0,57896	8,76599E-06	No	0,5	#NUM!
N63	C77	Yes	Yes	1,52506	0,000125646	No		#NUM!
N63	C79	Yes	Yes	1,35123	0,00012815	No		#NUM!
N63	D05	Yes	Yes	9,58914	0,000181164	No		#NUM!
N63	D12	Yes	Yes	0,805068	9,08602E-05	No	1,474	0,000189863
N63	D24	No	No			Yes	11,625	0,000630615
N63	D32	Yes	Yes	0,61637	8,20942E-06	No		#NUM!
N63	D35	Yes	Yes	0,646747	1,32186E-05	No	1,167	#NUM!
N63	D50	Yes	Yes	0,555451	4,00731E-05	No	1,21	0,000820478
N63	D63	Yes	Yes	0,724472	2,79677E-05	No	2,2	0,000149178
N63	D64	Yes	Yes	0,666886	9,55911E-05	No	1,667	0,000135616
N63	E03	Yes	Yes	0,806903	9,85131E-05	No	1,04	0,000352602
N63	E11	Yes	Yes	0,686323	0,000125368	No	0,878	0,000244109
N63	E14	Yes	Yes	0,574112	3,38117E-05	No		#NUM!
N63	E21	Yes	Yes	0,655459	2,03148E-05	No	5	#NUM!
N63	E23	Yes	Yes	0,5509	7,65285E-06	No		#NUM!
N63	E27	Yes	Yes	0,625718	9,60085E-06	No		#NUM!
N63	E53	No	No			Yes	2,889	0,000176301
N63	E64	Yes	Yes	0,370131	8,34856E-06	No		#NUM!
N63	E66	Yes	Yes	0,543953	0,000180051	No	1,375	0,000596711
N63	E78	Yes	Yes	0,708721	0,000128846	No	1,015	0,000901848
N63	E83	Yes	Yes	0,623997	1,7532E-05	No	5	#NUM!
N63	E86	Yes	Yes	0,733897	0,000101713	No		#NUM!
N63	E87	Yes	Yes	0,681238	6,10837E-05	No	2,286	#NUM!
N63	E89	Yes	Yes	0,666737	1,40534E-05	No	1,8	#NUM!
N63	F32	Yes	Yes	0,780562	6,84582E-05	No	1,571	0,000895067
N63	F43	Yes	Yes	0,632207	3,03331E-05	No	1,452	0,000413629
N63	F60	Yes	Yes	0,514021	7,37456E-06	No	2,333	#NUM!
N63	G45	Yes	Yes	0,656648	4,73085E-05	No	1,214	#NUM!
N63	G47	Yes	Yes	0,535194	4,75868E-05	No	1,644	0,000969656
N63	G56	Yes	Yes	0,534427	0,000117715	No	1,387	0,00058315
N63	G62	Yes	Yes	0,633751	2,47674E-05	No	1,4	#NUM!
N63	G91	Yes	Yes	0,390848	5,00914E-06	No	1	#NUM!
N63	G98	Yes	Yes	1,40501	7,51371E-06	No		#NUM!
N63	H02	Yes	Yes	0,514636	4,68911E-05	No	1,188	#NUM!
N63	H25	Yes	Yes	0,660866	0,000213306	No	1,329	0,000766232
N63	H26	Yes	Yes	0,508927	6,38665E-05	No	1,08	0,000183082
N63	H33	Yes	Yes	0,658729	2,03148E-05	No	2,5	#NUM!
N63	H34	Yes	Yes	0,567159	9,73999E-06	No	4	#NUM!
N63	H35	Yes	Yes	0,733084	7,41631E-05	No	1,231	0,000542465
N63	H36	Yes	Yes	0,516976	2,03148E-05	No	1,111	#NUM!
N63	H53	Yes	Yes	0,519734	2,88025E-05	No	1,6	0,000216986
N63	H91	Yes	Yes	0,725623	0,000153892	No	1,28	0,000216986
N63	I10	Yes	Yes	0,792328	0,000377355	No	1,115	0,000854382
N63	I15	Yes	Yes	0,668733	1,54448E-05	No	1	#NUM!
N63	I20	Yes	Yes	0,627201	0,000128846	No	1,351	0,000339041
N63	I21	Yes	Yes	0,606999	5,78834E-05	No	2,25	#NUM!
N63	I25	Yes	Yes	0,649918	0,000113958	No	1,22	0,000339041
N63	I26	Yes	Yes	0,720565	3,7986E-05	No	1,222	#NUM!
N63	I27	Yes	Yes	0,556776	1,0714E-05	No		#NUM!
N63	I34	Yes	Yes	0,590969	1,6558E-05	No	0,909	#NUM!
N63	I35	Yes	Yes	0,606697	3,46465E-05	No	0,7	#NUM!
N63	I42	Yes	Yes	0,583403	1,18271E-05	No	1,333	#NUM!
N63	I44	Yes	Yes	0,603439	1,53057E-05	No	0,182	#NUM!
N63	I46	Yes	Yes	0,514042	1,40534E-05	No		#NUM!
N63	I48	Yes	Yes	0,817986	0,000143317	No	1,184	0,000305136
N63	I49	Yes	Yes	0,723602	4,82825E-05	No	1,319	0,000644177
N63	I50	Yes	Yes	0,695076	0,000102409	No	1,015	0,000467876
N63	I61	Yes	Yes	0,683157	1,96191E-05	No	1	#NUM!
N63	I63	Yes	Yes	0,657515	6,49797E-05	No	0,45	#NUM!
N63	I64	Yes	Yes	0,734087	7,73634E-05	No		#NUM!
N63	I67	Yes	Yes	0,504187	9,04428E-06	No	1,05	0,000142397
N63	I69	Yes	Yes	0,622584	6,33099E-05	No	0,765	#NUM!
N63	I70	Yes	Yes	0,471687	4,5778E-05	No	2	0,000189863
N63	I71	Yes	Yes	0,588489	1,29403E-05	No		#NUM!
N63	I73	Yes	Yes	0,519537	3,64554E-05	No	2,2	#NUM!
N63	I80	Yes	Yes	0,763527	7,31891E-05	No	1,774	0,000372945
N63	I89	Yes	Yes	1,75462	3,1168E-05	No	3,5	#NUM!
N63	I97	Yes	Yes	4,25486	3,97948E-05	No	8	#NUM!
N63	J11	No	No			Yes	2,259	0,000413629
N63	J15	Yes	Yes	0,645506	6,83191E-05	No	1,25	#NUM!
N63	J18	Yes	Yes	0,724388	0,000263258	No	1,755	0,00058315
N63	J43	Yes	Yes	0,475035	9,73999E-06	No	0,5	#NUM!
N63	J44	Yes	Yes	0,683531	0,000139699	No	1,031	0,000223767
N63	J47	Yes	Yes	0,553485	1,00183E-05	No	2	#NUM!
N63	J81	Yes	Yes	0,603994	1,11314E-05	No	0,333	#NUM!
N63	J84	Yes	Yes	0,583994	1,15488E-05	No	1	#NUM!
N63	J96	Yes	Yes	0,625824	7,30499E-05	No	1,5	#NUM!
N63	J98	Yes	Yes	0,576778	1,64188E-05	No	4	#NUM!
N63	K04	Yes	Yes	0,621585	2,00366E-05	No	1,15	0,001247669
N63	K21	Yes	Yes	0,723811	9,60085E-05	No	1,596	0,001179861
N63	K22	Yes	Yes	0,553546	1,86451E-05	No	2,333	#NUM!
N63	K25	Yes	Yes	0,614787	4,87E-05	No	1,154	0,000203424
N63	K31	Yes	Yes	0,482782	6,81799E-06	No	1,5	#NUM!
N63	K43	Yes	Yes	0,520215	3,52031E-05	No	1,167	#NUM!
N63	K44	Yes	Yes	0,613561	5,77442E-05	No	1,364	#NUM!
N63	K52	Yes	Yes	0,693177	6,33099E-05	No	1	#NUM!
N63	K55	Yes	Yes	0,52449	6,12228E-06	No	0,5	#NUM!
N63	K56	Yes	Yes	0,565625	4,11862E-05	No	1,125	#NUM!
N63	K57	Yes	Yes	0,724767	9,23908E-05	No	1,667	0,000203424
N63	K59	Yes	Yes	0,668877	0,000170032	No	1,359	0,00058993
N63	K62	Yes	Yes	0,70021	9,08602E-05	No	1,3	#NUM!
N63	K63	Yes	Yes	0,496885	1,41926E-05	No	4	#NUM!
N63	K64	Yes	Yes	0,618631	3,3116E-05	No		#NUM!
N63	K65	Yes	Yes	0,493569	1,41926E-05	No	5	#NUM!
N63	K70	Yes	Yes	0,622873	1,86451E-05	No	0,5	#NUM!
N63	K74	Yes	Yes	0,563084	1,14097E-05	No	0,5	#NUM!
N63	K76	Yes	Yes	0,611885	2,22628E-05	No	1,318	0,000196643
N63	K83	Yes	Yes	0,528151	1,48883E-05	No	1	#NUM!
N63	K92	Yes	Yes	0,677658	4,50822E-05	No	2	#NUM!
N63	L59	Yes	Yes	2,52957	8,48771E-06	No		#NUM!
N63	L82	No	No			Yes	1,585	0,000881505
N63	L89	Yes	Yes	0,478486	1,15488E-05	No	0,462	#NUM!
N63	L97	Yes	Yes	0,508155	1,79494E-05	No	1,444	#NUM!
N63	L98	Yes	Yes	0,67978	3,04723E-05	No	2,1	0,000142397
N63	M05	Yes	Yes	0,526292	2,3376E-05	No	1,25	#NUM!
N63	M07	Yes	Yes	0,570282	1,33577E-05	No	1,333	#NUM!
N63	M13	Yes	Yes	0,633373	3,10288E-05	No	1,024	0,000284794
N63	M15	Yes	Yes	0,643921	2,25411E-05	No	1,565	0,000732328
N63	M16	Yes	Yes	0,610109	9,28082E-05	No	1,551	0,000515342
N63	M17	Yes	Yes	0,585491	0,000156396	No	1,567	0,000956094
N63	M18	Yes	Yes	0,590514	2,3376E-05	No	1,8	#NUM!
N63	M19	Yes	Yes	0,661854	9,69825E-05	No	1,729	0,000691643
N63	M25	Yes	Yes	0,547114	7,88939E-05	No	1,685	0,001668079
N63	M46	Yes	Yes	0,499268	9,18342E-06	No	2,5	#NUM!
N63	M47	Yes	Yes	0,527789	7,01279E-05	No	1,417	0,000461095
N63	M48	Yes	Yes	0,643638	6,77625E-05	No	1,75	0,000237328
N63	M65	No	No			Yes	1,774	0,000372945
N63	M70	Yes	Yes	0,526557	5,09262E-05	No	1,767	0,000718766
N63	M72	Yes	Yes	0,640456	3,17245E-05	No	0,524	#NUM!
N63	M75	Yes	Yes	0,535862	0,000174207	No	1,506	0,000827259
N63	M80	Yes	Yes	0,64443	4,73085E-05	No	1,714	0,000162739
N63	M81	Yes	Yes	0,68185	0,000137473	No	2,091	0,000155959
N63	M85	Yes	Yes	0,721787	8,48771E-05	No	1,438	0,000155959
N63	M96	Yes	Yes	0,50151	5,70485E-06	No	1,667	#NUM!
N63	M99	Yes	Yes	0,509358	1,21054E-05	No	1	#NUM!
N63	N13	Yes	Yes	0,466503	2,40717E-05	No	5	#NUM!
N63	N17	Yes	Yes	0,672494	1,58623E-05	No	1,2	#NUM!
N63	N18	Yes	Yes	0,490797	3,10288E-05	No	0,76	#NUM!
N63	N19	Yes	Yes	0,534584	1,83668E-05	No	3	#NUM!
N63	N30	Yes	Yes	0,759867	0,000258388	No	1,473	0,001668079
N63	N39	Yes	Yes	0,630519	0,000172954	No	1,554	0,001274792
N63	N60	No	No			Yes	8,238	0,00234616
N63	N62	No	No			Yes	22,5	0,000305136
N63	N64	No	No			Yes	3,117	0,001627394
N63	N81	Yes	Yes	0,649923	0,00010394	No	1,625	0,000264452
N63	N85	No	No			Yes	2,088	0,000481438
N63	N95	Yes	Yes	0,794745	9,68433E-05	No	1,328	0,001044245
N63	O49	Yes	Yes	0,659538	2,61588E-05	No		#NUM!
N63	O72	Yes	Yes	0,687972	0,000330186	No	1,5	#NUM!
N63	O83	Yes	Yes	0,664829	6,76234E-05	No		#NUM!
N63	Y99	Yes	Yes	0,694749	0,000616681	No	1,25	0,000271232
N64	A41	Yes	Yes	0,529946	3,47857E-05	No	1,143	#NUM!
N64	A49	Yes	Yes	0,67272	2,81068E-05	No	1,148	0,000210205
N64	C34	Yes	Yes	0,391487	1,54448E-05	No	0,5	#NUM!
N64	C78	Yes	Yes	0,446673	2,18454E-05	No	1	#NUM!
N64	C79	Yes	Yes	0,552175	1,86451E-05	No	1	#NUM!
N64	D12	No	No			Yes	2,639	0,000644177
N64	D64	Yes	Yes	0,725505	5,30134E-05	No	0,7	0,000189863
N64	E55	No	No			Yes	1,581	0,003119173
N64	E86	Yes	Yes	0,648288	4,13254E-05	No		#NUM!
N64	E87	Yes	Yes	0,590743	3,06114E-05	No	1,111	0,000135616
N64	G47	Yes	Yes	0,690971	3,97948E-05	No	1,453	0,002217325
N64	H02	No	No			Yes	1,762	0,00050178
N64	H04	No	No			Yes	2,702	0,001044245
N64	H25	Yes	Yes	0,786284	0,000101992	No	1,381	0,00208849
N64	H91	No	No			Yes	1,694	0,000827259
N64	I10	Yes	Yes	0,848599	0,000188817	No	1,176	0,00208849
N64	I35	Yes	Yes	0,623065	2,11497E-05	No	0,8	#NUM!
N64	I48	Yes	Yes	0,772668	6,21968E-05	No	1,139	0,000556026
N64	I50	Yes	Yes	0,593084	3,04723E-05	No	1,274	0,000976437
N64	I69	Yes	Yes	0,609543	2,86634E-05	No	1	0,000264452
N64	J10	No	No			Yes	1,658	0,000427191
N64	J15	Yes	Yes	0,593719	3,67337E-05	No	1,435	0,000223767
N64	J18	Yes	Yes	0,628761	0,000106027	No	1,61	0,001145957
N64	J44	Yes	Yes	0,661359	5,78834E-05	No	1,148	0,000474657
N64	J96	Yes	Yes	0,499825	3,03331E-05	No	1,632	0,000210205
N64	K44	No	No			Yes	2,621	0,000515342
N64	K56	Yes	Yes	0,692594	2,76894E-05	No	1,6	0,000216986
N64	L82	No	No			Yes	2,278	0,002441092
N64	L97	Yes	Yes	0,527865	6,95714E-06	No	1,786	0,00016952
N64	M19	Yes	Yes	0,737385	6,74842E-05	No	1,664	0,001715545
N64	M47	Yes	Yes	0,727893	5,60745E-05	No	1,504	0,00125445
N64	M48	Yes	Yes	0,725212	3,93774E-05	No	1,508	0,000644177
N64	M80	Yes	Yes	0,511219	1,69754E-05	No	1,5	0,00033226
N64	M81	Yes	Yes	0,58748	5,62137E-05	No	2,857	0,000542465
N64	M85	Yes	Yes	0,621923	4,00731E-05	No	1,71	0,000359383
N64	N18	Yes	Yes	0,596037	1,7532E-05	No	0,727	0,000271232
N64	N39	Yes	Yes	0,793413	0,000132046	No	1,446	0,00284116
N64	N62	No	No			Yes	9,167	0,000372945
N64	O83	Yes	Yes	0,701409	8,93296E-05	No		#NUM!
N64	Y99	Yes	Yes	0,458601	0,000144569	No	1,025	0,000278013
N70	A09	No	No			Yes	1,95	0,000528903
N70	A41	Yes	Yes	0,671991	2,88025E-05	No	1,143	#NUM!
N70	A46	Yes	Yes	0,511273	1,2662E-05	No	1,667	#NUM!
N70	B34	No	No			Yes	1,247	0,001952873
N70	B35	No	No			Yes	1,561	0,000867944
N70	B36	No	No			Yes	1,688	0,000366164
N70	B80	No	No			Yes	1,721	0,00050178
N70	B97	No	No			Yes	1,808	0,000637396
N70	C34	Yes	Yes	0,18869	4,03514E-06	No		#NUM!
N70	C44	Yes	Yes	0,345674	4,17428E-06	No	1	#NUM!
N70	C50	Yes	Yes	0,35196	1,948E-05	No	1	#NUM!
N70	C71	Yes	Yes	0,142125	#NUM!	No		#NUM!
N70	C77	Yes	Yes	0,234834	4,45257E-06	No		#NUM!
N70	C78	Yes	Yes	0,310136	1,0714E-05	No	0,5	#NUM!
N70	C79	Yes	Yes	0,217364	5,98314E-06	No		#NUM!
N70	D23	No	No			Yes	1,356	0,000935752
N70	D25	Yes	Yes	2,30394	0,000167667	No	1,433	0,000650958
N70	D63	Yes	Yes	0,355865	4,31342E-06	No	0,727	#NUM!
N70	D64	Yes	Yes	0,616246	2,5324E-05	No	1,5	#NUM!
N70	E04	Yes	Yes	0,635365	2,86634E-05	No	2	0,000488218
N70	E11	Yes	Yes	0,711042	3,29768E-05	No	1,083	#NUM!
N70	E13	Yes	Yes	0,266971	#NUM!	No		#NUM!
N70	E14	Yes	Yes	0,472759	1,01574E-05	No		#NUM!
N70	E28	Yes	Yes	1,95972	3,25594E-05	No	2,292	0,000861163
N70	E55	No	No			Yes	1,459	0,000969656
N70	E78	Yes	Yes	0,648313	2,85243E-05	No	1,27	0,000637396
N70	E83	Yes	Yes	0,340543	2,922E-06	No	2,5	#NUM!
N70	E86	Yes	Yes	0,548934	1,73928E-05	No		#NUM!
N70	E87	Yes	Yes	0,406579	9,04428E-06	No	2	#NUM!
N70	F17	Yes	Yes	1,64303	5,88574E-05	No		#NUM!
N70	F41	Yes	Yes	0,665133	1,83668E-05	No	1,379	0,000888286
N70	G35	Yes	Yes	0,551552	8,62685E-06	No		#NUM!
N70	G47	Yes	Yes	0,573742	1,29403E-05	No	1,515	0,000698423
N70	G50	No	No			Yes	2,04	0,000345821
N70	G56	Yes	Yes	0,746169	5,64919E-05	No	1,477	0,000440753
N70	G95	Yes	Yes	0,20557	#NUM!	No		#NUM!
N70	H00	No	No			Yes	1,786	0,000339041
N70	H04	No	No			Yes	1,9	0,000257671
N70	H10	No	No			Yes	1,603	0,00158671
N70	H11	No	No			Yes	2,28	0,000386506
N70	H25	Yes	Yes	0,539668	1,66971E-05	No	0,857	0,000162739
N70	H26	Yes	Yes	0,529959	8,34856E-06	No	2,333	#NUM!
N70	H36	Yes	Yes	0,383223	5,56571E-06	No	0,667	#NUM!
N70	H52	No	No			Yes	1,301	0,001729107
N70	H53	Yes	Yes	0,568841	1,01574E-05	No	1,125	0,000183082
N70	H60	No	No			Yes	1,577	0,000556026
N70	H90	Yes	Yes	0,642926	1,3636E-05	No	0,763	0,000196643
N70	H92	No	No			Yes	1,732	0,000481438
N70	I10	Yes	Yes	0,818301	8,65468E-05	No	1,485	0,000664519
N70	I15	Yes	Yes	0,40401	3,75685E-06	No	0,25	#NUM!
N70	I20	Yes	Yes	0,501381	2,60197E-05	No	1,412	0,000162739
N70	I21	Yes	Yes	0,558894	1,0714E-05	No	5	#NUM!
N70	I25	Yes	Yes	0,426464	1,54448E-05	No	1	#NUM!
N70	I26	Yes	Yes	0,585951	1,05748E-05	No	1	#NUM!
N70	I34	Yes	Yes	0,331531	#NUM!	No	2,667	#NUM!
N70	I35	Yes	Yes	0,350011	3,33943E-06	No		#NUM!
N70	I42	Yes	Yes	0,395889	#NUM!	No	0,875	#NUM!
N70	I47	Yes	Yes	0,489717	1,96191E-05	No	1,556	#NUM!
N70	I48	Yes	Yes	0,499896	1,41926E-05	No	1	#NUM!
N70	I49	Yes	Yes	0,603676	1,2662E-05	No	1,769	0,000467876
N70	I50	Yes	Yes	0,389253	8,62685E-06	No	1,143	0,000162739
N70	I63	Yes	Yes	0,487939	9,87913E-06	No	3,5	#NUM!
N70	I69	Yes	Yes	0,447799	8,90513E-06	No	1	#NUM!
N70	I70	Yes	Yes	0,355072	6,67885E-06	No	1,375	#NUM!
N70	I73	Yes	Yes	0,414138	5,70485E-06	No	0,286	#NUM!
N70	I80	Yes	Yes	0,637899	2,44891E-05	No	1,333	0,000189863
N70	I83	Yes	Yes	0,536335	3,39508E-05	No	1,103	0,000433972
N70	I84	Yes	Yes	0,693792	3,84034E-05	No	1,525	0,000827259
N70	J00	No	No			Yes	1,762	0,001457874
N70	J15	Yes	Yes	0,423039	1,43317E-05	No	4,333	#NUM!
N70	J18	Yes	Yes	0,558252	6,10837E-05	No	1,516	0,000318698
N70	J30	No	No			Yes	1,733	0,001715545
N70	J31	No	No			Yes	2,262	0,000644177
N70	J34	Yes	Yes	0,59317	1,33577E-05	No	1,714	0,000488218
N70	J44	Yes	Yes	0,512528	2,54631E-05	No	1,471	0,00016952
N70	J84	Yes	Yes	0,164383	#NUM!	No		#NUM!
N70	J90	Yes	Yes	0,313642	#NUM!	No	1	#NUM!
N70	J96	Yes	Yes	0,32435	1,1688E-05	No	3	#NUM!
N70	K04	No	No			Yes	1,291	0,00150534
N70	K05	Yes	Yes	0,379247	4,17428E-06	No	1,316	0,000678081
N70	K07	Yes	Yes	0,606689	1,51666E-05	No	1,688	0,000183082
N70	K08	No	No			Yes	1,793	0,000352602
N70	K12	No	No			Yes	5,6	0,000189863
N70	K21	No	No			Yes	1,743	0,001240888
N70	K22	Yes	Yes	0,50563	5,42657E-06	No	10	#NUM!
N70	K30	No	No			Yes	2,033	0,000827259
N70	K56	Yes	Yes	1,42151	4,31342E-05	No	6	#NUM!
N70	K57	Yes	Yes	2,41848	5,30134E-05	No	4,286	0,000203424
N70	K58	No	No			Yes	2,676	0,0006713
N70	K59	No	No			Yes	2,302	0,000827259
N70	K66	Yes	Yes	5,68969	4,85608E-05	No	9	#NUM!
N70	K70	Yes	Yes	0,480478	5,56571E-06	No	5	#NUM!
N70	K76	No	No			Yes	2,308	0,000203424
N70	K80	Yes	Yes	0,644065	9,83739E-05	No	1,294	0,000298356
N70	K83	Yes	Yes	0,412815	4,73085E-06	No	0,6	#NUM!
N70	K85	Yes	Yes	0,556974	1,01574E-05	No	6	#NUM!
N70	K86	Yes	Yes	0,49305	4,03514E-06	No	1,889	#NUM!
N70	L02	No	No			Yes	2,108	0,000528903
N70	L30	No	No			Yes	1,419	0,000827259
N70	L81	No	No			Yes	2,364	0,000176301
N70	L82	No	No			Yes	1,833	0,000372945
N70	L97	Yes	Yes	0,253247	#NUM!	No	0,8	#NUM!
N70	M05	Yes	Yes	0,503511	7,37456E-06	No	5	#NUM!
N70	M17	Yes	Yes	0,551966	3,45074E-05	No	1,333	0,000461095
N70	M19	Yes	Yes	0,686778	1,948E-05	No	1,69	0,00033226
N70	M20	Yes	Yes	0,601983	2,67154E-05	No	1,828	0,000359383
N70	M21	Yes	Yes	0,527237	1,05748E-05	No	1,509	0,000562807
N70	M22	No	No			Yes	2,267	0,000230548
N70	M23	Yes	Yes	0,80491	9,90696E-05	No	1,308	0,000345821
N70	M25	No	No			Yes	1,429	0,001512121
N70	M43	Yes	Yes	0,49696	6,67885E-06	No	2,5	#NUM!
N70	M47	Yes	Yes	0,609202	1,93408E-05	No	1,4	0,00033226
N70	M48	Yes	Yes	0,57427	1,15488E-05	No	1,909	0,000142397
N70	M51	Yes	Yes	0,673879	6,95714E-05	No	1,297	0,000562807
N70	M62	Yes	Yes	1,78471	0,00021094	No	0,889	#NUM!
N70	M72	No	No			Yes	2,25	0,000183082
N70	M75	Yes	Yes	0,734149	6,95714E-05	No	0,985	0,000440753
N70	M77	No	No			Yes	1,789	0,000861163
N70	M79	No	No			Yes	1,507	0,001498559
N70	M80	Yes	Yes	0,248214	#NUM!	No	1	#NUM!
N70	M81	Yes	Yes	0,434433	1,28011E-05	No	0,4	#NUM!
N70	M84	Yes	Yes	0,300747	#NUM!	No	3	#NUM!
N70	M85	Yes	Yes	0,580219	1,21054E-05	No	1,625	#NUM!
N70	N18	Yes	Yes	0,343298	6,67885E-06	No	1	#NUM!
N70	N30	Yes	Yes	1,57195	0,000193687	No	1,585	0,00208849
N70	N31	Yes	Yes	0,475714	5,84399E-06	No	1,769	0,000155959
N70	N39	No	No			Yes	1,821	0,001315477
N70	N64	No	No			Yes	1,744	0,00092219
N70	N73	No	No			Yes	9,714	0,000461095
N70	N76	Yes	Yes	1,57665	5,67702E-05	No	1,578	0,001918969
N70	N80	Yes	Yes	5,35647	0,000208992	No	2,621	0,000515342
N70	N83	No	No			Yes	2,823	0,001186642
N70	N84	Yes	Yes	1,9523	5,98314E-05	No	2,238	0,000637396
N70	N85	No	No			Yes	1,8	0,000366164
N70	N87	No	No			Yes	1,83	0,000657739
N70	N92	Yes	Yes	1,40822	0,000255327	No	1,746	0,001695203
N70	N94	Yes	Yes	2,27997	0,000148326	No	2,448	0,001071368
N70	N95	No	No			Yes	2,087	0,001132395
N70	N98	Yes	Yes	4,50638	2,32368E-05	No	3,5	#NUM!
N70	N99	Yes	Yes	4,97308	5,07871E-05	No	9	#NUM!
N70	O13	Yes	Yes	0,566978	1,37751E-05	No	2,125	#NUM!
N70	O14	Yes	Yes	0,716001	4,11862E-05	No	1	#NUM!
N70	O20	Yes	Yes	1,2376	0,000180468	Yes	3	0,000786574
N70	O23	No	No			Yes	1,543	0,000732328
N70	O24	Yes	Yes	0,609296	3,07505E-05	No	3,167	0,000257671
N70	O26	No	No			Yes	2,038	0,000745889
N70	O30	Yes	Yes	1,80171	7,24934E-05	No	6	#NUM!
N70	O32	Yes	Yes	0,692355	4,89782E-05	No	1,4	#NUM!
N70	O34	Yes	Yes	0,727951	5,89965E-05	No	1,739	0,000271232
N70	O36	Yes	Yes	0,723206	7,68068E-05	No	1,711	0,000440753
N70	O47	No	No			Yes	2,125	0,000576369
N70	O62	Yes	Yes	0,757448	0,000298322	No	1,41	0,000372945
N70	O64	Yes	Yes	0,710025	4,91174E-05	No	1,3	#NUM!
N70	O66	Yes	Yes	0,632684	1,93408E-05	No	0,5	#NUM!
N70	O68	Yes	Yes	0,740885	0,000170589	No	1,429	0,000203424
N70	O70	Yes	Yes	0,625745	0,000267154	No	1,312	0,000711985
N70	O71	Yes	Yes	0,735273	5,92748E-05	No	0,824	0,000189863
N70	O72	Yes	Yes	0,723516	0,000202174	No	4,667	0,000189863
N70	O75	Yes	Yes	0,663561	4,66128E-05	No	0,917	#NUM!
N70	O80	Yes	Yes	0,589797	0,0004902	No	1,25	0,001017122
N70	O82	Yes	Yes	0,763421	0,000200226	No	1,71	0,000359383
N70	O84	Yes	Yes	1,65908	6,45622E-05	No	2,333	#NUM!
N70	O99	Yes	Yes	0,793157	0,000238351	No	1,75	0,001044245
N70	Y99	Yes	Yes	0,304464	5,46831E-05	No	1,125	#NUM!
N71	A09	No	No			Yes	2,111	0,000386506
N71	B35	No	No			Yes	1,564	0,00058315
N71	C34	Yes	Yes	0,41328	5,42657E-06	No	2	#NUM!
N71	C50	Yes	Yes	0,454483	1,43317E-05	No	3,5	#NUM!
N71	C54	Yes	Yes	4,48096	2,03148E-05	No	1,667	#NUM!
N71	C56	Yes	Yes	0,417839	4,87E-06	No		#NUM!
N71	C77	Yes	Yes	0,428032	3,75685E-06	No		#NUM!
N71	C78	Yes	Yes	0,548269	1,18271E-05	No	1	#NUM!
N71	C79	Yes	Yes	0,309528	4,87E-06	No		#NUM!
N71	D25	Yes	Yes	2,609	9,64259E-05	No	1,694	0,000562807
N71	E11	Yes	Yes	0,760205	2,50457E-05	No	1,071	#NUM!
N71	F17	Yes	Yes	1,45611	3,63163E-05	No	0,6	#NUM!
N71	G43	Yes	Yes	1,35757	4,75868E-05	No	1,077	0,000284794
N71	G56	No	No			Yes	2,176	0,000508561
N71	H52	No	No			Yes	1,736	0,001295135
N71	H92	No	No			Yes	1,815	0,00033226
N71	I20	Yes	Yes	0,638221	2,25411E-05	No	0,875	#NUM!
N71	I21	Yes	Yes	0,611779	1,08531E-05	No		#NUM!
N71	I25	Yes	Yes	0,703485	2,05931E-05	No	0,6	#NUM!
N71	I50	Yes	Yes	0,667704	1,79494E-05	No	0,579	#NUM!
N71	I83	Yes	Yes	0,693635	3,04723E-05	No	1,028	0,00025089
N71	I84	No	No			Yes	1,774	0,000637396
N71	J34	No	No			Yes	2,682	0,000400068
N71	K57	Yes	Yes	1,83019	3,93774E-05	No	3,8	#NUM!
N71	K59	No	No			Yes	2,032	0,000427191
N71	K60	No	No			Yes	2,857	0,000135616
N71	K66	Yes	Yes	2,45658	1,461E-05	No	5	#NUM!
N71	K76	No	No			Yes	3,143	0,000149178
N71	K80	Yes	Yes	0,79948	7,90331E-05	No	0,871	0,000183082
N71	M16	Yes	Yes	0,620195	1,18271E-05	No	1,85	0,00025089
N71	M17	Yes	Yes	0,600708	2,36543E-05	No	1,27	0,000318698
N71	M25	No	No			Yes	1,548	0,00109171
N71	M62	Yes	Yes	2,18128	0,000169058	No	4,5	#NUM!
N71	M77	No	No			Yes	1,695	0,000678081
N71	M79	No	No			Yes	1,648	0,000983217
N71	M85	Yes	Yes	0,516862	8,20942E-06	No	0,625	#NUM!
N71	N80	Yes	Yes	3,17497	8,98862E-05	No	2,15	0,000291575
N71	N83	No	No			Yes	2,535	0,000739108
N71	N84	Yes	Yes	2,32702	4,04905E-05	No	1,391	0,000433972
N71	N87	No	No			Yes	1,574	0,00050178
N71	N92	Yes	Yes	2,30046	0,000222628	No	2,176	0,001220546
N71	N94	Yes	Yes	2,47757	0,000115906	No	2,31	0,000454314
N71	N95	No	No			Yes	1,543	0,000732328
N71	N99	Yes	Yes	1,9289	1,461E-05	No		#NUM!
N71	Y99	Yes	Yes	0,821816	0,000134134	No	1,1	#NUM!
N72	B00	No	No			Yes	1,301	0,001817257
N72	B34	No	No			Yes	1,185	0,005194101
N72	B35	No	No			Yes	1,358	0,002400407
N72	B36	No	No			Yes	1,853	0,000942533
N72	B80	No	No			Yes	1,388	0,001437532
N72	C50	Yes	Yes	0,454493	3,47857E-06	No	1,824	0,000210205
N72	D13	No	No			Yes	2,667	0,000162739
N72	D17	No	No			Yes	1,608	0,000861163
N72	D18	No	No			Yes	1,638	0,000644177
N72	D22	No	No			Yes	1,278	0,003695542
N72	D23	No	No			Yes	1,58	0,003044584
N72	D24	No	No			Yes	2,588	0,000298356
N72	D25	Yes	Yes	1,73853	1,948E-05	No	1,458	0,00209527
N72	D27	No	No			Yes	1,705	0,001017122
N72	D39	No	No			Yes	2,1	0,000284794
N72	D48	No	No			Yes	1,794	0,000413629
N72	E04	No	No			Yes	1,5	0,001532463
N72	E55	No	No			Yes	1,362	0,003064926
N72	E78	No	No			Yes	1,205	0,002434311
N72	F32	No	No			Yes	1,207	0,002732667
N72	F33	No	No			Yes	1,342	0,001064587
N72	F43	No	No			Yes	1,35	0,001451093
N72	G25	No	No			Yes	2,176	0,00025089
N72	G44	No	No			Yes	1,428	0,002285133
N72	G47	No	No			Yes	1,308	0,00233938
N72	G50	No	No			Yes	2,148	0,000793355
N72	G56	No	No			Yes	1,681	0,002115613
N72	H04	No	No			Yes	1,521	0,000732328
N72	H10	No	No			Yes	1,326	0,004461773
N72	H11	No	No			Yes	1,467	0,001064587
N72	H35	No	No			Yes	1,482	0,000854382
N72	H52	No	No			Yes	1,403	0,005967113
N72	H61	No	No			Yes	1,35	0,001966435
N72	H81	No	No			Yes	1,569	0,001932531
N72	H92	No	No			Yes	1,356	0,001220546
N72	I49	No	No			Yes	1,408	0,001715545
N72	I83	No	No			Yes	1,247	0,001640956
N72	I84	No	No			Yes	1,507	0,002786913
N72	J00	No	No			Yes	1,182	0,003620953
N72	J01	No	No			Yes	1,392	0,004977115
N72	J02	No	No			Yes	1,486	0,005126293
N72	J03	No	No			Yes	1,294	0,002780132
N72	J04	No	No			Yes	1,442	0,003736226
N72	J15	No	No			Yes	2,105	0,000271232
N72	J18	Yes	Yes	0,485087	6,40057E-06	No	1,333	0,000895067
N72	J20	No	No			Yes	1,255	0,004787252
N72	J30	No	No			Yes	1,374	0,004109171
N72	J31	No	No			Yes	1,641	0,001708764
N72	J34	No	No			Yes	1,487	0,001600271
N72	J39	No	No			Yes	1,818	0,000542465
N72	K04	No	No			Yes	1,233	0,00485506
N72	K21	No	No			Yes	1,56	0,003458213
N72	K25	No	No			Yes	1,586	0,000623835
N72	K29	No	No			Yes	1,347	0,003953212
N72	K30	No	No			Yes	1,485	0,002013901
N72	K52	No	No			Yes	1,92	0,000325479
N72	K58	No	No			Yes	1,619	0,001390066
N72	K59	No	No			Yes	1,635	0,001851161
N72	K76	No	No			Yes	1,66	0,000562807
N72	K83	No	No			Yes	2,231	0,000196643
N72	K86	No	No			Yes	2,4	0,000406849
N72	L01	No	No			Yes	1,695	0,000678081
N72	L02	No	No			Yes	1,434	0,001396847
N72	L03	No	No			Yes	1,421	0,001030683
N72	L20	No	No			Yes	1,467	0,001220546
N72	L21	No	No			Yes	1,511	0,000908629
N72	L23	No	No			Yes	1,502	0,003336159
N72	L24	No	No			Yes	1,295	0,001227327
N72	L29	No	No			Yes	1,714	0,000406849
N72	L30	No	No			Yes	1,285	0,002515681
N72	L50	No	No			Yes	1,544	0,001078149
N72	L63	No	No			Yes	2,636	0,000196643
N72	L65	No	No			Yes	1,8	0,000305136
N72	L72	No	No			Yes	1,836	0,00084082
N72	L82	No	No			Yes	1,626	0,001627394
N72	L84	No	No			Yes	1,885	0,0006713
N72	M13	No	No			Yes	1,328	0,001078149
N72	M16	No	No			Yes	1,353	0,001234107
N72	M17	No	No			Yes	1,253	0,001973216
N72	M19	No	No			Yes	1,555	0,001349381
N72	M21	No	No			Yes	1,368	0,001891846
N72	M25	No	No			Yes	1,226	0,004583828
N72	M41	No	No			Yes	1,319	0,001627394
N72	M42	No	No			Yes	1,715	0,00209527
N72	M47	No	No			Yes	1,59	0,001322258
N72	M48	No	No			Yes	2	0,00058315
N72	M50	No	No			Yes	1,505	0,000996779
N72	M51	No	No			Yes	1,376	0,001993558
N72	M53	No	No			Yes	2,021	0,000664519
N72	M54	No	No			Yes	1,416	0,008313273
N72	M67	No	No			Yes	1,56	0,000793355
N72	M77	No	No			Yes	1,471	0,002569927
N72	M79	No	No			Yes	1,324	0,003898966
N72	N31	No	No			Yes	1,889	0,000576369
N72	N39	No	No			Yes	1,485	0,003471775
N72	N60	No	No			Yes	1,781	0,001763011
N72	N63	No	No			Yes	1,376	0,000867944
N72	N64	No	No			Yes	1,597	0,002522461
N72	N73	No	No			Yes	2,808	0,000494999
N72	N80	No	No			Yes	2,269	0,001200203
N72	N83	No	No			Yes	1,574	0,002312256
N72	N84	No	No			Yes	1,63	0,001918969
N72	N85	No	No			Yes	1,716	0,001030683
N72	N88	No	No			Yes	4,261	0,001329039
N72	N90	No	No			Yes	1,86	0,000630615
N72	N91	No	No			Yes	2,87	0,002237667
N72	N92	No	No			Yes	1,666	0,004841499
N72	N93	No	No			Yes	3,61	0,00100356
N72	N94	No	No			Yes	1,859	0,002230887
N72	N95	No	No			Yes	1,483	0,003309035
N72	N97	No	No			Yes	2,028	0,001471436
N72	O00	No	No			Yes	1,905	0,000271232
N72	O02	No	No			Yes	1,754	0,00083404
N72	O20	No	No			Yes	1,711	0,001484997
N72	O23	No	No			Yes	1,52	0,001573148
N72	O26	No	No			Yes	1,305	0,001295135
N72	O28	No	No			Yes	2,243	0,000569588
N72	O36	No	No			Yes	1,569	0,001315477
N72	O40	No	No			Yes	2,25	0,000183082
N72	O72	Yes	Yes	0,716866	3,26985E-05	No	1,109	0,000345821
N72	O99	Yes	Yes	0,64368	2,8246E-05	No	1,45	0,002251229
N72	Y99	Yes	Yes	0,353339	8,76599E-06	No	1,125	#NUM!
N73	C34	Yes	Yes	0,352258	4,17428E-06	No		#NUM!
N73	C50	Yes	Yes	0,387655	8,90513E-06	No	0,667	#NUM!
N73	C78	Yes	Yes	0,526573	7,51371E-06	No		#NUM!
N73	C79	Yes	Yes	0,353003	4,87E-06	No		#NUM!
N73	F17	Yes	Yes	1,81444	2,10106E-05	No	0,167	#NUM!
N73	H35	Yes	Yes	0,384468	3,20028E-06	No	1,643	0,000155959
N73	I20	Yes	Yes	0,536442	1,39143E-05	No	1,273	#NUM!
N73	I21	Yes	Yes	0,465167	4,45257E-06	No	3	#NUM!
N73	I25	Yes	Yes	0,579256	8,07028E-06	No	0,533	#NUM!
N73	I48	Yes	Yes	0,621174	9,04428E-06	No	0,667	#NUM!
N73	I63	Yes	Yes	0,448554	4,45257E-06	No	5	#NUM!
N73	I69	Yes	Yes	0,47304	6,12228E-06	No	1,333	#NUM!
N73	I83	Yes	Yes	0,654728	1,50274E-05	No	1,259	0,000230548
N73	J01	No	No			Yes	1,685	0,00083404
N73	J15	Yes	Yes	0,492327	7,79199E-06	No	1,5	#NUM!
N73	J18	Yes	Yes	0,652205	3,2142E-05	No	1,357	#NUM!
N73	J44	Yes	Yes	0,543885	1,29403E-05	No	1,25	#NUM!
N73	J96	Yes	Yes	0,537995	9,87913E-06	No	4	#NUM!
N73	K43	Yes	Yes	1,94909	2,32368E-05	No	3	#NUM!
N73	K56	Yes	Yes	2,05489	2,86634E-05	No	2,25	#NUM!
N73	K57	Yes	Yes	2,99568	3,56205E-05	No	1,8	#NUM!
N73	M75	No	No			Yes	1,688	0,000366164
N73	M81	Yes	Yes	0,582428	1,00183E-05	No	2	#NUM!
N73	N18	Yes	Yes	0,415365	3,06114E-06	No	2,333	#NUM!
N73	N39	No	No			Yes	1,872	0,000596711
N73	O72	Yes	Yes	0,576084	6,41448E-05	No	3	#NUM!
N73	O83	Yes	Yes	0,48526	1,15488E-05	No		#NUM!
N73	O99	No	No			Yes	1,719	0,000372945
N73	Y99	Yes	Yes	0,580793	5,27351E-05	No	1,111	#NUM!
N75	A41	Yes	Yes	0,340641	1,02966E-05	No	2	#NUM!
N75	C18	Yes	Yes	0,435836	3,33943E-06	No		#NUM!
N75	C34	Yes	Yes	0,377981	6,26142E-06	No		#NUM!
N75	C50	Yes	Yes	0,456916	1,68363E-05	No	2	#NUM!
N75	C77	Yes	Yes	0,2753	3,75685E-06	No		#NUM!
N75	C78	Yes	Yes	0,206265	5,28742E-06	No		#NUM!
N75	C79	Yes	Yes	0,244783	4,17428E-06	No		#NUM!
N75	D50	Yes	Yes	0,429135	8,90513E-06	No	0,875	0,000142397
N75	D63	Yes	Yes	0,188328	#NUM!	No		#NUM!
N75	D64	Yes	Yes	0,327003	1,21054E-05	No	1	#NUM!
N75	E03	Yes	Yes	0,571959	1,76711E-05	No	1	#NUM!
N75	E05	Yes	Yes	0,604811	1,6558E-05	No	0,833	#NUM!
N75	E11	Yes	Yes	0,595005	2,1428E-05	No	1	#NUM!
N75	E66	Yes	Yes	0,693707	9,53128E-05	No	1,3	#NUM!
N75	E78	Yes	Yes	0,586345	2,01757E-05	No	0,765	#NUM!
N75	E83	Yes	Yes	0,313216	#NUM!	No		#NUM!
N75	E86	Yes	Yes	0,446861	9,73999E-06	No		#NUM!
N75	E87	Yes	Yes	0,366645	8,20942E-06	No		#NUM!
N75	F33	Yes	Yes	0,513436	8,48771E-06	No	1,5	#NUM!
N75	F41	Yes	Yes	0,494816	8,90513E-06	No	1,133	#NUM!
N75	F43	Yes	Yes	0,592529	9,18342E-06	No	0,667	#NUM!
N75	G47	Yes	Yes	0,553219	1,05748E-05	No	1,25	#NUM!
N75	G56	Yes	Yes	0,545326	2,61588E-05	No	1,5	#NUM!
N75	G96	Yes	Yes	0,468275	5,14828E-06	No		#NUM!
N75	H26	Yes	Yes	0,394409	4,73085E-06	No	2	#NUM!
N75	I10	Yes	Yes	0,684723	6,06662E-05	No	1,769	0,000155959
N75	I20	Yes	Yes	0,406067	1,54448E-05	No	0,333	#NUM!
N75	I21	Yes	Yes	0,406407	6,81799E-06	No		#NUM!
N75	I25	Yes	Yes	0,453011	1,0714E-05	No	1	#NUM!
N75	I35	Yes	Yes	0,417241	3,06114E-06	No	1	#NUM!
N75	I48	Yes	Yes	0,657345	1,1688E-05	No	2	#NUM!
N75	I50	Yes	Yes	0,351634	7,37456E-06	No	1	#NUM!
N75	I63	Yes	Yes	0,50865	8,20942E-06	No	1	#NUM!
N75	I69	Yes	Yes	0,526597	7,51371E-06	No		#NUM!
N75	J15	Yes	Yes	0,368218	8,07028E-06	No	1	#NUM!
N75	J18	Yes	Yes	0,429643	3,2142E-05	No	1,4	#NUM!
N75	J44	Yes	Yes	0,521445	1,93408E-05	No	5	#NUM!
N75	J96	Yes	Yes	0,341789	9,73999E-06	No	2	#NUM!
N75	K21	Yes	Yes	0,556283	1,8506E-05	No	1,368	0,000176301
N75	K56	Yes	Yes	0,500552	8,76599E-06	No	1	#NUM!
N75	K57	Yes	Yes	0,643899	1,19663E-05	No		#NUM!
N75	K59	Yes	Yes	0,502073	3,409E-05	No	1,556	#NUM!
N75	K60	Yes	Yes	2,17513	3,06114E-05	No	3	#NUM!
N75	K62	Yes	Yes	0,653426	1,86451E-05	No		#NUM!
N75	K70	Yes	Yes	0,37288	3,75685E-06	No		#NUM!
N75	K92	Yes	Yes	0,51784	8,76599E-06	No		#NUM!
N75	L98	Yes	Yes	0,506629	6,12228E-06	No	1,333	#NUM!
N75	M16	Yes	Yes	0,588171	1,25228E-05	No	2,667	#NUM!
N75	M17	Yes	Yes	0,465333	2,07323E-05	No	1,182	#NUM!
N75	M19	Yes	Yes	0,534136	1,60014E-05	No	2	#NUM!
N75	M25	Yes	Yes	0,618512	2,32368E-05	No	1,346	0,000237328
N75	M47	Yes	Yes	0,565424	1,48883E-05	No	1,667	#NUM!
N75	M48	Yes	Yes	0,464344	8,62685E-06	No	2	#NUM!
N75	M50	Yes	Yes	0,631417	1,37751E-05	No	1	#NUM!
N75	M51	Yes	Yes	0,495431	3,3116E-05	No	1,75	#NUM!
N75	M54	Yes	Yes	0,578676	6,10837E-05	No	1,244	0,000379725
N75	M70	Yes	Yes	0,61679	1,23837E-05	No	1,444	#NUM!
N75	M75	Yes	Yes	0,6801	4,6752E-05	No	1,062	#NUM!
N75	M77	Yes	Yes	0,581176	1,461E-05	No	1,455	#NUM!
N75	M79	Yes	Yes	0,585539	5,20394E-05	No	0,742	0,000155959
N75	M80	Yes	Yes	0,289805	#NUM!	No		#NUM!
N75	M81	Yes	Yes	0,486877	1,32186E-05	No	1	#NUM!
N75	N18	Yes	Yes	0,290754	3,75685E-06	No	0,5	#NUM!
N75	N20	Yes	Yes	0,568573	1,47491E-05	No	3	#NUM!
N75	N39	Yes	Yes	0,641911	3,75685E-05	No	1,867	0,000189863
N75	N82	Yes	Yes	5,75201	1,41926E-05	No		#NUM!
N75	O72	Yes	Yes	0,588728	0,000124115	No	1,667	#NUM!
N75	O83	Yes	Yes	0,610158	2,39325E-05	No		#NUM!
N75	Y99	Yes	Yes	0,298578	3,81251E-05	No	1	#NUM!
N76	A04	No	No			Yes	1,605	0,000467876
N76	A07	No	No			Yes	3,111	0,000189863
N76	A08	No	No			Yes	1,383	0,003281912
N76	A09	No	No			Yes	1,655	0,004115952
N76	A41	Yes	Yes	0,768926	4,4804E-05	No	1,774	0,000372945
N76	A49	No	No			Yes	1,463	0,0006713
N76	A59	No	No			Yes	4	0,000433972
N76	A60	No	No			Yes	3,067	0,002169859
N76	A66	No	No			Yes	2,185	0,000400068
N76	B00	No	No			Yes	1,562	0,005092389
N76	B02	No	No			Yes	1,517	0,001776572
N76	B07	No	No			Yes	1,772	0,003471775
N76	B34	No	No			Yes	1,298	0,015860315
N76	B35	No	No			Yes	1,491	0,00728259
N76	B36	No	No			Yes	1,892	0,002630954
N76	B77	No	No			Yes	1,478	0,0006713
N76	B80	No	No			Yes	1,445	0,0038515
N76	B82	No	No			Yes	3,091	0,000230548
N76	B83	No	No			Yes	5,714	0,000271232
N76	B88	No	No			Yes	2,474	0,000318698
N76	B95	No	No			Yes	4,083	0,00033226
N76	B96	No	No			Yes	3,947	0,001017122
N76	B97	No	No			Yes	2,429	0,005200882
N76	C34	Yes	Yes	0,570268	1,7532E-05	No	1,167	#NUM!
N76	C43	Yes	Yes	0,539886	7,65285E-06	No	1,692	0,000149178
N76	C77	Yes	Yes	0,402317	1,04357E-05	No	2	#NUM!
N76	C78	Yes	Yes	0,314751	1,57231E-05	No	1,5	#NUM!
N76	C79	Yes	Yes	0,39809	1,41926E-05	No	1,667	#NUM!
N76	D04	No	No			Yes	2,364	0,000176301
N76	D12	No	No			Yes	2,243	0,001064587
N76	D13	No	No			Yes	2,293	0,000637396
N76	D16	No	No			Yes	2,5	0,000237328
N76	D17	No	No			Yes	1,53	0,002230887
N76	D18	No	No			Yes	1,777	0,001891846
N76	D21	No	No			Yes	1,835	0,00159349
N76	D22	No	No			Yes	1,479	0,010849296
N76	D23	No	No			Yes	1,573	0,008157315
N76	D24	No	No			Yes	3,054	0,000766232
N76	D25	No	No			Yes	1,716	0,007594508
N76	D27	No	No			Yes	1,975	0,002691982
N76	D28	No	No			Yes	2,438	0,000264452
N76	D39	No	No			Yes	1,833	0,000745889
N76	D44	No	No			Yes	2,857	0,000135616
N76	D48	No	No			Yes	1,629	0,001281573
N76	D50	Yes	Yes	0,678388	2,435E-05	No	1,427	0,008543821
N76	D51	No	No			Yes	1,359	0,001179861
N76	D63	Yes	Yes	0,440481	8,48771E-06	No	1,117	0,000454314
N76	D64	Yes	Yes	0,6485	4,64737E-05	No	1,404	0,000542465
N76	D68	No	No			Yes	2	0,000230548
N76	D69	No	No			Yes	1,605	0,000474657
N76	E04	No	No			Yes	1,613	0,004495677
N76	E05	Yes	Yes	0,731964	3,35334E-05	No	1,419	0,001125615
N76	E06	Yes	Yes	0,499939	6,95714E-06	No	1,47	0,00334972
N76	E07	No	No			Yes	1,744	0,001071368
N76	E22	No	No			Yes	2,021	0,000657739
N76	E28	No	No			Yes	2,404	0,005695881
N76	E53	No	No			Yes	1,443	0,000684862
N76	E55	No	No			Yes	1,285	0,008781149
N76	E61	No	No			Yes	1,836	0,000684862
N76	E66	No	No			Yes	1,152	0,005865401
N76	E73	No	No			Yes	2,064	0,001322258
N76	E79	No	No			Yes	1,483	0,000895067
N76	E87	No	No			Yes	1,538	0,000542465
N76	F17	Yes	Yes	1,89029	7,01279E-05	No	1,385	0,000244109
N76	F41	Yes	Yes	0,712419	2,50457E-05	No	1,348	0,00669266
N76	F43	No	No			Yes	1,363	0,003790473
N76	G25	No	No			Yes	1,613	0,000820478
N76	G44	No	No			Yes	1,627	0,006936769
N76	G47	Yes	Yes	0,652728	2,54631E-05	No	1,41	0,00602136
N76	G50	No	No			Yes	1,845	0,002264791
N76	G51	No	No			Yes	1,758	0,000393287
N76	G52	No	No			Yes	2,188	0,000237328
N76	G54	No	No			Yes	1,549	0,001295135
N76	G56	Yes	Yes	0,787639	6,60928E-05	No	1,681	0,004366842
N76	G57	No	No			Yes	1,889	0,000576369
N76	G58	No	No			Yes	1,716	0,001803696
N76	G62	No	No			Yes	2,333	0,000617054
N76	G96	Yes	Yes	0,593005	1,57231E-05	No	1,667	#NUM!
N76	H00	No	No			Yes	1,432	0,002529242
N76	H01	No	No			Yes	1,587	0,002610612
N76	H02	No	No			Yes	1,645	0,001044245
N76	H04	No	No			Yes	1,509	0,002332599
N76	H10	No	No			Yes	1,457	0,013290388
N76	H11	No	No			Yes	1,566	0,003526021
N76	H15	No	No			Yes	3,2	0,000433972
N76	H25	No	No			Yes	1,263	0,004129513
N76	H36	Yes	Yes	1,48327	2,00366E-05	No	1,5	0,000427191
N76	H43	No	No			Yes	1,239	0,001722326
N76	H52	No	No			Yes	1,334	0,016443465
N76	H53	No	No			Yes	1,32	0,001763011
N76	H57	No	No			Yes	2,125	0,000461095
N76	H60	No	No			Yes	1,544	0,004299034
N76	H61	No	No			Yes	1,287	0,006055264
N76	H65	No	No			Yes	1,427	0,006285811
N76	H68	No	No			Yes	1,696	0,001932531
N76	H81	No	No			Yes	1,57	0,005919647
N76	H90	No	No			Yes	1,474	0,002895406
N76	H91	No	No			Yes	1,591	0,001715545
N76	H92	No	No			Yes	1,579	0,003424309
N76	H93	No	No			Yes	1,608	0,00242753
N76	I26	Yes	Yes	0,6351	1,57231E-05	No	0,882	0,000203424
N76	I42	Yes	Yes	0,497856	5,56571E-06	No	1,444	0,000528903
N76	I48	Yes	Yes	0,753562	4,98131E-05	No	1,273	0,001139176
N76	I49	No	No			Yes	1,304	0,005119512
N76	I50	Yes	Yes	0,721376	4,07688E-05	No	1,082	0,001783353
N76	I67	No	No			Yes	1,743	0,001193423
N76	I80	No	No			Yes	1,488	0,00208849
N76	I83	No	No			Yes	1,868	0,005960332
N76	I84	No	No			Yes	1,83	0,008123411
N76	I86	No	No			Yes	2,765	0,000318698
N76	I87	No	No			Yes	1,906	0,001240888
N76	I89	No	No			Yes	1,636	0,000488218
N76	I95	No	No			Yes	2,07	0,000800136
N76	J00	No	No			Yes	1,441	0,011181556
N76	J01	No	No			Yes	1,433	0,013988812
N76	J11	No	No			Yes	1,264	0,002766571
N76	J15	Yes	Yes	0,761474	3,97948E-05	No	1,125	0,000488218
N76	J18	Yes	Yes	0,750722	0,000118689	No	1,232	0,002949652
N76	J30	No	No			Yes	1,545	0,012395321
N76	J31	No	No			Yes	1,884	0,005316155
N76	J32	No	No			Yes	1,713	0,002020681
N76	J34	No	No			Yes	1,744	0,004807595
N76	J38	No	No			Yes	1,838	0,000461095
N76	J39	No	No			Yes	1,838	0,001620614
N76	J42	No	No			Yes	1,651	0,000928971
N76	J90	Yes	Yes	0,484291	6,53971E-06	No	3,5	#NUM!
N76	J96	Yes	Yes	0,63337	3,6038E-05	No	0,964	0,000359383
N76	K01	No	No			Yes	1,298	0,002685201
N76	K04	No	No			Yes	1,229	0,01372436
N76	K05	No	No			Yes	1,169	0,007330056
N76	K08	No	No			Yes	1,273	0,00259027
N76	K10	No	No			Yes	1,245	0,00368198
N76	K11	No	No			Yes	1,707	0,000474657
N76	K12	No	No			Yes	2,043	0,001288354
N76	K13	No	No			Yes	2,167	0,000528903
N76	K21	No	No			Yes	1,601	0,009818613
N76	K22	No	No			Yes	1,804	0,000562807
N76	K25	No	No			Yes	2,092	0,00184438
N76	K29	No	No			Yes	1,7	0,013331073
N76	K30	No	No			Yes	1,533	0,006048483
N76	K42	No	No			Yes	1,764	0,000657739
N76	K44	No	No			Yes	1,835	0,001132395
N76	K52	No	No			Yes	2,6	0,001145957
N76	K56	No	No			Yes	1,711	0,000522122
N76	K57	No	No			Yes	2,063	0,001559586
N76	K58	No	No			Yes	1,828	0,004176979
N76	K59	No	No			Yes	1,957	0,005797593
N76	K60	No	No			Yes	2,269	0,001600271
N76	K62	No	No			Yes	2,719	0,001051026
N76	K70	Yes	Yes	0,471317	6,40057E-06	No	1	#NUM!
N76	K75	No	No			Yes	2,214	0,000210205
N76	K76	Yes	Yes	0,595039	1,05748E-05	No	1,479	0,00142397
N76	K80	No	No			Yes	1,266	0,003159858
N76	K83	No	No			Yes	1,745	0,000603492
N76	K92	No	No			Yes	1,795	0,000474657
N76	L01	No	No			Yes	1,472	0,002156298
N76	L02	No	No			Yes	1,465	0,004543143
N76	L03	No	No			Yes	1,585	0,003397186
N76	L04	No	No			Yes	2,066	0,001274792
N76	L08	Yes	Yes	1,9709	5,74659E-05	No	2,047	0,001688422
N76	L21	No	No			Yes	1,805	0,003139515
N76	L23	No	No			Yes	1,668	0,010645872
N76	L24	No	No			Yes	1,535	0,003471775
N76	L25	No	No			Yes	1,707	0,0013426
N76	L29	No	No			Yes	2,724	0,001410409
N76	L30	Yes	Yes	1,67365	3,52031E-05	Yes	1,491	0,008103068
N76	L50	No	No			Yes	1,513	0,00326157
N76	L57	No	No			Yes	2	0,000773012
N76	L60	No	No			Yes	1,739	0,00376335
N76	L63	No	No			Yes	2,704	0,000494999
N76	L71	No	No			Yes	1,72	0,003125954
N76	L72	Yes	Yes	2,52604	1,54448E-05	No	1,332	0,001742668
N76	L73	Yes	Yes	11,8557	9,41996E-05	Yes	2,446	0,001308696
N76	L81	No	No			Yes	1,685	0,001701983
N76	L82	No	No			Yes	1,734	0,005255128
N76	L84	No	No			Yes	1,71	0,001966435
N76	L90	Yes	Yes	2,24628	7,95896E-05	No	1,886	0,000447533
N76	L92	No	No			Yes	2,062	0,000454314
N76	L95	No	No			Yes	2,364	0,000176301
N76	L98	Yes	Yes	1,46171	2,68545E-05	No	1,198	0,000820478
N76	M10	No	No			Yes	1,294	0,001491778
N76	M13	No	No			Yes	1,5	0,00301068
N76	M16	No	No			Yes	1,321	0,003858281
N76	M17	Yes	Yes	0,702686	6,35882E-05	No	1,438	0,005363621
N76	M19	No	No			Yes	1,488	0,004509239
N76	M20	No	No			Yes	1,567	0,003878623
N76	M21	No	No			Yes	1,446	0,005872182
N76	M23	No	No			Yes	1,439	0,00351246
N76	M24	No	No			Yes	1,385	0,001817257
N76	M25	No	No			Yes	1,417	0,014260044
N76	M41	No	No			Yes	1,54	0,004719444
N76	M42	No	No			Yes	2,103	0,006211222
N76	M43	No	No			Yes	1,481	0,00108493
N76	M47	No	No			Yes	1,525	0,003702322
N76	M48	No	No			Yes	1,701	0,001810476
N76	M50	No	No			Yes	1,761	0,003092049
N76	M51	Yes	Yes	0,775314	7,79199E-05	No	1,471	0,00493643
N76	M53	No	No			Yes	2,066	0,001695203
N76	M65	No	No			Yes	1,555	0,002319037
N76	M67	No	No			Yes	1,611	0,002319037
N76	M70	No	No			Yes	1,358	0,004882183
N76	M71	No	No			Yes	1,716	0,001105272
N76	M72	No	No			Yes	1,619	0,001240888
N76	M75	No	No			Yes	1,377	0,0056891
N76	M76	No	No			Yes	1,361	0,001356162
N76	M77	No	No			Yes	1,416	0,007004577
N76	M79	No	No			Yes	1,367	0,011269707
N76	M81	Yes	Yes	0,806513	5,42657E-05	No	1,386	0,000779793
N76	M85	No	No			Yes	2,079	0,001071368
N76	M95	No	No			Yes	2,2	0,000298356
N76	N17	No	No			Yes	2,278	0,000278013
N76	N20	No	No			Yes	1,575	0,001634175
N76	N28	No	No			Yes	1,852	0,001532463
N76	N31	No	No			Yes	2,408	0,001959654
N76	N32	No	No			Yes	2,242	0,00050178
N76	N39	No	No			Yes	1,751	0,010910324
N76	N60	No	No			Yes	2,195	0,00443465
N76	N63	No	No			Yes	1,702	0,001973216
N76	N64	No	No			Yes	2,092	0,007119851
N76	N71	No	No			Yes	3,429	0,001959654
N76	N72	No	No			Yes	3,33	0,007804713
N76	N73	No	No			Yes	2,915	0,001166299
N76	N75	No	No			Yes	2,7	0,000549246
N76	N77	No	No			Yes	7,667	0,001559586
N76	N80	No	No			Yes	2,136	0,002888625
N76	N83	No	No			Yes	2,098	0,006835057
N76	N84	No	No			Yes	1,888	0,005492456
N76	N85	No	No			Yes	2,161	0,002820817
N76	N87	No	No			Yes	2,472	0,005763689
N76	N88	No	No			Yes	3,318	0,002413968
N76	N89	No	No			Yes	2,842	0,002203763
N76	N90	No	No			Yes	3,33	0,00233938
N76	N91	No	No			Yes	2,003	0,004556705
N76	N92	No	No			Yes	1,935	0,0120495
N76	N93	No	No			Yes	2,386	0,00184438
N76	N94	No	No			Yes	2,116	0,005560264
N76	N96	No	No			Yes	1,818	0,000413629
N76	N97	No	No			Yes	2,141	0,004136294
N76	N99	No	No			Yes	3,429	0,000488218
N76	O02	No	No			Yes	1,586	0,002271571
N76	O07	No	No			Yes	2,5	0,000542465
N76	O08	No	No			Yes	2,25	0,001830819
N76	O10	No	No			Yes	2,057	0,000494999
N76	O12	No	No			Yes	2,018	0,000779793
N76	O21	No	No			Yes	2,434	0,001640956
N76	O22	No	No			Yes	2,075	0,000562807
N76	O23	No	No			Yes	1,922	0,004990676
N76	O24	No	No			Yes	1,538	0,001918969
N76	O26	No	No			Yes	1,488	0,003776911
N76	O28	No	No			Yes	1,34	0,00133582
N76	O30	No	No			Yes	2,206	0,000508561
N76	O32	No	No			Yes	1,876	0,001139176
N76	O34	Yes	Yes	0,587017	3,88208E-05	No	1,754	0,002129174
N76	O35	No	No			Yes	2,433	0,00050178
N76	O36	No	No			Yes	1,846	0,003688761
N76	O42	No	No			Yes	1,555	0,00259027
N76	O44	No	No			Yes	2,043	0,000318698
N76	O45	No	No			Yes	3,4	0,000230548
N76	O47	No	No			Yes	2,143	0,003281912
N76	O64	No	No			Yes	1,628	0,000881505
N76	O66	No	No			Yes	2,357	0,000488218
N76	O68	No	No			Yes	1,53	0,001559586
N76	O69	No	No			Yes	1,875	0,000610273
N76	O70	No	No			Yes	1,416	0,006428208
N76	O71	No	No			Yes	1,281	0,002129174
N76	O72	Yes	Yes	0,6003	0,000211775	No	1,862	0,001098491
N76	O75	No	No			Yes	1,618	0,000745889
N76	O81	No	No			Yes	1,706	0,000996779
N76	O82	No	No			Yes	1,43	0,002969995
N76	O83	Yes	Yes	0,579897	4,24385E-05	No		#NUM!
N76	O84	No	No			Yes	2,13	0,00033226
N76	O92	No	No			Yes	1,679	0,001247669
N76	O98	No	No			Yes	2,738	0,000786574
N76	O99	Yes	Yes	0,706419	0,000187564	No	1,653	0,00669266
N76	Y99	Yes	Yes	0,612355	0,000214836	No	1,11	0,000684862
N77	E55	No	No			Yes	1,818	0,000406849
N77	K58	No	No			Yes	2,846	0,00025089
N77	N84	No	No			Yes	2,333	0,000237328
N77	N88	No	No			Yes	8,25	0,000223767
N77	N93	No	No			Yes	36	0,000244109
N80	A41	Yes	Yes	0,428186	2,30977E-05	No	2	#NUM!
N80	A46	Yes	Yes	0,359657	1,00183E-05	No	0,444	#NUM!
N80	A49	Yes	Yes	0,53983	1,51666E-05	No	1,75	#NUM!
N80	C18	Yes	Yes	0,337369	4,87E-06	No		#NUM!
N80	C25	Yes	Yes	0,251393	#NUM!	No		#NUM!
N80	C34	Yes	Yes	0,255154	6,40057E-06	No		#NUM!
N80	C50	Yes	Yes	0,365761	3,45074E-05	No	1,182	#NUM!
N80	C71	Yes	Yes	0,25749	#NUM!	No	1	#NUM!
N80	C77	Yes	Yes	0,210663	6,95714E-06	No		#NUM!
N80	C78	Yes	Yes	0,165681	9,04428E-06	No	1	#NUM!
N80	C79	Yes	Yes	0,172296	6,53971E-06	No		#NUM!
N80	D10	Yes	Yes	0,48597	5,00914E-06	No	4	#NUM!
N80	D23	No	No			Yes	1,885	0,001227327
N80	D35	Yes	Yes	0,55796	5,56571E-06	No	4	#NUM!
N80	D63	Yes	Yes	0,252566	4,17428E-06	No	0,4	#NUM!
N80	E03	Yes	Yes	0,85866	5,99705E-05	No	1,821	0,000481438
N80	E04	Yes	Yes	0,755	4,91174E-05	No	1,87	0,00058315
N80	E05	Yes	Yes	0,807593	4,07688E-05	No	0,923	#NUM!
N80	E11	Yes	Yes	0,539252	3,77077E-05	No	0,619	#NUM!
N80	E13	Yes	Yes	0,264242	#NUM!	No		#NUM!
N80	E14	Yes	Yes	0,315775	8,20942E-06	No		#NUM!
N80	E21	Yes	Yes	0,549942	6,40057E-06	No	1,333	#NUM!
N80	E23	Yes	Yes	0,521475	4,17428E-06	No		#NUM!
N80	E55	Yes	Yes	0,533089	9,04428E-06	No	1,805	0,001064587
N80	E68	Yes	Yes	0,532354	1,18271E-05	No		#NUM!
N80	E78	Yes	Yes	0,664945	4,2856E-05	No	1,213	0,000888286
N80	E83	Yes	Yes	0,346041	4,03514E-06	No	5	#NUM!
N80	E86	Yes	Yes	0,467338	2,03148E-05	No		#NUM!
N80	E87	Yes	Yes	0,45335	1,48883E-05	No	1	#NUM!
N80	E89	Yes	Yes	0,430712	6,81799E-06	No	1,667	#NUM!
N80	F41	Yes	Yes	0,702302	2,19846E-05	No	1,347	0,000867944
N80	F52	Yes	Yes	2,94361	1,22446E-05	No	5	#NUM!
N80	G45	Yes	Yes	0,60711	1,50274E-05	No	3,8	#NUM!
N80	G47	Yes	Yes	0,544725	2,36543E-05	No	1,691	0,000779793
N80	G56	Yes	Yes	0,661708	7,36065E-05	No	1,655	0,000650958
N80	G62	Yes	Yes	0,579256	8,20942E-06	No	0,8	#NUM!
N80	G95	Yes	Yes	0,453022	2,922E-06	No		#NUM!
N80	G96	Yes	Yes	0,737285	1,62797E-05	No		#NUM!
N80	H25	Yes	Yes	0,426338	1,93408E-05	No	1,267	0,000257671
N80	H26	Yes	Yes	0,519533	1,34968E-05	No	3,667	#NUM!
N80	H33	Yes	Yes	0,464491	4,31342E-06	No	6	#NUM!
N80	H35	Yes	Yes	0,605703	1,18271E-05	No	2,28	0,000386506
N80	H36	Yes	Yes	0,387076	7,65285E-06	No	3	#NUM!
N80	H52	Yes	Yes	0,682102	3,00548E-05	No	1,414	0,001783353
N80	H53	Yes	Yes	0,608187	1,41926E-05	No	0,909	0,000135616
N80	H57	Yes	Yes	0,680005	1,21054E-05	No	2,25	#NUM!
N80	H81	No	No			Yes	2,127	0,000793355
N80	H90	Yes	Yes	0,574533	1,6558E-05	No	0,906	0,000196643
N80	H91	Yes	Yes	0,634786	2,79677E-05	No	0,769	#NUM!
N80	H93	Yes	Yes	0,747736	2,18454E-05	No	1	0,000203424
N80	I20	Yes	Yes	0,461196	3,33943E-05	No	1,5	0,000162739
N80	I21	Yes	Yes	0,401411	1,23837E-05	No	0,667	#NUM!
N80	I25	Yes	Yes	0,363127	2,11497E-05	No	0,909	#NUM!
N80	I34	Yes	Yes	0,537437	5,14828E-06	No	2	#NUM!
N80	I35	Yes	Yes	0,551847	7,79199E-06	No		#NUM!
N80	I42	Yes	Yes	0,331907	3,20028E-06	No	2,667	0,000162739
N80	I46	Yes	Yes	0,254252	2,78285E-06	No		#NUM!
N80	I47	Yes	Yes	0,553979	2,28194E-05	No	2,875	0,000155959
N80	I48	Yes	Yes	0,547916	1,948E-05	No	0,909	#NUM!
N80	I49	Yes	Yes	0,708538	1,86451E-05	No	2,022	0,000617054
N80	I50	Yes	Yes	0,419401	1,6558E-05	No	0,889	#NUM!
N80	I61	Yes	Yes	0,476891	3,47857E-06	No		#NUM!
N80	I63	Yes	Yes	0,514179	1,2662E-05	No	1	#NUM!
N80	I64	Yes	Yes	0,41993	1,30794E-05	No		#NUM!
N80	I69	Yes	Yes	0,441738	1,30794E-05	No	2	#NUM!
N80	I70	Yes	Yes	0,394442	9,60085E-06	No	0,857	#NUM!
N80	I73	Yes	Yes	0,476989	8,90513E-06	No	1,2	#NUM!
N80	I80	Yes	Yes	0,728696	2,86634E-05	No	1,737	0,000223767
N80	I83	Yes	Yes	0,521138	5,20394E-05	No	1,385	0,000610273
N80	I89	Yes	Yes	0,431236	5,98314E-06	No	1,143	#NUM!
N80	J15	Yes	Yes	0,393876	1,89234E-05	No	2,6	#NUM!
N80	J18	Yes	Yes	0,507835	6,30317E-05	No	1,057	0,00025089
N80	J32	Yes	Yes	0,687473	1,64188E-05	No	1,36	0,000230548
N80	J43	Yes	Yes	0,305937	4,03514E-06	No	3	#NUM!
N80	J44	Yes	Yes	0,371748	2,40717E-05	No	1,118	#NUM!
N80	J84	Yes	Yes	0,308774	2,78285E-06	No		#NUM!
N80	J90	Yes	Yes	0,444366	4,45257E-06	No		#NUM!
N80	J96	Yes	Yes	0,29694	1,41926E-05	No	2	#NUM!
N80	K21	Yes	Yes	0,76174	4,92565E-05	No	1,448	0,000942533
N80	K22	Yes	Yes	0,4887	8,07028E-06	No	1	#NUM!
N80	K25	No	No			Yes	2,15	0,000291575
N80	K30	Yes	Yes	0,80871	6,03879E-05	No	1,72	0,00058315
N80	K44	Yes	Yes	0,7389	3,1168E-05	No	3,5	0,000142397
N80	K52	Yes	Yes	0,78788	3,5064E-05	No	2,167	#NUM!
N80	K56	Yes	Yes	1,64193	4,6752E-05	No	2,333	#NUM!
N80	K59	Yes	Yes	1,30725	0,00013149	No	1,875	0,000610273
N80	K62	Yes	Yes	1,59275	6,49797E-05	No	0,667	#NUM!
N80	K66	Yes	Yes	14,339	9,76782E-05	No	4,667	#NUM!
N80	K70	Yes	Yes	0,083161	#NUM!	No	1	#NUM!
N80	K76	No	No			Yes	2,467	0,00025089
N80	K80	Yes	Yes	0,656598	0,000107001	No	1,765	0,000406849
N80	K85	Yes	Yes	0,58998	1,12706E-05	No		#NUM!
N80	K86	Yes	Yes	0,360829	4,45257E-06	No	2,111	#NUM!
N80	K92	Yes	Yes	0,646	1,76711E-05	No	2,25	#NUM!
N80	L08	Yes	Yes	0,66772	2,25411E-05	No	1,923	0,00016952
N80	L30	No	No			Yes	1,75	0,000901848
N80	L60	No	No			Yes	2,061	0,000461095
N80	L72	No	No			Yes	1,719	0,000372945
N80	L81	No	No			Yes	2,188	0,000237328
N80	L82	No	No			Yes	1,98	0,000657739
N80	L89	Yes	Yes	0,246266	#NUM!	No		#NUM!
N80	L98	Yes	Yes	0,558667	1,12706E-05	No	0,875	#NUM!
N80	M05	Yes	Yes	0,544351	1,00183E-05	No	2	#NUM!
N80	M06	Yes	Yes	0,59243	1,51666E-05	No	1,545	#NUM!
N80	M07	Yes	Yes	0,667806	8,20942E-06	No	0,6	#NUM!
N80	M13	Yes	Yes	0,595538	1,5584E-05	No	1,192	0,000210205
N80	M16	Yes	Yes	0,548795	2,11497E-05	No	1,839	0,000386506
N80	M17	Yes	Yes	0,587637	5,21785E-05	No	1,737	0,0006713
N80	M18	Yes	Yes	0,602306	1,02966E-05	No	0,75	#NUM!
N80	M19	Yes	Yes	0,561861	3,2142E-05	No	1,775	0,000481438
N80	M20	Yes	Yes	0,563303	3,71511E-05	No	1,308	0,000345821
N80	M25	Yes	Yes	0,777598	5,57962E-05	No	1,503	0,001498559
N80	M46	Yes	Yes	0,572332	8,34856E-06	No	3	#NUM!
N80	M47	Yes	Yes	0,63558	3,409E-05	No	2,229	0,000528903
N80	M48	Yes	Yes	0,556052	1,72537E-05	No	1,25	0,000135616
N80	M50	Yes	Yes	0,751997	3,82643E-05	No	1,429	0,000406849
N80	M51	Yes	Yes	0,67134	9,51736E-05	No	1,492	0,000657739
N80	M53	Yes	Yes	0,749876	2,60197E-05	No	3,636	0,000271232
N80	M54	Yes	Yes	0,763447	0,000163214	No	1,262	0,002251229
N80	M65	Yes	Yes	0,722642	6,15011E-05	No	1,276	0,00025089
N80	M70	Yes	Yes	0,747178	3,08897E-05	No	1,291	0,000481438
N80	M75	Yes	Yes	0,774833	0,000120776	No	1,113	0,000535684
N80	M76	Yes	Yes	0,762003	3,06114E-05	No	1,538	0,000135616
N80	M77	Yes	Yes	0,75408	3,86817E-05	No	1,667	0,000949313
N80	M79	Yes	Yes	0,82374	0,000139699	No	1,443	0,001125615
N80	M81	Yes	Yes	0,709238	2,74111E-05	No	1,25	#NUM!
N80	N13	Yes	Yes	2,6543	3,90991E-05	No		#NUM!
N80	N17	Yes	Yes	0,267355	3,896E-06	No	2	#NUM!
N80	N18	Yes	Yes	0,40877	9,46171E-06	No	0,75	#NUM!
N80	N32	Yes	Yes	1,88362	7,23542E-06	No	1,8	#NUM!
N80	N61	Yes	Yes	0,530085	1,05748E-05	No	1	#NUM!
N80	N64	Yes	Yes	0,721118	4,13254E-05	No	1,772	0,000684862
N80	N73	No	No			Yes	13,25	0,000359383
N80	N95	Yes	Yes	1,32431	3,93774E-05	Yes	2,052	0,00159349
N80	N98	Yes	Yes	5,40316	3,90991E-05	No		#NUM!
N80	N99	Yes	Yes	11,2199	9,60085E-05	No	5,25	0,000142397
N80	O20	No	No			Yes	3,308	0,00058315
N80	O21	No	No			Yes	5	0,000203424
N80	O23	No	No			Yes	2,176	0,00050178
N80	O26	No	No			Yes	2,355	0,00050178
N80	O30	Yes	Yes	2,04241	9,80956E-05	No	8,5	#NUM!
N80	O32	No	No			Yes	3	0,000162739
N80	O44	Yes	Yes	2,85671	3,47857E-05	No	2,5	#NUM!
N80	O49	Yes	Yes	0,698733	2,47674E-05	No		#NUM!
N80	O70	Yes	Yes	0,657204	0,000369563	No	1,843	0,000637396
N80	O72	Yes	Yes	0,730619	0,000387512	No	1,8	#NUM!
N80	O83	Yes	Yes	0,61585	6,06662E-05	No		#NUM!
N80	O84	Yes	Yes	1,85126	8,48771E-05	No	11	#NUM!
N80	O99	Yes	Yes	0,812031	0,000328516	No	2,164	0,000895067
N80	Y99	Yes	Yes	0,22399	6,09445E-05	No	3	#NUM!
N81	A04	Yes	Yes	0,441226	3,896E-05	No	1	#NUM!
N81	A09	Yes	Yes	0,581028	0,000143456	No	1,176	0,000406849
N81	A26	Yes	Yes	0,493496	3,75685E-06	No	1,5	#NUM!
N81	A40	Yes	Yes	0,37962	9,04428E-06	No	2	#NUM!
N81	A41	Yes	Yes	0,467072	0,00020287	No	1,35	0,000183082
N81	A46	Yes	Yes	0,516913	0,000107418	No	1,111	0,000271232
N81	A49	Yes	Yes	0,499269	8,84948E-05	No	1,2	0,000162739
N81	B00	No	No			Yes	1,667	0,000786574
N81	B02	Yes	Yes	0,664798	3,14463E-05	No	1,692	0,000447533
N81	B34	Yes	Yes	0,662146	3,46465E-05	No	1,086	0,001634175
N81	B37	Yes	Yes	0,605458	6,35882E-05	No	2,019	0,001451093
N81	B96	Yes	Yes	0,515307	1,33577E-05	No	3	0,000142397
N81	B99	Yes	Yes	0,523185	5,70485E-06	No		#NUM!
N81	C15	Yes	Yes	0,296051	9,18342E-06	No	2	#NUM!
N81	C16	Yes	Yes	0,440876	1,66971E-05	No	1,2	#NUM!
N81	C17	Yes	Yes	0,374642	3,75685E-06	No		#NUM!
N81	C18	Yes	Yes	0,498056	0,00011521	No	2,5	#NUM!
N81	C20	Yes	Yes	0,416843	4,04905E-05	No	2,667	#NUM!
N81	C22	Yes	Yes	0,390232	8,76599E-06	No	2	#NUM!
N81	C24	Yes	Yes	0,492184	8,48771E-06	No	2	#NUM!
N81	C25	Yes	Yes	0,425405	3,17245E-05	No	0,857	#NUM!
N81	C34	Yes	Yes	0,272173	9,80956E-05	No	2	#NUM!
N81	C44	Yes	Yes	0,734836	0,000140534	No	1,154	0,000305136
N81	C48	Yes	Yes	0,326179	4,17428E-06	No		#NUM!
N81	C56	Yes	Yes	0,334781	5,34308E-05	No	3	#NUM!
N81	C57	Yes	Yes	0,385349	6,26142E-06	No	3	#NUM!
N81	C64	Yes	Yes	0,515001	2,25411E-05	No	5	#NUM!
N81	C67	Yes	Yes	0,312625	2,05931E-05	No	0,75	#NUM!
N81	C71	Yes	Yes	0,362192	1,461E-05	No	1	#NUM!
N81	C76	Yes	Yes	0,441948	1,18271E-05	No		#NUM!
N81	C77	Yes	Yes	0,332193	5,84399E-05	No	2	#NUM!
N81	C78	Yes	Yes	0,316192	0,000123698	No	0,8	#NUM!
N81	C79	Yes	Yes	0,280809	7,62502E-05	No	0,25	#NUM!
N81	C80	Yes	Yes	0,356533	1,29403E-05	No	1,5	#NUM!
N81	C83	Yes	Yes	0,407348	1,97583E-05	No	1,5	#NUM!
N81	C85	Yes	Yes	0,404228	1,82277E-05	No	0,5	#NUM!
N81	C88	Yes	Yes	0,425942	4,17428E-06	No		#NUM!
N81	C90	Yes	Yes	0,543691	1,78103E-05	No	3	#NUM!
N81	C91	Yes	Yes	0,612305	1,60014E-05	No	1	#NUM!
N81	C92	Yes	Yes	0,409866	1,23837E-05	No		#NUM!
N81	D04	Yes	Yes	0,632741	8,48771E-06	No	1,6	#NUM!
N81	D09	Yes	Yes	0,430381	5,14828E-06	No		#NUM!
N81	D10	Yes	Yes	0,617789	2,3376E-05	No	3	#NUM!
N81	D12	Yes	Yes	0,817048	0,000298322	No	1,914	0,000454314
N81	D13	Yes	Yes	0,681761	2,922E-05	No	2,067	0,000210205
N81	D18	No	No			Yes	1,553	0,000508561
N81	D21	No	No			Yes	2,192	0,000386506
N81	D22	No	No			Yes	1,593	0,001227327
N81	D32	Yes	Yes	0,557111	2,10106E-05	No	2	#NUM!
N81	D35	Yes	Yes	0,530283	1,79494E-05	No	1,667	#NUM!
N81	D38	Yes	Yes	0,396363	6,26142E-06	No	0,714	#NUM!
N81	D43	Yes	Yes	0,503517	1,0714E-05	No	0,5	#NUM!
N81	D46	Yes	Yes	0,416587	9,60085E-06	No		#NUM!
N81	D47	Yes	Yes	0,620781	2,88025E-05	No	0,714	#NUM!
N81	D50	Yes	Yes	0,563624	0,000121332	No	1,155	0,001010341
N81	D51	Yes	Yes	0,757629	2,94983E-05	No	1,154	0,000305136
N81	D53	Yes	Yes	0,307963	3,75685E-06	No	1,5	#NUM!
N81	D61	Yes	Yes	0,373489	7,37456E-06	No	3	#NUM!
N81	D62	Yes	Yes	0,563544	5,02305E-05	No	1,4	#NUM!
N81	D63	Yes	Yes	0,307172	4,66128E-05	No	1,026	0,000264452
N81	D64	Yes	Yes	0,518373	0,000301244	No	0,854	0,000237328
N81	D69	Yes	Yes	0,577345	3,28377E-05	No	1,667	0,000135616
N81	D72	Yes	Yes	0,626945	1,0714E-05	No	1,5	#NUM!
N81	D75	Yes	Yes	0,649883	1,43317E-05	No	1,667	#NUM!
N81	E10	Yes	Yes	0,515514	0,000169058	No	3,5	#NUM!
N81	E11	Yes	Yes	0,770644	0,000447483	No	1,202	0,000806916
N81	E13	Yes	Yes	0,416747	1,02966E-05	No	1,5	#NUM!
N81	E14	Yes	Yes	0,57318	9,68433E-05	No	0,625	#NUM!
N81	E16	Yes	Yes	0,334846	2,99157E-05	No	0,333	#NUM!
N81	E21	Yes	Yes	0,66293	5,27351E-05	No	1,222	#NUM!
N81	E23	Yes	Yes	0,51549	1,15488E-05	No	6	#NUM!
N81	E27	Yes	Yes	0,485169	1,40534E-05	No	0,333	#NUM!
N81	E34	Yes	Yes	0,39863	1,21054E-05	No		#NUM!
N81	E41	Yes	Yes	0,406343	6,53971E-06	No		#NUM!
N81	E46	Yes	Yes	0,211656	#NUM!	No		#NUM!
N81	E55	Yes	Yes	0,672342	4,14645E-05	No	1,483	0,001790134
N81	E61	Yes	Yes	0,511517	4,87E-06	No	2,333	#NUM!
N81	E63	Yes	Yes	0,343991	5,00914E-06	No	2	#NUM!
N81	E64	Yes	Yes	0,401309	2,22628E-05	No		#NUM!
N81	E73	No	No			Yes	3,6	0,000244109
N81	E78	Yes	Yes	0,903396	0,000540848	No	1,268	0,002698763
N81	E83	Yes	Yes	0,430087	3,45074E-05	No	1,25	#NUM!
N81	E86	Yes	Yes	0,519352	0,000324063	No	0,75	#NUM!
N81	E87	Yes	Yes	0,564476	0,000206766	No	0,72	#NUM!
N81	E89	Yes	Yes	0,584331	2,71328E-05	No	0,926	0,00016952
N81	F00	Yes	Yes	0,864928	7,69459E-05	No	1	#NUM!
N81	F01	Yes	Yes	0,668758	3,07505E-05	No	0,886	0,000210205
N81	F03	Yes	Yes	0,73583	0,000167528	No	0,944	#NUM!
N81	F05	Yes	Yes	0,547347	4,50822E-05	No	0,5	#NUM!
N81	F06	Yes	Yes	0,593311	1,89234E-05	No	1,169	0,000467876
N81	F31	Yes	Yes	0,574191	1,73928E-05	No	1	#NUM!
N81	F32	Yes	Yes	0,657744	0,000183808	No	1,301	0,001376504
N81	F33	Yes	Yes	0,782581	0,000109923	No	1,453	0,000522122
N81	F34	Yes	Yes	0,716793	1,78103E-05	No	1,167	#NUM!
N81	F41	Yes	Yes	0,431084	6,35882E-05	No	1,319	0,001430751
N81	G12	Yes	Yes	0,350402	5,84399E-06	No	1	#NUM!
N81	G25	Yes	Yes	0,709998	2,40717E-05	No	1,88	0,000318698
N81	G30	Yes	Yes	0,762516	4,49431E-05	No		#NUM!
N81	G31	Yes	Yes	0,556297	1,44708E-05	No	1	#NUM!
N81	G40	Yes	Yes	0,42467	7,41631E-05	No	0,65	#NUM!
N81	G41	Yes	Yes	0,289376	5,00914E-06	No		#NUM!
N81	G45	Yes	Yes	0,753321	0,000190765	No	1,263	0,000488218
N81	G47	Yes	Yes	0,517084	9,00253E-05	No	1,415	0,002034243
N81	G62	Yes	Yes	0,6489	6,06662E-05	No	0,867	0,000176301
N81	G90	Yes	Yes	0,610216	9,60085E-06	No	0,125	#NUM!
N81	G91	Yes	Yes	0,479351	1,60014E-05	No		#NUM!
N81	G93	Yes	Yes	0,491458	1,44708E-05	No	0,722	#NUM!
N81	G95	Yes	Yes	0,436592	2,10106E-05	No	1,5	#NUM!
N81	G96	Yes	Yes	0,608799	5,98314E-05	No	7	#NUM!
N81	G98	Yes	Yes	0,74039	2,58805E-05	No		#NUM!
N81	H01	No	No			Yes	1,769	0,000935752
N81	H02	Yes	Yes	0,835447	0,000147213	No	1,697	0,000379725
N81	H04	No	No			Yes	2,044	0,000942533
N81	H11	No	No			Yes	1,629	0,001369724
N81	H18	Yes	Yes	0,728938	3,5064E-05	No	0,714	0,000135616
N81	H25	Yes	Yes	0,775492	0,000956885	No	1,355	0,002820817
N81	H26	Yes	Yes	0,751844	0,000262006	No	1,429	0,000678081
N81	H34	Yes	Yes	0,731045	3,82643E-05	No	1,8	#NUM!
N81	H35	Yes	Yes	0,804069	0,000292895	No	1,365	0,001824038
N81	H36	Yes	Yes	0,411286	3,74294E-05	No	1,088	0,00025089
N81	H40	Yes	Yes	0,746911	0,000102966	No	1,385	0,001145957
N81	H43	Yes	Yes	0,750028	7,95896E-05	No	1,329	0,000766232
N81	H53	Yes	Yes	0,698327	6,63711E-05	No	1,159	0,000345821
N81	H54	Yes	Yes	0,586391	2,37934E-05	No	1,111	0,000135616
N81	H57	Yes	Yes	0,636583	3,85425E-05	No	2,75	#NUM!
N81	H61	No	No			Yes	1,486	0,002102051
N81	H90	Yes	Yes	0,817133	0,000152918	No	1,248	0,001125615
N81	H91	Yes	Yes	0,895567	0,000614733	No	1,061	0,000705204
N81	H93	No	No			Yes	1,394	0,000888286
N81	I10	Yes	Yes	1,37986	0,002367653	No	1,274	0,002298695
N81	I15	Yes	Yes	0,781211	6,09445E-05	No	1,111	#NUM!
N81	I21	Yes	Yes	0,631172	0,000243221	No	0,963	0,000176301
N81	I24	Yes	Yes	0,638221	2,10106E-05	No	2	#NUM!
N81	I25	Yes	Yes	0,726977	0,000495487	No	1,058	0,000983217
N81	I26	Yes	Yes	0,581901	9,79565E-05	No	1,167	0,000142397
N81	I27	Yes	Yes	0,397961	3,15854E-05	No	0,5	#NUM!
N81	I31	Yes	Yes	0,350975	6,81799E-06	No		#NUM!
N81	I33	Yes	Yes	0,292941	5,42657E-06	No	0,5	#NUM!
N81	I34	Yes	Yes	0,573753	6,67885E-05	No	0,773	#NUM!
N81	I35	Yes	Yes	0,663074	0,00018339	No	0,75	0,000142397
N81	I36	Yes	Yes	0,519076	6,40057E-06	No	0,333	#NUM!
N81	I38	Yes	Yes	0,347637	3,896E-06	No		#NUM!
N81	I42	Yes	Yes	0,531669	3,29768E-05	No	1,688	0,000183082
N81	I44	Yes	Yes	0,723245	6,48405E-05	No	0,958	0,000155959
N81	I45	Yes	Yes	0,607431	3,13071E-05	No	1,1	#NUM!
N81	I46	Yes	Yes	0,414428	3,85425E-05	No	1	#NUM!
N81	I48	Yes	Yes	0,613322	0,000538343	No	1,217	0,000989998
N81	I49	Yes	Yes	0,661201	0,000140256	No	1,618	0,001810476
N81	I50	Yes	Yes	0,522425	0,000371094	No	1,238	0,001552806
N81	I61	Yes	Yes	0,558659	5,56571E-05	No	0,8	#NUM!
N81	I62	Yes	Yes	0,501381	4,31342E-06	No		#NUM!
N81	I63	Yes	Yes	0,638664	0,000237795	No	1,14	0,000386506
N81	I64	Yes	Yes	0,598796	0,00025477	No	1	#NUM!
N81	I67	Yes	Yes	0,630511	3,13071E-05	No	1,114	0,000664519
N81	I69	Yes	Yes	0,576181	0,000256301	No	0,855	0,000359383
N81	I70	Yes	Yes	0,571234	0,000209549	No	1,351	0,000678081
N81	I71	Yes	Yes	0,601731	5,51005E-05	No	1	#NUM!
N81	I72	Yes	Yes	0,44415	1,15488E-05	No	0,5	#NUM!
N81	I73	Yes	Yes	0,502729	0,00010867	No	0,786	#NUM!
N81	I74	Yes	Yes	0,374691	1,98974E-05	No	1,571	#NUM!
N81	I80	Yes	Yes	0,633569	0,000160849	No	1,597	0,000779793
N81	I82	Yes	Yes	0,530286	2,78285E-05	No	2,5	#NUM!
N81	I85	Yes	Yes	0,260789	6,67885E-06	No	0,75	#NUM!
N81	I87	Yes	Yes	0,556963	2,2402E-05	No	1,595	0,000400068
N81	I89	Yes	Yes	0,405662	2,44891E-05	No	1,2	#NUM!
N81	I95	Yes	Yes	0,595867	6,67885E-05	No	0,933	#NUM!
N81	I97	Yes	Yes	0,499874	1,15488E-05	No	1,667	#NUM!
N81	J06	Yes	Yes	0,567831	2,10106E-05	No	1,253	0,002854721
N81	J09	Yes	Yes	0,470263	6,26142E-06	No		#NUM!
N81	J10	Yes	Yes	0,520862	8,20942E-06	No	2,214	0,000210205
N81	J12	Yes	Yes	0,537776	3,896E-06	No	1	#NUM!
N81	J13	Yes	Yes	0,391247	1,44708E-05	No		#NUM!
N81	J15	Yes	Yes	0,449241	0,000174902	No	1,474	0,000189863
N81	J18	Yes	Yes	0,48146	0,000580643	No	1,078	0,000847601
N81	J22	Yes	Yes	0,457977	2,85243E-05	No	1,455	#NUM!
N81	J31	No	No			Yes	2,043	0,001274792
N81	J43	Yes	Yes	0,322428	2,44891E-05	No	1	#NUM!
N81	J44	Yes	Yes	0,430926	0,000376242	No	0,813	0,000413629
N81	J47	Yes	Yes	0,568361	2,435E-05	No	1,2	#NUM!
N81	J69	Yes	Yes	0,403501	1,43317E-05	No	0,833	#NUM!
N81	J81	Yes	Yes	0,515536	3,96557E-05	No	2,25	#NUM!
N81	J84	Yes	Yes	0,411101	2,79677E-05	No	2,333	#NUM!
N81	J90	Yes	Yes	0,307737	3,03331E-05	No	0,5	#NUM!
N81	J91	Yes	Yes	0,322467	1,58623E-05	No	1,182	#NUM!
N81	J93	Yes	Yes	0,321878	1,76711E-05	No		#NUM!
N81	J94	Yes	Yes	0,343087	1,39143E-05	No	1,667	#NUM!
N81	J95	Yes	Yes	0,3902	7,93114E-06	No		#NUM!
N81	J96	Yes	Yes	0,299948	0,0001429	No	1,308	0,000230548
N81	J98	Yes	Yes	0,434431	3,5064E-05	No	3	#NUM!
N81	K05	Yes	Yes	0,463643	2,922E-05	No	1,1	0,000969656
N81	K21	Yes	Yes	0,897091	0,000229446	No	1,428	0,002352941
N81	K22	Yes	Yes	0,673249	6,70668E-05	No	1,286	0,000183082
N81	K25	Yes	Yes	0,583254	0,000149996	No	1,373	0,000549246
N81	K28	Yes	Yes	0,42012	5,98314E-06	No	1,5	#NUM!
N81	K30	No	No			Yes	1,61	0,001484997
N81	K31	Yes	Yes	0,528598	2,36543E-05	No	2,333	0,000237328
N81	K43	Yes	Yes	0,740834	0,000131629	No	2,478	0,000386506
N81	K44	No	No			Yes	2	0,000556026
N81	K52	Yes	Yes	0,610217	0,00014777	No	2,353	0,000271232
N81	K55	Yes	Yes	0,421465	2,22628E-05	No	3,25	#NUM!
N81	K56	Yes	Yes	0,468291	0,000117297	No	1,619	0,000230548
N81	K57	Yes	Yes	1,06747	0,000489226	No	2,038	0,000718766
N81	K59	Yes	Yes	0,813579	0,000534308	No	1,532	0,001288354
N81	K62	Yes	Yes	1,25997	0,000360658	No	3,048	0,000433972
N81	K63	Yes	Yes	0,51817	4,0908E-05	No	2,222	0,000135616
N81	K64	Yes	Yes	1,23597	0,000131072	No		#NUM!
N81	K65	Yes	Yes	0,475557	3,7012E-05	No	0,833	#NUM!
N81	K71	Yes	Yes	0,554901	9,60085E-06	No		#NUM!
N81	K72	Yes	Yes	0,285429	1,18271E-05	No	1	#NUM!
N81	K76	Yes	Yes	0,562559	5,0648E-05	No	1,484	0,000623835
N81	K81	Yes	Yes	0,732248	5,37091E-05	No	2,154	0,000379725
N81	K83	Yes	Yes	0,478534	4,10471E-05	No	1,688	0,000183082
N81	K85	Yes	Yes	0,605336	5,00914E-05	No	1,231	#NUM!
N81	K86	Yes	Yes	0,350887	1,93408E-05	No	1,477	0,000440753
N81	K91	Yes	Yes	0,340422	2,3376E-05	No	1,778	0,000216986
N81	K92	Yes	Yes	0,551041	0,000126481	No	1,375	0,000149178
N81	L02	No	No			Yes	1,505	0,001139176
N81	L08	Yes	Yes	0,561376	5,27351E-05	No	1,371	0,000325479
N81	L29	No	No			Yes	1,969	0,000427191
N81	L30	Yes	Yes	0,654937	5,85791E-05	No	1,355	0,001525682
N81	L57	Yes	Yes	0,672808	3,9934E-05	No	1,318	0,000393287
N81	L82	Yes	Yes	0,721483	2,51848E-05	No	1,458	0,001532463
N81	L84	No	No			Yes	1,712	0,000603492
N81	L89	Yes	Yes	0,369755	3,52031E-05	No	0,833	0,00016952
N81	L90	Yes	Yes	1,42766	0,000160014	No	1,2	#NUM!
N81	L97	Yes	Yes	0,436521	5,91357E-05	No	0,763	0,000196643
N81	L98	Yes	Yes	0,45231	5,60745E-05	No	1,094	0,000237328
N81	M10	Yes	Yes	0,59587	4,52214E-05	No	1,309	0,000718766
N81	M13	Yes	Yes	0,664577	6,37274E-05	No	1,353	0,000779793
N81	M16	Yes	Yes	0,782122	0,000403375	No	1,639	0,00175623
N81	M17	Yes	Yes	0,839755	0,000569372	No	1,662	0,003064926
N81	M18	Yes	Yes	0,702255	6,91539E-05	No	1,222	0,000149178
N81	M19	Yes	Yes	0,788076	0,000291365	No	1,765	0,001830819
N81	M20	No	No			Yes	1,861	0,001539244
N81	M31	Yes	Yes	0,615879	4,06297E-05	No	3	#NUM!
N81	M35	Yes	Yes	0,803587	0,000135247	No	1,25	#NUM!
N81	M40	No	No			Yes	2,467	0,00025089
N81	M43	Yes	Yes	0,826449	7,62502E-05	No	1,341	0,000372945
N81	M47	Yes	Yes	0,751891	0,000197026	No	1,658	0,00167486
N81	M48	Yes	Yes	0,77628	0,000244335	No	1,333	0,000678081
N81	M70	Yes	Yes	0,799197	0,000127176	No	1,27	0,000989998
N81	M72	Yes	Yes	0,774967	7,06845E-05	No	1,143	0,000325479
N81	M75	Yes	Yes	0,779541	0,000395165	No	1,265	0,001715545
N81	M79	Yes	Yes	0,769527	0,000412419	No	1,219	0,002115613
N81	M80	Yes	Yes	0,663271	0,000210801	No	1,49	0,000494999
N81	M81	Yes	Yes	0,75274	0,00051942	No	1,731	0,000610273
N81	M85	Yes	Yes	0,868473	0,00021581	No	1,707	0,000474657
N81	M86	Yes	Yes	0,397242	1,11314E-05	No	0,5	#NUM!
N81	M87	Yes	Yes	0,412315	8,76599E-06	No	4	#NUM!
N81	M90	Yes	Yes	0,397328	3,896E-06	No		#NUM!
N81	M99	Yes	Yes	0,772783	4,21602E-05	No	0,667	#NUM!
N81	N13	Yes	Yes	0,520834	7,34674E-05	No	1,333	#NUM!
N81	N17	Yes	Yes	0,430367	4,25777E-05	No	2,625	0,000142397
N81	N18	Yes	Yes	0,438262	9,69825E-05	No	0,797	0,000345821
N81	N19	Yes	Yes	0,385693	4,89782E-05	No	0,8	#NUM!
N81	N20	No	No			Yes	1,946	0,000739108
N81	N28	Yes	Yes	0,644976	2,88025E-05	No	1,483	0,00058315
N81	N30	Yes	Yes	1,10467	0,001004193	No	1,812	0,003878623
N81	N32	Yes	Yes	2,07266	9,28082E-05	No	1,333	#NUM!
N81	N39	Yes	Yes	2,58295	0,002218492	Yes	2,022	0,003580268
N81	N64	No	No			Yes	1,865	0,001125615
N81	N84	No	No			Yes	1,717	0,001152738
N81	N88	No	No			Yes	9,857	0,000935752
N81	N89	Yes	Yes	3,15933	0,00012175	No	3,667	0,000372945
N81	N90	No	No			Yes	2,9	0,000786574
N81	N99	Yes	Yes	12,475	0,000441639	No	3,833	0,000155959
N81	Q51	Yes	Yes	12,8487	7,43022E-05	No	0,667	#NUM!
N81	Y99	Yes	Yes	0,393769	0,001352189	No	1,024	0,000576369
N82	E87	Yes	Yes	1,63513	1,73928E-05	No		#NUM!
N82	K43	Yes	Yes	5,24284	2,83851E-05	No	2	#NUM!
N83	A04	Yes	Yes	0,707659	3,10288E-05	No	0,722	#NUM!
N83	A41	Yes	Yes	0,618502	0,000105331	No	1,667	#NUM!
N83	A46	Yes	Yes	0,57386	5,00914E-05	No	0,857	#NUM!
N83	A49	Yes	Yes	0,671589	6,87365E-05	No	0,905	#NUM!
N83	C15	Yes	Yes	0,365328	2,922E-06	No		#NUM!
N83	C16	Yes	Yes	0,527727	7,09628E-06	No	2	#NUM!
N83	C25	Yes	Yes	0,514202	1,21054E-05	No		#NUM!
N83	C34	Yes	Yes	0,375157	3,90991E-05	No	2	#NUM!
N83	C44	Yes	Yes	0,744911	4,61954E-05	No	1,067	#NUM!
N83	C56	Yes	Yes	2,09522	0,000178798	No	5,5	0,000149178
N83	C57	Yes	Yes	2,03636	1,44708E-05	No		#NUM!
N83	C71	Yes	Yes	0,355676	8,07028E-06	No		#NUM!
N83	C77	Yes	Yes	0,437923	3,53423E-05	No		#NUM!
N83	C78	Yes	Yes	0,522665	8,11202E-05	No	1,5	#NUM!
N83	C79	Yes	Yes	0,419101	4,82825E-05	No		#NUM!
N83	D07	Yes	Yes	2,3741	3,07505E-05	No		#NUM!
N83	D17	Yes	Yes	0,805366	7,17976E-05	No	1,617	0,000515342
N83	D18	No	No			Yes	1,545	0,000576369
N83	D27	Yes	Yes	12,6758	0,001514708	Yes	7,812	0,002827598
N83	D39	Yes	Yes	11,297	0,000136082	Yes	8,636	0,000711985
N83	D50	Yes	Yes	0,83827	8,47379E-05	No	1,433	0,002556365
N83	D52	No	No			Yes	2,417	0,000196643
N83	D63	Yes	Yes	0,393138	2,47674E-05	No	1,13	0,000176301
N83	D64	Yes	Yes	0,708491	0,00014276	No	1,185	0,000216986
N83	E04	Yes	Yes	0,799825	0,000128429	No	1,863	0,001200203
N83	E05	Yes	Yes	0,828676	0,000112427	No	1,194	0,000291575
N83	E11	Yes	Yes	0,754438	0,000152779	No	0,78	0,000311917
N83	E13	Yes	Yes	0,432937	5,14828E-06	No		#NUM!
N83	E14	Yes	Yes	0,55212	3,67337E-05	No	4	#NUM!
N83	E23	Yes	Yes	0,563631	1,2662E-05	No		#NUM!
N83	E41	Yes	Yes	0,342339	3,33943E-06	No		#NUM!
N83	E55	No	No			Yes	1,316	0,002454653
N83	E83	Yes	Yes	0,64281	2,60197E-05	No	0,8	#NUM!
N83	E86	Yes	Yes	0,686652	0,00012328	No		#NUM!
N83	E87	Yes	Yes	0,594747	8,75208E-05	No	1,222	#NUM!
N83	E89	Yes	Yes	0,650076	2,28194E-05	No	0,905	#NUM!
N83	F03	Yes	Yes	0,704763	3,06114E-05	No	0,8	#NUM!
N83	F17	Yes	Yes	1,69284	0,000204401	No	1,286	#NUM!
N83	F32	Yes	Yes	0,813138	9,90696E-05	No	1,294	0,001851161
N83	F41	Yes	Yes	0,759598	7,80591E-05	No	1,248	0,001946093
N83	G44	Yes	Yes	0,800793	9,11385E-05	No	1,587	0,001722326
N83	G45	Yes	Yes	0,761216	5,74659E-05	No	2,091	0,000155959
N83	G47	Yes	Yes	0,680664	8,12594E-05	No	1,481	0,001627394
N83	G50	No	No			Yes	2,074	0,000759451
N83	G56	Yes	Yes	0,744731	0,000184642	No	1,56	0,001152738
N83	G57	Yes	Yes	0,629149	2,6298E-05	No	1,267	#NUM!
N83	G62	Yes	Yes	0,749997	3,08897E-05	No	0,85	#NUM!
N83	G91	Yes	Yes	0,500052	7,37456E-06	No	2	#NUM!
N83	G93	Yes	Yes	0,611383	1,62797E-05	No	0,833	#NUM!
N83	G95	Yes	Yes	0,595884	1,44708E-05	No	2	#NUM!
N83	G96	Yes	Yes	0,617992	4,11862E-05	No	4	#NUM!
N83	G98	Yes	Yes	0,670312	1,86451E-05	No		#NUM!
N83	H25	Yes	Yes	0,738889	0,000194243	No	0,782	0,000535684
N83	H26	Yes	Yes	0,70283	6,92931E-05	No	1,353	0,000155959
N83	H35	Yes	Yes	0,759685	6,84582E-05	No	1,151	0,000569588
N83	H43	Yes	Yes	0,659074	2,67154E-05	No	1,154	0,000305136
N83	H53	Yes	Yes	0,737651	4,02122E-05	No	1,15	0,000311917
N83	H57	Yes	Yes	0,639228	3,56205E-05	No	1,333	#NUM!
N83	H81	Yes	Yes	0,750393	6,87365E-05	No	1,832	0,001552806
N83	H91	Yes	Yes	0,82288	0,000134968	No	1,156	0,00025089
N83	H93	No	No			Yes	1,517	0,000617054
N83	I10	Yes	Yes	1,19122	0,000664824	No	1,25	0,001559586
N83	I20	Yes	Yes	0,677561	0,000135664	No	1,208	0,000433972
N83	I21	Yes	Yes	0,568303	5,71877E-05	No	0,571	#NUM!
N83	I25	Yes	Yes	0,645207	0,000113123	No	1,114	0,000264452
N83	I26	Yes	Yes	0,735545	5,07871E-05	No	1,444	#NUM!
N83	I35	Yes	Yes	0,727455	4,66128E-05	No	1	#NUM!
N83	I46	Yes	Yes	0,573104	1,72537E-05	No		#NUM!
N83	I48	Yes	Yes	0,748452	0,000131768	No	1,088	0,00025089
N83	I49	Yes	Yes	0,800083	7,24934E-05	No	1,565	0,001145957
N83	I50	Yes	Yes	0,626231	8,61293E-05	No	0,905	0,000386506
N83	I61	Yes	Yes	0,53	1,83668E-05	No	3	#NUM!
N83	I63	Yes	Yes	0,598124	6,79017E-05	No	1,455	#NUM!
N83	I64	Yes	Yes	0,604032	6,26142E-05	No		#NUM!
N83	I67	Yes	Yes	0,612576	1,47491E-05	No	1,75	0,000237328
N83	I69	Yes	Yes	0,624437	7,31891E-05	No	1,769	0,000155959
N83	I73	Yes	Yes	0,596082	3,93774E-05	No	1,143	#NUM!
N83	I80	Yes	Yes	0,805944	9,69825E-05	No	0,949	0,000379725
N83	I89	Yes	Yes	0,606359	2,0454E-05	No	1,5	#NUM!
N83	I95	Yes	Yes	0,644642	2,8246E-05	No	2,5	0,000237328
N83	I97	Yes	Yes	0,502367	6,12228E-06	No	0,333	#NUM!
N83	J15	Yes	Yes	0,540885	8,58511E-05	No	0,739	#NUM!
N83	J18	Yes	Yes	0,55971	0,0002499	No	1,14	0,000718766
N83	J43	Yes	Yes	0,435642	1,09923E-05	No	0,667	#NUM!
N83	J44	Yes	Yes	0,596086	0,000143178	No	0,889	0,000216986
N83	J47	Yes	Yes	0,562802	1,33577E-05	No	1	#NUM!
N83	J69	Yes	Yes	0,468819	7,79199E-06	No		#NUM!
N83	J81	Yes	Yes	0,477737	1,04357E-05	No	2	#NUM!
N83	J84	Yes	Yes	0,450896	1,2662E-05	No		#NUM!
N83	J90	Yes	Yes	0,53415	2,19846E-05	No	1,333	#NUM!
N83	J91	Yes	Yes	0,42221	1,01574E-05	No	1,5	#NUM!
N83	J96	Yes	Yes	0,436422	7,65285E-05	No	0,944	#NUM!
N83	K05	Yes	Yes	0,570205	2,18454E-05	No	1,185	0,001647737
N83	K12	No	No			Yes	2,037	0,000372945
N83	K21	Yes	Yes	0,84994	0,000139978	No	1,447	0,002217325
N83	K22	Yes	Yes	0,715229	2,81068E-05	No	2,444	0,000149178
N83	K43	Yes	Yes	1,46824	0,000140952	No	1,625	0,000176301
N83	K52	Yes	Yes	0,807344	0,000106305	No	2,333	0,000237328
N83	K56	Yes	Yes	1,18873	0,00013302	No	2,8	0,000189863
N83	K57	Yes	Yes	1,41471	0,000210106	No	2	0,000366164
N83	K66	Yes	Yes	6,66346	0,000135108	No	3,625	0,000196643
N83	K72	Yes	Yes	0,429044	1,04357E-05	No	5	#NUM!
N83	K83	Yes	Yes	0,55057	2,37934E-05	No	0,75	#NUM!
N83	K86	Yes	Yes	0,608132	2,17063E-05	No	1,952	0,000278013
N83	K92	Yes	Yes	0,661717	6,03879E-05	No	1,7	#NUM!
N83	L30	Yes	Yes	0,740216	4,56388E-05	No	1,364	0,001729107
N83	L82	No	No			Yes	1,59	0,001315477
N83	L89	Yes	Yes	0,460855	1,41926E-05	No	1,4	#NUM!
N83	L97	Yes	Yes	0,425534	1,79494E-05	No	0,412	#NUM!
N83	L98	Yes	Yes	0,637014	3,84034E-05	No	1,333	0,000216986
N83	M16	Yes	Yes	0,683864	9,85131E-05	No	1,422	0,000867944
N83	M17	Yes	Yes	0,667052	0,000187564	No	1,063	0,00125445
N83	M18	Yes	Yes	0,663266	3,10288E-05	No	0,636	#NUM!
N83	M19	Yes	Yes	0,66647	0,00011521	No	1,489	0,000949313
N83	M20	No	No			Yes	1,606	0,001078149
N83	M25	Yes	Yes	0,819791	0,000146378	No	1,529	0,00343109
N83	M42	No	No			Yes	1,559	0,001607052
N83	M47	Yes	Yes	0,732109	0,000103661	No	1,5	0,00075267
N83	M48	Yes	Yes	0,743289	8,36248E-05	No	1,833	0,000447533
N83	M50	Yes	Yes	0,768027	9,05819E-05	No	1,879	0,000739108
N83	M51	Yes	Yes	0,818491	0,00025324	No	1,58	0,001532463
N83	M54	Yes	Yes	0,912474	0,000453884	No	1,344	0,00527547
N83	M65	Yes	Yes	0,78004	0,000156675	No	1,23	0,000508561
N83	M70	Yes	Yes	0,805983	8,45988E-05	No	1,45	0,001071368
N83	M72	Yes	Yes	0,711414	3,88208E-05	No	0,943	0,000223767
N83	M75	Yes	Yes	0,819734	0,000299992	No	1,143	0,001193423
N83	M76	Yes	Yes	0,779266	7,06845E-05	No	1,519	0,000278013
N83	M77	Yes	Yes	0,806854	0,000102966	No	1,452	0,001654518
N83	M79	Yes	Yes	0,872793	0,000374711	No	1,311	0,002603831
N83	M80	Yes	Yes	0,612303	4,36908E-05	No	0,92	0,000155959
N83	M81	Yes	Yes	0,681927	0,000144848	No	1,045	0,000155959
N83	M85	Yes	Yes	0,82426	9,79565E-05	No	1,421	0,000183082
N83	N17	Yes	Yes	0,584052	2,17063E-05	No	2,6	#NUM!
N83	N18	Yes	Yes	0,702623	4,87E-05	No	1	#NUM!
N83	N31	No	No			Yes	1,722	0,00042041
N83	N39	Yes	Yes	1,09342	0,000396418	No	1,562	0,002875064
N83	N61	Yes	Yes	0,705674	3,00548E-05	No	1,308	#NUM!
N83	N80	Yes	Yes	6,16091	0,000785182	No	3,267	0,001437532
N83	N95	No	No			Yes	1,823	0,003085269
N83	N99	Yes	Yes	4,72168	0,000137751	No	8,25	0,00025089
N83	O12	No	No			Yes	2	0,000271232
N83	O21	No	No			Yes	2,355	0,000494999
N83	O23	No	No			Yes	1,884	0,001430751
N83	O26	No	No			Yes	1,895	0,001227327
N83	O30	No	No			Yes	2,333	0,000237328
N83	O34	No	No			Yes	1,768	0,000827259
N83	O35	No	No			Yes	4,5	0,00025089
N83	O36	No	No			Yes	1,726	0,000983217
N83	O72	Yes	Yes	0,749216	0,000720203	No	2,182	0,000488218
N83	O83	Yes	Yes	0,762834	0,000142621	No		#NUM!
N83	O90	No	No			Yes	2,364	0,000176301
N83	O99	No	No			Yes	1,941	0,002474996
N83	Q50	Yes	Yes	17,8938	9,76782E-05	No		#NUM!
N83	Y99	Yes	Yes	0,459848	0,000430229	No	1,128	0,000298356
N84	A04	Yes	Yes	0,379967	1,47491E-05	No	1,857	#NUM!
N84	A41	Yes	Yes	0,359233	6,45622E-05	No	2	0,000149178
N84	A46	Yes	Yes	0,481015	3,92382E-05	No	0,8	0,000135616
N84	A49	Yes	Yes	0,403762	3,54814E-05	No	1,25	0,000203424
N84	C15	Yes	Yes	0,192274	#NUM!	No	1	#NUM!
N84	C16	Yes	Yes	0,402959	4,31342E-06	No	2,333	#NUM!
N84	C18	Yes	Yes	0,596254	4,39691E-05	No	1,8	#NUM!
N84	C22	Yes	Yes	0,392415	3,33943E-06	No		#NUM!
N84	C25	Yes	Yes	0,373788	1,04357E-05	No	0,4	#NUM!
N84	C34	Yes	Yes	0,249427	3,35334E-05	No	4	#NUM!
N84	C44	Yes	Yes	0,663763	4,68911E-05	No	1,609	0,00025089
N84	C54	Yes	Yes	4,12062	0,000168919	Yes	5,333	0,00033226
N84	C55	Yes	Yes	2,0797	1,00183E-05	No		#NUM!
N84	C56	Yes	Yes	0,424768	3,10288E-05	No	5	#NUM!
N84	C67	Yes	Yes	0,47361	9,04428E-06	No		#NUM!
N84	C71	Yes	Yes	0,420511	8,34856E-06	No		#NUM!
N84	C77	Yes	Yes	0,326994	3,0194E-05	No	3	#NUM!
N84	C78	Yes	Yes	0,323953	5,52397E-05	No	2,5	#NUM!
N84	C79	Yes	Yes	0,31848	3,95165E-05	No	2	#NUM!
N84	C80	Yes	Yes	0,43426	7,09628E-06	No		#NUM!
N84	C83	Yes	Yes	0,370558	7,23542E-06	No	4	#NUM!
N84	C90	Yes	Yes	0,40557	5,56571E-06	No	1	#NUM!
N84	D07	Yes	Yes	7,92452	8,76599E-05	No		#NUM!
N84	D12	Yes	Yes	0,784591	0,000135247	No	1,778	0,000325479
N84	D28	No	No			Yes	2,8	0,000189863
N84	D35	Yes	Yes	0,607359	1,68363E-05	No	2	#NUM!
N84	D47	Yes	Yes	0,607664	1,05748E-05	No	1	#NUM!
N84	D52	No	No			Yes	3,4	0,000230548
N84	D63	Yes	Yes	0,328974	1,76711E-05	No	2,2	0,000298356
N84	D64	Yes	Yes	0,506867	9,18342E-05	No	2,316	0,000298356
N84	E14	Yes	Yes	0,634599	4,82825E-05	No	1	#NUM!
N84	E21	Yes	Yes	0,624685	2,28194E-05	No	4,667	#NUM!
N84	E34	Yes	Yes	0,542301	1,02966E-05	No		#NUM!
N84	E41	Yes	Yes	0,216276	#NUM!	No		#NUM!
N84	E55	Yes	Yes	0,556462	1,69754E-05	No	1,393	0,001851161
N84	E64	Yes	Yes	0,535184	8,48771E-06	No		#NUM!
N84	E78	Yes	Yes	0,895203	0,000228194	No	1,243	0,002359722
N84	E79	No	No			Yes	1,75	0,000379725
N84	E83	Yes	Yes	0,376614	1,39143E-05	No	0,667	#NUM!
N84	E86	Yes	Yes	0,408576	7,29108E-05	No		#NUM!
N84	E87	Yes	Yes	0,397108	5,81617E-05	No	1,417	#NUM!
N84	F00	Yes	Yes	0,499838	9,87913E-06	No	0,4	#NUM!
N84	F01	Yes	Yes	0,316702	3,61771E-06	No	0,615	#NUM!
N84	F03	Yes	Yes	0,46882	2,18454E-05	No	0,625	#NUM!
N84	F05	Yes	Yes	0,378357	1,08531E-05	No		#NUM!
N84	F06	Yes	Yes	0,452776	6,81799E-06	No	1,062	0,000230548
N84	F33	Yes	Yes	0,734256	4,92565E-05	No	1,059	0,000488218
N84	F41	Yes	Yes	0,502517	4,20211E-05	No	1,328	0,001701983
N84	G20	Yes	Yes	0,65743	1,01574E-05	No	0,833	#NUM!
N84	G30	Yes	Yes	0,456637	8,20942E-06	No		#NUM!
N84	G31	Yes	Yes	0,476453	4,31342E-06	No	0,286	#NUM!
N84	G45	Yes	Yes	0,676288	5,83008E-05	No	1,083	0,000264452
N84	G47	Yes	Yes	0,578252	6,76234E-05	No	1,267	0,001803696
N84	G62	Yes	Yes	0,467912	2,10106E-05	No	1,2	#NUM!
N84	G95	Yes	Yes	0,528085	1,33577E-05	No		#NUM!
N84	G96	Yes	Yes	0,510763	3,25594E-05	No	3	#NUM!
N84	G98	Yes	Yes	0,565558	1,54448E-05	No		#NUM!
N84	H02	Yes	Yes	0,614066	6,20577E-05	No	1,571	0,000298356
N84	H04	No	No			Yes	1,559	0,000718766
N84	H25	Yes	Yes	0,620859	0,000221515	No	1,349	0,001573148
N84	H26	Yes	Yes	0,52775	6,20577E-05	No	1,742	0,000366164
N84	H35	Yes	Yes	0,759166	7,72242E-05	No	1,476	0,001261231
N84	H43	Yes	Yes	0,664069	3,35334E-05	No	1,855	0,000691643
N84	H57	Yes	Yes	0,611563	2,49065E-05	No	2,333	#NUM!
N84	H91	Yes	Yes	0,73478	0,000143456	No	1,298	0,000413629
N84	H92	No	No			Yes	1,675	0,000908629
N84	I21	Yes	Yes	0,46407	5,05088E-05	No	0,667	#NUM!
N84	I25	Yes	Yes	0,555108	0,00010867	No	1,278	0,000467876
N84	I26	Yes	Yes	0,513674	3,28377E-05	No	1,7	#NUM!
N84	I31	Yes	Yes	0,415494	4,59171E-06	No	1,5	#NUM!
N84	I34	Yes	Yes	0,526163	1,93408E-05	No	0,909	#NUM!
N84	I35	Yes	Yes	0,605041	4,45257E-05	No	0,6	#NUM!
N84	I44	Yes	Yes	0,570901	1,41926E-05	No	0,917	#NUM!
N84	I46	Yes	Yes	0,288581	1,00183E-05	No	4	#NUM!
N84	I48	Yes	Yes	0,768506	0,00014443	No	1,136	0,000508561
N84	I50	Yes	Yes	0,447186	7,05454E-05	No	1,192	0,000800136
N84	I61	Yes	Yes	0,435657	1,43317E-05	No	2	#NUM!
N84	I63	Yes	Yes	0,517565	6,21968E-05	No	1,217	0,000189863
N84	I69	Yes	Yes	0,473768	6,34491E-05	No	0,943	0,000223767
N84	I71	Yes	Yes	0,492321	1,23837E-05	No	1	#NUM!
N84	I73	Yes	Yes	0,367985	3,5064E-05	No	1,4	0,000142397
N84	I89	Yes	Yes	0,630876	1,80886E-05	No	1,471	0,00016952
N84	I95	Yes	Yes	0,435225	1,96191E-05	No	0,722	#NUM!
N84	J09	Yes	Yes	0,298295	2,78285E-06	No		#NUM!
N84	J10	No	No			Yes	2,05	0,000278013
N84	J15	Yes	Yes	0,328185	5,20394E-05	No	1,75	0,000189863
N84	J18	Yes	Yes	0,383127	0,000166136	No	1,642	0,000901848
N84	J22	Yes	Yes	0,374708	8,62685E-06	No	1,364	#NUM!
N84	J44	Yes	Yes	0,371296	0,00010547	No	1,174	0,000366164
N84	J47	Yes	Yes	0,461894	9,60085E-06	No	7	#NUM!
N84	J69	Yes	Yes	0,2853	3,896E-06	No	0,5	#NUM!
N84	J81	Yes	Yes	0,391308	7,37456E-06	No		#NUM!
N84	J84	Yes	Yes	0,360929	1,04357E-05	No	4	#NUM!
N84	J90	Yes	Yes	0,31897	1,50274E-05	No	2	#NUM!
N84	J91	Yes	Yes	0,262295	5,56571E-06	No	3,75	#NUM!
N84	J96	Yes	Yes	0,315208	5,357E-05	No	1,667	0,000203424
N84	K52	Yes	Yes	0,447314	5,51005E-05	No	1,789	0,000230548
N84	K55	Yes	Yes	0,381954	6,53971E-06	No	1,667	#NUM!
N84	K56	Yes	Yes	0,397933	4,42474E-05	No	1,929	0,000183082
N84	K57	Yes	Yes	0,792782	0,000152779	No	1,977	0,000576369
N84	K59	Yes	Yes	0,506331	0,000178659	No	1,446	0,000989998
N84	K62	Yes	Yes	0,618166	9,28082E-05	No	1,5	0,000203424
N84	K63	Yes	Yes	0,420687	1,64188E-05	No	0,786	#NUM!
N84	K64	Yes	Yes	0,795722	7,40239E-05	No		#NUM!
N84	K66	No	No			Yes	4,333	0,000176301
N84	K92	Yes	Yes	0,364772	3,35334E-05	No	0,917	#NUM!
N84	L60	No	No			Yes	1,363	0,001044245
N84	L82	No	No			Yes	1,468	0,001701983
N84	L89	Yes	Yes	0,270193	8,48771E-06	No	0,9	#NUM!
N84	L97	Yes	Yes	0,309331	1,33577E-05	No	1,125	#NUM!
N84	M15	Yes	Yes	0,600635	3,25594E-05	No	1,289	0,001512121
N84	M16	Yes	Yes	0,615809	0,000116184	No	1,402	0,001159519
N84	M17	Yes	Yes	0,726117	0,000240021	No	1,419	0,002135955
N84	M18	Yes	Yes	0,569414	3,13071E-05	No	0,824	#NUM!
N84	M19	Yes	Yes	0,564738	0,000115488	No	1,683	0,001369724
N84	M31	Yes	Yes	0,48071	1,32186E-05	No	0,5	#NUM!
N84	M47	Yes	Yes	0,462734	8,43205E-05	No	1,296	0,001098491
N84	M48	Yes	Yes	0,542571	8,11202E-05	No	1,203	0,000481438
N84	M70	Yes	Yes	0,527846	5,74659E-05	No	1,202	0,001010341
N84	M72	Yes	Yes	0,677049	4,14645E-05	No	1,459	0,000366164
N84	M75	Yes	Yes	0,587568	0,000244195	No	1,444	0,001763011
N84	M80	Yes	Yes	0,341092	3,46465E-05	No	0,921	0,000237328
N84	M81	Yes	Yes	0,448134	0,000127316	No	1,467	0,000298356
N84	M85	Yes	Yes	0,55567	8,76599E-05	No	1,538	0,000271232
N84	N13	Yes	Yes	0,405615	2,83851E-05	No	1,091	#NUM!
N84	N17	Yes	Yes	0,428639	1,6558E-05	No	2	#NUM!
N84	N18	Yes	Yes	0,363451	3,00548E-05	No	1,464	0,000278013
N84	N19	Yes	Yes	0,304345	1,30794E-05	No	0,5	#NUM!
N84	N28	Yes	Yes	0,541051	1,09923E-05	No	1,949	0,000515342
N84	N30	Yes	Yes	0,684478	0,000234455	No	1,38	0,003200542
N84	N39	Yes	Yes	0,890538	0,000296513	No	1,535	0,002237667
N84	N99	No	No			Yes	4,714	0,000223767
N84	Y99	Yes	Yes	0,299263	0,000281903	No	1,143	0,000271232
N85	A41	Yes	Yes	0,466668	1,40534E-05	No	1,25	#NUM!
N85	A49	Yes	Yes	0,511169	7,65285E-06	No	1,556	#NUM!
N85	C34	Yes	Yes	0,284238	6,40057E-06	No	0,5	#NUM!
N85	C54	Yes	Yes	6,97471	6,16402E-05	No	12	0,00033226
N85	C78	Yes	Yes	0,392343	1,21054E-05	No	6	#NUM!
N85	C79	Yes	Yes	0,288315	6,67885E-06	No	1	#NUM!
N85	D22	No	No			Yes	1,72	0,001247669
N85	D63	Yes	Yes	0,3201	3,20028E-06	No	2,357	0,000223767
N85	D64	No	No			Yes	2,571	0,000244109
N85	E55	No	No			Yes	1,285	0,001261231
N85	E73	No	No			Yes	2,462	0,000216986
N85	E86	Yes	Yes	0,472733	1,68363E-05	No		#NUM!
N85	E87	Yes	Yes	0,3946	9,87913E-06	No	2,833	#NUM!
N85	H02	Yes	Yes	0,446188	9,18342E-06	No	2	0,000189863
N85	H11	No	No			Yes	1,638	0,000766232
N85	H25	Yes	Yes	0,744932	4,5778E-05	No	1,112	0,000942533
N85	H43	No	No			Yes	1,789	0,000461095
N85	H91	Yes	Yes	0,702926	2,86634E-05	No	1,1	0,000223767
N85	I21	Yes	Yes	0,53824	1,32186E-05	No	1,091	#NUM!
N85	I25	Yes	Yes	0,615069	2,42108E-05	No	1,196	0,000372945
N85	I35	Yes	Yes	0,598246	6,40057E-06	No	1,333	#NUM!
N85	I50	Yes	Yes	0,494872	1,71146E-05	No	1,518	0,000576369
N85	I63	Yes	Yes	0,591764	1,37751E-05	No	1,818	0,000135616
N85	I64	Yes	Yes	0,535672	1,41926E-05	No		#NUM!
N85	I69	Yes	Yes	0,547745	1,41926E-05	No	1,211	0,000155959
N85	I73	Yes	Yes	0,362168	5,14828E-06	No	1,714	#NUM!
N85	J11	No	No			Yes	2,062	0,000447533
N85	J15	Yes	Yes	0,393206	1,02966E-05	No	1,545	#NUM!
N85	J18	Yes	Yes	0,482214	3,896E-05	No	1,3	0,000528903
N85	J44	Yes	Yes	0,44607	2,30977E-05	No	1,31	0,000257671
N85	J90	Yes	Yes	0,384898	2,922E-06	No	1	#NUM!
N85	J96	Yes	Yes	0,400603	1,23837E-05	No	2,222	0,000135616
N85	K08	No	No			Yes	1,692	0,000447533
N85	K42	No	No			Yes	4,167	0,00016952
N85	K52	Yes	Yes	0,62983	1,37751E-05	No	1,5	#NUM!
N85	K59	Yes	Yes	0,70817	4,17428E-05	No	1,46	0,000623835
N85	K92	Yes	Yes	0,394321	7,09628E-06	No	2	#NUM!
N85	L72	No	No			Yes	1,833	0,000372945
N85	L82	No	No			Yes	1,43	0,000901848
N85	M16	Yes	Yes	0,626217	1,97583E-05	No	1,556	0,000759451
N85	M19	Yes	Yes	0,661493	1,80886E-05	No	1,917	0,000935752
N85	M20	No	No			Yes	1,718	0,000827259
N85	M47	Yes	Yes	0,510189	1,48883E-05	No	1,123	0,000556026
N85	M48	Yes	Yes	0,633593	1,68363E-05	No	1,567	0,000318698
N85	M75	Yes	Yes	0,668169	4,1882E-05	No	1,521	0,000989998
N85	M79	Yes	Yes	0,676888	4,39691E-05	No	1,404	0,001295135
N85	M80	Yes	Yes	0,344378	6,26142E-06	No	1,357	#NUM!
N85	M81	Yes	Yes	0,466918	2,17063E-05	No	1,238	0,000176301
N85	M85	Yes	Yes	0,481003	1,12706E-05	No	1,375	0,000149178
N85	N18	Yes	Yes	0,459588	6,40057E-06	No	0,636	#NUM!
N85	Y99	Yes	Yes	0,397204	8,00071E-05	No	1,138	0,000223767
N86	A63	No	No			Yes	1,515	0,001410409
N86	A69	No	No			Yes	1,724	0,000345821
N86	B07	No	No			Yes	1,523	0,0006713
N86	B97	No	No			Yes	2,449	0,001498559
N86	D21	No	No			Yes	2,533	0,000264452
N86	D22	No	No			Yes	1,466	0,002237667
N86	D23	No	No			Yes	1,555	0,001159519
N86	E55	No	No			Yes	1,327	0,001362943
N86	E73	No	No			Yes	2,211	0,000284794
N86	G47	No	No			Yes	1,529	0,000739108
N86	H00	No	No			Yes	1,632	0,000433972
N86	H10	No	No			Yes	1,28	0,001905408
N86	I84	No	No			Yes	1,446	0,001105272
N86	I95	No	No			Yes	3	0,000183082
N86	J31	No	No			Yes	1,859	0,000806916
N86	J32	No	No			Yes	2,136	0,000318698
N86	K29	No	No			Yes	1,698	0,001722326
N86	K58	No	No			Yes	2	0,000623835
N86	M42	No	No			Yes	2,517	0,000494999
N86	M53	No	No			Yes	3,3	0,000223767
N86	N64	No	No			Yes	1,667	0,001186642
N86	N75	No	No			Yes	2,625	0,000142397
N86	N83	No	No			Yes	1,874	0,001322258
N86	N84	No	No			Yes	1,57	0,000854382
N86	N85	No	No			Yes	2,259	0,00042041
N86	N87	No	No			Yes	2,333	0,001634175
N86	N88	No	No			Yes	4,091	0,000617054
N86	N92	No	No			Yes	1,617	0,002366503
N86	N93	No	No			Yes	2,357	0,000447533
N86	N97	No	No			Yes	1,651	0,000935752
N86	O02	No	No			Yes	1,688	0,000562807
N86	O04	No	No			Yes	1,648	0,001037464
N86	O08	No	No			Yes	1,644	0,000508561
N86	O20	No	No			Yes	2,041	0,001017122
N86	O21	No	No			Yes	1,939	0,000433972
N86	O23	No	No			Yes	1,748	0,001329039
N86	O24	No	No			Yes	1,577	0,000556026
N86	O26	No	No			Yes	1,528	0,001139176
N86	O70	No	No			Yes	1,51	0,00208849
N86	O80	No	No			Yes	1,496	0,002732667
N86	O99	No	No			Yes	1,41	0,002129174
N86	Y99	Yes	Yes	0,453034	7,09628E-06	No	0,75	#NUM!
N87	A09	No	No			Yes	1,552	0,001010341
N87	A41	Yes	Yes	0,460357	2,96374E-05	No	1,364	#NUM!
N87	A46	Yes	Yes	0,535299	2,36543E-05	No	0,667	#NUM!
N87	A49	Yes	Yes	0,572219	2,32368E-05	No	1,286	#NUM!
N87	B34	No	No			Yes	1,315	0,003878623
N87	B97	No	No			Yes	10,046	0,004427869
N87	C18	Yes	Yes	0,446067	1,09923E-05	No	0,8	#NUM!
N87	C20	Yes	Yes	0,474479	4,59171E-06	No	1	#NUM!
N87	C25	Yes	Yes	0,399211	3,61771E-06	No		#NUM!
N87	C34	Yes	Yes	0,485056	1,78103E-05	No	1,5	#NUM!
N87	C43	Yes	Yes	0,552269	1,66971E-05	No	1,4	#NUM!
N87	C50	Yes	Yes	0,406335	5,31525E-05	No	1,2	#NUM!
N87	C52	Yes	Yes	4,84819	4,17428E-06	No		#NUM!
N87	C53	Yes	Yes	3,288	0,000146239	No	19,5	0,000284794
N87	C56	Yes	Yes	0,388453	1,30794E-05	No	1,667	#NUM!
N87	C71	Yes	Yes	0,23754	#NUM!	No		#NUM!
N87	C77	Yes	Yes	0,446844	1,73928E-05	No	1	#NUM!
N87	C78	Yes	Yes	0,342249	2,00366E-05	No	0,5	#NUM!
N87	C79	Yes	Yes	0,282774	1,28011E-05	No	1	#NUM!
N87	D05	Yes	Yes	0,452637	5,14828E-06	No		#NUM!
N87	D06	Yes	Yes	9,7077	0,000466128	No	33	0,000223767
N87	D12	Yes	Yes	0,700275	4,87E-05	No	1,214	#NUM!
N87	D13	Yes	Yes	0,403571	5,14828E-06	No	1,833	#NUM!
N87	D14	Yes	Yes	0,552141	7,23542E-06	No	4	#NUM!
N87	D17	Yes	Yes	0,559568	4,00731E-05	No	1,317	0,000366164
N87	D21	Yes	Yes	0,538014	1,12706E-05	No	1,27	0,000318698
N87	D22	Yes	Yes	0,605695	4,46648E-05	No	1,431	0,002407188
N87	D23	Yes	Yes	0,662137	4,29951E-05	No	1,577	0,001518902
N87	D24	Yes	Yes	0,579552	7,23542E-05	No	1,467	0,000149178
N87	D32	Yes	Yes	0,424231	2,922E-06	No		#NUM!
N87	D35	Yes	Yes	0,38716	6,40057E-06	No	0,429	#NUM!
N87	D50	Yes	Yes	0,401147	2,32368E-05	No	1,217	0,002169859
N87	D63	Yes	Yes	0,331101	6,12228E-06	No	1,867	0,000189863
N87	D64	Yes	Yes	0,516271	4,27168E-05	No	1	0,000135616
N87	D68	Yes	Yes	0,706572	2,71328E-05	No	2,2	#NUM!
N87	E03	Yes	Yes	0,557157	7,19368E-05	No	1,22	0,000678081
N87	E04	Yes	Yes	0,494793	6,49797E-05	No	1,288	0,000698423
N87	E05	Yes	Yes	0,588221	5,96922E-05	No	1,067	0,000216986
N87	E06	Yes	Yes	0,478018	1,71146E-05	No	1,22	0,000678081
N87	E11	Yes	Yes	0,51516	5,69094E-05	No	1,783	0,000278013
N87	E14	Yes	Yes	0,515159	1,68363E-05	No	2	#NUM!
N87	E21	Yes	Yes	0,371296	7,37456E-06	No	1	#NUM!
N87	E27	Yes	Yes	0,447606	5,56571E-06	No	0,5	#NUM!
N87	E55	Yes	Yes	0,324742	8,62685E-06	No	1,242	0,001634175
N87	E64	Yes	Yes	0,324305	4,45257E-06	No		#NUM!
N87	E66	Yes	Yes	0,819548	0,000439413	No	0,94	0,000739108
N87	E68	Yes	Yes	0,526806	2,17063E-05	No		#NUM!
N87	E78	Yes	Yes	0,610618	6,37274E-05	No	1,062	0,001152738
N87	E83	Yes	Yes	0,442253	6,81799E-06	No	2	#NUM!
N87	E86	Yes	Yes	0,501543	2,74111E-05	No	1	#NUM!
N87	E87	Yes	Yes	0,44907	2,12888E-05	No	0,778	#NUM!
N87	E89	Yes	Yes	0,429932	8,48771E-06	No	0,75	#NUM!
N87	F17	Yes	Yes	1,37965	0,000111175	No	1,222	#NUM!
N87	F32	Yes	Yes	0,578051	3,896E-05	No	1,405	0,00150534
N87	F33	Yes	Yes	0,768435	4,24385E-05	No	1,389	0,000508561
N87	F41	Yes	Yes	0,699763	4,10471E-05	No	1,169	0,001498559
N87	F43	Yes	Yes	0,703127	4,63345E-05	No	1,681	0,000820478
N87	G20	Yes	Yes	0,37472	#NUM!	No		#NUM!
N87	G35	Yes	Yes	0,582592	1,97583E-05	No	1,333	#NUM!
N87	G43	Yes	Yes	0,548855	7,36065E-05	No	1,393	0,00084082
N87	G44	Yes	Yes	0,47388	5,32917E-05	No	1,297	0,001213765
N87	G45	Yes	Yes	0,552062	2,05931E-05	No	1	#NUM!
N87	G47	Yes	Yes	0,497209	3,29768E-05	No	1,216	0,001220546
N87	G50	Yes	Yes	0,501919	9,73999E-06	No	1,191	0,000379725
N87	G51	Yes	Yes	0,523833	1,11314E-05	No	1,125	#NUM!
N87	G54	Yes	Yes	0,45257	7,09628E-06	No	1,421	0,000183082
N87	G55	Yes	Yes	0,34681	2,78285E-06	No	3	#NUM!
N87	G56	Yes	Yes	0,531356	0,000113401	No	1,38	0,000861163
N87	G57	Yes	Yes	0,577079	1,97583E-05	No	1,083	#NUM!
N87	G62	Yes	Yes	0,446241	9,32256E-06	No	1,5	#NUM!
N87	G93	Yes	Yes	0,37779	7,23542E-06	No	0,8	#NUM!
N87	G95	Yes	Yes	0,32347	4,45257E-06	No		#NUM!
N87	G96	Yes	Yes	0,506135	1,98974E-05	No		#NUM!
N87	G98	Yes	Yes	0,616995	1,22446E-05	No		#NUM!
N87	H00	No	No			Yes	2,07	0,000603492
N87	H02	Yes	Yes	0,538909	3,17245E-05	No	0,619	#NUM!
N87	H10	No	No			Yes	1,305	0,002814036
N87	H11	No	No			Yes	1,708	0,00075267
N87	H25	Yes	Yes	0,574461	4,75868E-05	No	1,317	0,000535684
N87	H26	Yes	Yes	0,42665	2,01757E-05	No	2,375	#NUM!
N87	H33	Yes	Yes	0,363708	6,95714E-06	No	1,25	#NUM!
N87	H35	Yes	Yes	0,48312	1,78103E-05	No	1,425	0,000386506
N87	H36	Yes	Yes	0,347925	9,73999E-06	No	0,727	#NUM!
N87	H40	Yes	Yes	0,593994	9,32256E-06	No	1,304	0,000406849
N87	H43	Yes	Yes	0,505807	1,12706E-05	No	1,167	0,000237328
N87	H52	Yes	Yes	0,603396	4,78651E-05	No	1,11	0,002400407
N87	H53	Yes	Yes	0,528214	2,11497E-05	No	1,211	0,000311917
N87	H57	Yes	Yes	0,486044	1,8506E-05	No	0,692	#NUM!
N87	H61	No	No			Yes	1,55	0,001376504
N87	H81	Yes	Yes	0,478717	3,1168E-05	No	1,048	0,000745889
N87	H90	Yes	Yes	0,519914	2,86634E-05	No	1,167	0,000427191
N87	H91	Yes	Yes	0,529044	4,42474E-05	No	1,9	0,000257671
N87	H93	Yes	Yes	0,486026	2,97765E-05	No	1,293	0,000359383
N87	I11	Yes	Yes	0,424462	3,33943E-06	No	0,875	0,000617054
N87	I15	Yes	Yes	0,55395	8,07028E-06	No	0,6	#NUM!
N87	I20	Yes	Yes	0,472825	5,10654E-05	No	0,76	0,000257671
N87	I21	Yes	Yes	0,596288	2,21237E-05	No	0,429	#NUM!
N87	I25	Yes	Yes	0,534642	3,409E-05	No	0,75	0,000142397
N87	I26	Yes	Yes	0,463759	1,68363E-05	No	1	#NUM!
N87	I27	Yes	Yes	0,420848	3,47857E-06	No	2	#NUM!
N87	I34	Yes	Yes	0,398212	5,70485E-06	No	0,8	#NUM!
N87	I35	Yes	Yes	0,526075	1,19663E-05	No	1,167	#NUM!
N87	I42	Yes	Yes	0,497188	5,56571E-06	No	1,2	#NUM!
N87	I46	Yes	Yes	0,476022	6,40057E-06	No		#NUM!
N87	I47	Yes	Yes	0,502935	3,45074E-05	No	0,81	#NUM!
N87	I48	Yes	Yes	0,528175	3,17245E-05	No	0,833	0,00016952
N87	I49	Yes	Yes	0,578797	2,97765E-05	No	1,272	0,000793355
N87	I50	Yes	Yes	0,482326	2,11497E-05	No	0,702	0,000223767
N87	I51	Yes	Yes	0,603957	9,73999E-06	No	2	#NUM!
N87	I61	Yes	Yes	0,460035	6,53971E-06	No	3	#NUM!
N87	I63	Yes	Yes	0,581191	2,54631E-05	No	2	#NUM!
N87	I64	Yes	Yes	0,52118	2,32368E-05	No		#NUM!
N87	I67	Yes	Yes	0,536212	7,79199E-06	No	1,462	#NUM!
N87	I69	Yes	Yes	0,493614	2,29586E-05	No	0,667	#NUM!
N87	I70	Yes	Yes	0,460127	1,6558E-05	No	1,4	#NUM!
N87	I73	Yes	Yes	0,678718	2,12888E-05	No	0,9	#NUM!
N87	I80	Yes	Yes	0,559692	4,2856E-05	No	1,31	0,000257671
N87	I82	Yes	Yes	0,57248	8,62685E-06	No	4,5	#NUM!
N87	I83	Yes	Yes	0,603575	0,000109923	No	1,088	0,00075267
N87	I84	Yes	Yes	0,622376	7,19368E-05	No	1,374	0,001369724
N87	I85	Yes	Yes	0,464494	2,922E-06	No		#NUM!
N87	I89	Yes	Yes	0,527101	1,11314E-05	No	1,417	#NUM!
N87	I95	Yes	Yes	0,445339	7,23542E-06	No	1,067	#NUM!
N87	J01	Yes	Yes	0,427605	1,76711E-05	No	1,277	0,002753009
N87	J06	Yes	Yes	0,4529	1,5584E-05	No	1,225	0,004170198
N87	J15	Yes	Yes	0,494729	2,7272E-05	No	0,588	#NUM!
N87	J18	Yes	Yes	0,523528	0,000103522	No	1,164	0,000576369
N87	J31	No	No			Yes	1,587	0,000989998
N87	J38	Yes	Yes	0,505597	1,79494E-05	No	0,667	#NUM!
N87	J43	Yes	Yes	0,460389	5,28742E-06	No	6	#NUM!
N87	J44	Yes	Yes	0,637318	5,88574E-05	No	1,16	0,000196643
N87	J47	Yes	Yes	0,457184	4,03514E-06	No	3	#NUM!
N87	J84	Yes	Yes	0,482139	6,67885E-06	No	2	#NUM!
N87	J90	Yes	Yes	0,417324	5,70485E-06	No		#NUM!
N87	J91	Yes	Yes	0,323943	#NUM!	No	1,5	#NUM!
N87	J96	Yes	Yes	0,481826	2,44891E-05	No	1,222	#NUM!
N87	J98	Yes	Yes	0,432486	9,18342E-06	No	3	#NUM!
N87	K04	Yes	Yes	0,58636	1,57231E-05	No	1,394	0,002902187
N87	K05	Yes	Yes	0,496904	1,29403E-05	No	1,468	0,001573148
N87	K08	Yes	Yes	0,644282	1,41926E-05	No	1,071	0,000406849
N87	K10	No	No			Yes	1,412	0,000976437
N87	K20	Yes	Yes	0,507348	1,3636E-05	No	1,643	0,000155959
N87	K21	Yes	Yes	0,514495	6,21968E-05	No	1,23	0,001525682
N87	K22	Yes	Yes	0,368127	9,32256E-06	No	1,889	#NUM!
N87	K25	Yes	Yes	0,525528	2,42108E-05	No	1,25	0,000237328
N87	K26	Yes	Yes	0,564643	1,2662E-05	No	1,5	0,000264452
N87	K29	Yes	Yes	0,472704	5,77442E-05	No	1,372	0,002298695
N87	K30	Yes	Yes	0,560594	8,64076E-05	No	1,305	0,001132395
N87	K31	Yes	Yes	0,329187	3,896E-06	No	1,818	0,000135616
N87	K42	Yes	Yes	0,545479	2,11497E-05	No	0,714	#NUM!
N87	K43	Yes	Yes	0,54603	3,17245E-05	No	1	#NUM!
N87	K44	Yes	Yes	0,495219	4,00731E-05	No	1,727	#NUM!
N87	K52	Yes	Yes	0,55338	4,50822E-05	No	1	#NUM!
N87	K55	Yes	Yes	0,277631	#NUM!	No	0,5	#NUM!
N87	K56	Yes	Yes	0,510686	2,7272E-05	No	1,455	#NUM!
N87	K57	Yes	Yes	0,577952	3,74294E-05	No	2,083	0,00016952
N87	K58	Yes	Yes	0,609625	7,86156E-05	No	1,253	0,000637396
N87	K59	Yes	Yes	0,561645	0,000135525	No	1,282	0,000956094
N87	K60	Yes	Yes	0,505523	3,74294E-05	No	1,909	0,000284794
N87	K62	Yes	Yes	0,616938	5,87182E-05	No	1,053	0,000135616
N87	K63	Yes	Yes	0,523664	9,46171E-06	No	1,444	#NUM!
N87	K64	Yes	Yes	0,72191	5,12045E-05	No		#NUM!
N87	K65	Yes	Yes	0,507972	1,40534E-05	No	1,333	#NUM!
N87	K70	Yes	Yes	0,669662	1,05748E-05	No	1	#NUM!
N87	K72	Yes	Yes	0,415395	3,47857E-06	No	1	#NUM!
N87	K74	Yes	Yes	0,52645	6,81799E-06	No	1,5	#NUM!
N87	K76	Yes	Yes	0,528375	1,66971E-05	No	1,48	0,00025089
N87	K80	Yes	Yes	0,487323	0,000155144	No	1,111	0,000610273
N87	K81	Yes	Yes	0,576927	1,71146E-05	No	1,467	0,000149178
N87	K83	Yes	Yes	0,416157	8,20942E-06	No	2	0,000135616
N87	K85	Yes	Yes	0,525084	1,64188E-05	No	1,167	#NUM!
N87	K86	Yes	Yes	0,451252	6,53971E-06	No	1,353	0,000155959
N87	K91	Yes	Yes	0,325944	7,37456E-06	No	1	#NUM!
N87	K92	Yes	Yes	0,546645	2,56023E-05	No	0,8	#NUM!
N87	L08	Yes	Yes	0,564748	3,35334E-05	No	1,032	0,000216986
N87	L30	Yes	Yes	0,535255	2,50457E-05	No	1,325	0,001437532
N87	L40	Yes	Yes	0,683617	2,19846E-05	No	1,515	0,000339041
N87	L60	No	No			Yes	1,521	0,000732328
N87	L82	No	No			Yes	1,416	0,000854382
N87	L89	Yes	Yes	0,340391	3,33943E-06	No	0,6	#NUM!
N87	L90	Yes	Yes	0,751055	6,38665E-05	No	1,667	#NUM!
N87	L97	Yes	Yes	0,339098	4,87E-06	No	0,571	#NUM!
N87	L98	Yes	Yes	0,590435	2,25411E-05	No	1,095	0,000155959
N87	M05	Yes	Yes	0,578675	1,948E-05	No	1,5	#NUM!
N87	M06	Yes	Yes	0,51927	2,3376E-05	No	1,13	0,000176301
N87	M07	Yes	Yes	0,534119	1,21054E-05	No	0,833	#NUM!
N87	M13	Yes	Yes	0,612337	2,69937E-05	No	1,087	0,000508561
N87	M15	Yes	Yes	0,517446	9,46171E-06	No	1,111	0,000610273
N87	M16	Yes	Yes	0,522314	3,58988E-05	No	1,172	0,000508561
N87	M17	Yes	Yes	0,521444	7,79199E-05	No	1,041	0,000861163
N87	M18	Yes	Yes	0,576681	1,23837E-05	No	0,75	#NUM!
N87	M19	Yes	Yes	0,449852	4,17428E-05	No	1,108	0,000556026
N87	M20	Yes	Yes	0,574646	6,95714E-05	No	1,101	0,000515342
N87	M23	Yes	Yes	0,529428	0,000179216	No	1,263	0,000650958
N87	M25	Yes	Yes	0,502549	8,18159E-05	No	1,328	0,002441092
N87	M42	No	No			Yes	1,33	0,001037464
N87	M43	Yes	Yes	0,493918	1,51666E-05	No	1,625	0,000176301
N87	M46	Yes	Yes	0,47753	1,09923E-05	No	1,375	#NUM!
N87	M47	Yes	Yes	0,504179	4,49431E-05	No	1,045	0,000467876
N87	M48	Yes	Yes	0,487277	2,3376E-05	No	1,028	0,00025089
N87	M50	Yes	Yes	0,51613	4,84217E-05	No	1,333	0,000515342
N87	M51	Yes	Yes	0,509527	0,000139978	No	1,294	0,001044245
N87	M53	Yes	Yes	0,553317	3,74294E-05	No	1,31	0,000257671
N87	M54	Yes	Yes	0,539273	0,000245448	No	1,342	0,004366842
N87	M65	Yes	Yes	0,59073	9,76782E-05	No	1,556	0,000474657
N87	M67	Yes	Yes	0,636606	9,75391E-05	No	1,154	0,000406849
N87	M70	Yes	Yes	0,670657	5,41265E-05	No	1,439	0,000956094
N87	M71	Yes	Yes	0,470991	1,15488E-05	No	1,667	0,00016952
N87	M72	Yes	Yes	0,594889	1,96191E-05	No	1,133	0,000230548
N87	M75	Yes	Yes	0,564503	0,000169893	No	0,992	0,000820478
N87	M76	Yes	Yes	0,554334	4,68911E-05	No	1,522	0,000237328
N87	M77	Yes	Yes	0,630389	6,51188E-05	No	1,267	0,001159519
N87	M79	Yes	Yes	0,513648	0,000196887	No	1,461	0,002149517
N87	M80	Yes	Yes	0,459833	9,04428E-06	No	2,25	#NUM!
N87	M81	Yes	Yes	0,593091	4,383E-05	No	1,5	0,000142397
N87	M85	Yes	Yes	0,724678	3,896E-05	No	1,25	#NUM!
N87	M96	Yes	Yes	0,458129	6,53971E-06	No	1,4	#NUM!
N87	M99	Yes	Yes	0,501586	1,54448E-05	No	1	#NUM!
N87	N13	Yes	Yes	0,533542	2,49065E-05	No	1,667	#NUM!
N87	N17	Yes	Yes	0,36183	5,00914E-06	No	0,857	#NUM!
N87	N18	Yes	Yes	0,560824	1,39143E-05	No	1,778	#NUM!
N87	N20	Yes	Yes	0,449638	4,21602E-05	No	0,75	0,000183082
N87	N31	No	No			Yes	2,174	0,000339041
N87	N39	Yes	Yes	0,639385	0,00013316	No	1,332	0,001796915
N87	N60	Yes	Yes	0,549376	6,48405E-05	No	1,507	0,000766232
N87	N61	Yes	Yes	0,622304	2,17063E-05	No	1,167	#NUM!
N87	N63	Yes	Yes	0,625665	6,95714E-05	No	1,719	0,000372945
N87	N64	Yes	Yes	0,579243	8,68251E-05	No	1,331	0,001227327
N87	N80	No	No			Yes	1,714	0,000650958
N87	N83	No	No			Yes	1,595	0,001654518
N87	N84	Yes	Yes	1,45762	0,000148187	No	1,72	0,00108493
N87	N85	Yes	Yes	1,4651	3,52031E-05	No	1,625	0,000528903
N87	N88	Yes	Yes	9,47654	0,000119941	Yes	10	0,001681641
N87	N89	Yes	Yes	3,30829	6,70668E-05	No	1,903	0,000400068
N87	N92	Yes	Yes	1,25322	0,00061682	No	1,63	0,002936091
N87	N93	Yes	Yes	2,32357	0,000223602	No	2,938	0,000711985
N87	N94	Yes	Yes	1,27914	0,000226246	No	1,505	0,001051026
N87	N95	Yes	Yes	1,32238	8,44596E-05	No	1,518	0,001430751
N87	N99	No	No			Yes	3,333	0,000135616
N87	O02	No	No			Yes	1,863	0,000644177
N87	O08	No	No			Yes	1,864	0,000556026
N87	O22	No	No			Yes	2,643	0,00025089
N87	O24	Yes	Yes	0,415753	6,34491E-05	No	2	0,000623835
N87	O34	Yes	Yes	1,5797	0,000356205	No	1,909	0,000854382
N87	O35	Yes	Yes	0,694598	3,71511E-05	No	1,2	#NUM!
N87	O36	No	No			Yes	1,835	0,001132395
N87	O40	Yes	Yes	0,659905	2,54631E-05	No	1,556	#NUM!
N87	O42	No	No			Yes	1,61	0,00084082
N87	O47	No	No			Yes	1,921	0,000989998
N87	O49	Yes	Yes	0,69266	5,14828E-05	No		#NUM!
N87	O64	No	No			Yes	1,667	0,000372945
N87	O68	No	No			Yes	1,894	0,000603492
N87	O72	Yes	Yes	0,721757	0,000809672	No	1,471	0,000339041
N87	O75	No	No			Yes	1,905	0,000271232
N87	O81	No	No			Yes	2,261	0,000352602
N87	O82	Yes	Yes	0,576586	0,000396974	No	1,154	0,000711985
N87	O83	Yes	Yes	0,631632	0,000144013	No		#NUM!
N87	O91	Yes	Yes	0,451985	3,3116E-05	No	1,121	0,00025089
N87	O99	Yes	Yes	0,543593	0,000497992	No	1,689	0,002244448
N87	Y99	Yes	Yes	0,395573	0,00011841	No	1,15	0,000155959
N88	A41	Yes	Yes	0,209203	#NUM!	No	1,4	#NUM!
N88	C34	Yes	Yes	0,315194	2,78285E-06	No	0,333	#NUM!
N88	C50	Yes	Yes	0,456315	8,90513E-06	No	3,25	#NUM!
N88	C78	Yes	Yes	0,347936	3,20028E-06	No	0,667	#NUM!
N88	C79	Yes	Yes	0,218401	#NUM!	No	2	#NUM!
N88	D63	Yes	Yes	0,179207	#NUM!	No	0,923	#NUM!
N88	D64	Yes	Yes	0,367543	5,70485E-06	No	0,909	#NUM!
N88	E11	Yes	Yes	0,566258	1,04357E-05	No	1,381	0,000196643
N88	E78	Yes	Yes	0,561045	1,01574E-05	No	1,397	0,000644177
N88	E86	Yes	Yes	0,44201	4,45257E-06	No		#NUM!
N88	E87	Yes	Yes	0,32869	2,78285E-06	No	0,375	#NUM!
N88	G50	No	No			Yes	2,438	0,000264452
N88	G54	No	No			Yes	2,556	0,000155959
N88	G56	Yes	Yes	0,573338	1,15488E-05	No	1,4	0,000379725
N88	G58	No	No			Yes	3,375	0,000183082
N88	H11	No	No			Yes	1,926	0,000352602
N88	H25	Yes	Yes	0,583237	1,21054E-05	No	1,109	0,000345821
N88	I20	Yes	Yes	0,473224	9,04428E-06	No	1,667	0,000237328
N88	I25	Yes	Yes	0,423889	6,12228E-06	No	0,739	#NUM!
N88	I48	Yes	Yes	0,506502	8,34856E-06	No	0,944	#NUM!
N88	I50	Yes	Yes	0,309002	3,75685E-06	No	1,143	0,000216986
N88	J15	Yes	Yes	0,293489	3,06114E-06	No	1,6	#NUM!
N88	J18	Yes	Yes	0,402227	1,14097E-05	No	1,483	0,000291575
N88	J44	Yes	Yes	0,377114	6,81799E-06	No	1,368	0,000176301
N88	J96	Yes	Yes	0,222551	3,20028E-06	No	0,714	#NUM!
N88	K25	No	No			Yes	2,688	0,000291575
N88	K59	Yes	Yes	0,651522	1,50274E-05	No	1,615	0,000427191
N88	L82	No	No			Yes	1,587	0,000494999
N88	M19	Yes	Yes	0,333485	5,28742E-06	No	1,857	0,000440753
N88	M75	Yes	Yes	0,61593	1,8506E-05	No	0,967	0,000400068
N88	M81	Yes	Yes	0,571482	1,04357E-05	No	0,917	#NUM!
N88	Y99	Yes	Yes	0,241861	1,76711E-05	No	1	#NUM!
N89	A60	No	No			Yes	4,625	0,00025089
N89	A69	No	No			Yes	2,261	0,000352602
N89	B35	No	No			Yes	1,608	0,000861163
N89	C34	Yes	Yes	0,353853	6,53971E-06	No		#NUM!
N89	C52	Yes	Yes	30,0265	6,67885E-06	No		#NUM!
N89	C78	Yes	Yes	0,533825	1,01574E-05	No		#NUM!
N89	C79	Yes	Yes	0,406386	6,26142E-06	No		#NUM!
N89	E55	No	No			Yes	1,355	0,000854382
N89	G47	Yes	Yes	0,581503	1,11314E-05	No	1,379	0,000617054
N89	H11	No	No			Yes	1,914	0,000454314
N89	J96	Yes	Yes	0,603677	1,48883E-05	No	3	#NUM!
N89	O24	No	No			Yes	2,909	0,000216986
N89	O72	Yes	Yes	0,68724	6,09445E-05	No	1,091	#NUM!
N89	Y99	Yes	Yes	0,716288	0,000128568	No	1	#NUM!
N90	A41	Yes	Yes	0,628062	1,69754E-05	No	0,583	#NUM!
N90	B02	No	No			Yes	1,875	0,000406849
N90	C77	Yes	Yes	0,537266	5,84399E-06	No	1	#NUM!
N90	C78	Yes	Yes	0,318714	7,93114E-06	No		#NUM!
N90	C79	Yes	Yes	0,410558	6,40057E-06	No		#NUM!
N90	D12	No	No			Yes	1,889	0,000345821
N90	D18	No	No			Yes	2,13	0,00033226
N90	D50	Yes	Yes	0,584068	1,22446E-05	No	1,4	0,000664519
N90	D64	Yes	Yes	0,683312	2,26803E-05	No	1	0,000142397
N90	E55	No	No			Yes	1,58	0,001281573
N90	E86	Yes	Yes	0,567535	2,1428E-05	No	1	#NUM!
N90	E87	Yes	Yes	0,535313	1,34968E-05	No	1,786	0,00016952
N90	G47	Yes	Yes	0,673804	1,43317E-05	No	1,593	0,001220546
N90	H11	No	No			Yes	1,917	0,000786574
N90	H43	No	No			Yes	1,729	0,000562807
N90	H61	No	No			Yes	1,492	0,001295135
N90	H93	No	No			Yes	2,357	0,0006713
N90	I48	Yes	Yes	0,675354	2,50457E-05	No	1,276	0,00050178
N90	J15	Yes	Yes	0,644057	1,66971E-05	No	2,5	0,000135616
N90	J18	Yes	Yes	0,655114	4,98131E-05	No	1,114	0,000528903
N90	J39	No	No			Yes	3	0,000264452
N90	J96	Yes	Yes	0,635851	1,44708E-05	No	2	0,000162739
N90	K52	No	No			Yes	3,583	0,000291575
N90	K59	Yes	Yes	0,820962	6,02488E-05	No	1,566	0,000881505
N90	L30	No	No			Yes	1,708	0,001396847
N90	L43	No	No			Yes	7	0,000149178
N90	L60	No	No			Yes	1,517	0,000617054
N90	L72	No	No			Yes	2,185	0,000400068
N90	L84	No	No			Yes	2,154	0,000379725
N90	L90	No	No			Yes	11,25	0,000311917
N90	M48	No	No			Yes	1,543	0,000481438
N90	M53	No	No			Yes	8,857	0,000427191
N90	M80	Yes	Yes	0,582388	1,09923E-05	No	1,516	0,000318698
N90	M81	Yes	Yes	0,683841	2,74111E-05	No	2,136	0,000318698
N90	M85	Yes	Yes	0,613177	1,66971E-05	No	1,348	0,000210205
N90	N28	No	No			Yes	2,276	0,000447533
N90	N39	No	No			Yes	1,324	0,001668079
N90	O72	Yes	Yes	0,619814	0,00010227	No	1,5	#NUM!
N90	O83	Yes	Yes	0,594184	2,07323E-05	No		#NUM!
N90	Y99	Yes	Yes	0,597917	9,15559E-05	No	0,979	0,000311917
N91	B00	No	No			Yes	1,548	0,001206984
N91	B02	No	No			Yes	1,926	0,000352602
N91	B97	No	No			Yes	1,705	0,001098491
N91	D23	No	No			Yes	1,55	0,001681641
N91	E03	Yes	Yes	2,10138	2,75503E-05	No	1,879	0,000739108
N91	E04	No	No			Yes	1,62	0,000786574
N91	E11	Yes	Yes	2,02039	1,66971E-05	No	1,103	0,000216986
N91	E55	No	No			Yes	1,749	0,002129174
N91	E78	No	No			Yes	1,558	0,001362943
N91	F43	No	No			Yes	1,475	0,000989998
N91	G56	No	No			Yes	1,855	0,001044245
N91	H81	No	No			Yes	1,644	0,00100356
N91	H90	No	No			Yes	1,619	0,000461095
N91	I10	Yes	Yes	1,48707	2,29586E-05	No	1,414	0,000949313
N91	I49	No	No			Yes	1,726	0,000861163
N91	I83	Yes	Yes	0,513627	9,46171E-06	No	1,12	0,000698423
N91	I84	No	No			Yes	1,467	0,001498559
N91	K76	No	No			Yes	3,562	0,000386506
N91	L30	No	No			Yes	1,51	0,001573148
N91	L60	No	No			Yes	1,773	0,000793355
N91	L63	No	No			Yes	3,667	0,000149178
N91	L72	No	No			Yes	1,842	0,000481438
N91	L73	No	No			Yes	3	0,000366164
N91	L82	No	No			Yes	1,619	0,000691643
N91	M16	No	No			Yes	1,581	0,000461095
N91	M17	No	No			Yes	1,439	0,000800136
N91	M19	No	No			Yes	1,962	0,000691643
N91	M25	No	No			Yes	1,303	0,002725886
N91	M70	No	No			Yes	1,456	0,001023902
N91	M75	No	No			Yes	1,382	0,000962875
N91	M77	No	No			Yes	1,713	0,001498559
N91	M81	Yes	Yes	3,55654	1,461E-05	No	5	#NUM!
N91	M85	Yes	Yes	3,27421	1,29403E-05	No	1,875	#NUM!
N91	N39	No	No			Yes	1,303	0,001932531
N91	N64	No	No			Yes	1,758	0,001491778
N91	N84	No	No			Yes	1,472	0,00108493
N91	N85	No	No			Yes	1,837	0,000617054
N91	N93	No	No			Yes	2,656	0,000576369
N91	N95	Yes	Yes	5,58238	1,89234E-05	Yes	2,302	0,002102051
N91	N97	Yes	Yes	3,88325	0,000173372	No	2,757	0,001444313
N91	O02	No	No			Yes	1,824	0,000644177
N91	O20	No	No			Yes	2,373	0,001213765
N91	O21	No	No			Yes	3,231	0,000576369
N91	O23	No	No			Yes	1,722	0,001274792
N91	O24	No	No			Yes	1,673	0,000596711
N91	O26	No	No			Yes	1,469	0,001145957
N91	O28	No	No			Yes	1,967	0,000406849
N91	O34	No	No			Yes	1,721	0,000711985
N91	O36	No	No			Yes	1,861	0,001017122
N91	O60	No	No			Yes	2,043	0,000325479
N91	O68	Yes	Yes	0,721635	5,45439E-05	No	1,4	0,000427191
N91	O70	Yes	Yes	0,659038	0,000106862	No	1,073	0,001403628
N91	O72	Yes	Yes	0,698222	0,000122863	No	1,828	0,000359383
N91	O80	No	No			Yes	1,249	0,002224106
N91	O82	Yes	Yes	0,791517	6,52579E-05	No	1,333	0,000705204
N91	O92	No	No			Yes	2,208	0,000359383
N91	O99	Yes	Yes	0,809951	0,0001038	No	1,537	0,001824038
N92	A04	Yes	Yes	0,444736	3,20028E-05	No	1,438	0,000155959
N92	A09	No	No			Yes	1,486	0,002163078
N92	A26	Yes	Yes	0,448886	3,47857E-06	No	4	#NUM!
N92	A40	Yes	Yes	0,451797	1,04357E-05	No		#NUM!
N92	A41	Yes	Yes	0,366729	0,00011368	No	1,75	#NUM!
N92	A46	Yes	Yes	0,502843	8,90513E-05	No	1	0,000142397
N92	A49	Yes	Yes	0,513628	7,98679E-05	No	1,731	0,000305136
N92	A69	Yes	Yes	0,5401	1,54448E-05	No	1,28	0,001145957
N92	B02	Yes	Yes	0,471465	1,97583E-05	No	1,379	0,000617054
N92	B34	Yes	Yes	0,713096	9,76782E-05	No	1,318	0,007201221
N92	B37	Yes	Yes	0,617309	7,27716E-05	No	1,557	0,007275809
N92	B95	Yes	Yes	0,582201	1,05748E-05	No	1,333	#NUM!
N92	B96	Yes	Yes	0,458537	8,76599E-06	No	3,133	0,000318698
N92	C02	Yes	Yes	0,312183	#NUM!	No		#NUM!
N92	C06	Yes	Yes	0,186862	#NUM!	No		#NUM!
N92	C09	Yes	Yes	0,229977	#NUM!	No		#NUM!
N92	C10	Yes	Yes	0,155984	#NUM!	No		#NUM!
N92	C14	Yes	Yes	0,27438	#NUM!	No		#NUM!
N92	C15	Yes	Yes	0,178033	3,20028E-06	No	1	#NUM!
N92	C16	Yes	Yes	0,263653	6,12228E-06	No	2	#NUM!
N92	C17	Yes	Yes	0,356461	3,06114E-06	No		#NUM!
N92	C18	Yes	Yes	0,395936	4,50822E-05	No	5	#NUM!
N92	C20	Yes	Yes	0,331246	1,83668E-05	No	1,333	#NUM!
N92	C21	Yes	Yes	0,224794	4,31342E-06	No		#NUM!
N92	C22	Yes	Yes	0,263336	4,31342E-06	No		#NUM!
N92	C24	Yes	Yes	0,255563	2,922E-06	No		#NUM!
N92	C25	Yes	Yes	0,278882	1,02966E-05	No		#NUM!
N92	C34	Yes	Yes	0,223708	5,37091E-05	No		#NUM!
N92	C41	Yes	Yes	0,244766	3,33943E-06	No		#NUM!
N92	C43	Yes	Yes	0,621331	6,51188E-05	No	1,625	#NUM!
N92	C44	Yes	Yes	0,728695	8,02854E-05	No	1,923	0,00016952
N92	C48	Yes	Yes	0,392027	4,31342E-06	No	2	#NUM!
N92	C49	Yes	Yes	0,449835	1,58623E-05	No		#NUM!
N92	C50	Yes	Yes	0,439112	0,000274668	No	1,222	0,000223767
N92	C51	Yes	Yes	0,396293	6,40057E-06	No		#NUM!
N92	C53	Yes	Yes	0,367215	6,67885E-05	No	1,875	#NUM!
N92	C54	Yes	Yes	2,14196	0,000194522	No	5,5	0,000149178
N92	C56	Yes	Yes	0,269017	5,59354E-05	No	2	#NUM!
N92	C57	Yes	Yes	0,373175	6,40057E-06	No		#NUM!
N92	C64	Yes	Yes	0,4887	1,40534E-05	No	0,667	#NUM!
N92	C67	Yes	Yes	0,270095	8,76599E-06	No		#NUM!
N92	C71	Yes	Yes	0,275678	1,23837E-05	No	1,667	#NUM!
N92	C73	Yes	Yes	0,535143	1,71146E-05	No	0,333	#NUM!
N92	C76	Yes	Yes	0,44385	1,11314E-05	No		#NUM!
N92	C77	Yes	Yes	0,308982	6,09445E-05	No		#NUM!
N92	C78	Yes	Yes	0,246471	8,16768E-05	No	0,6	#NUM!
N92	C79	Yes	Yes	0,220835	6,19185E-05	No	0,5	#NUM!
N92	C80	Yes	Yes	0,293234	9,87913E-06	No		#NUM!
N92	C82	Yes	Yes	0,250406	7,37456E-06	No	3	#NUM!
N92	C83	Yes	Yes	0,239945	1,09923E-05	No	1	#NUM!
N92	C85	Yes	Yes	0,294896	1,34968E-05	No		#NUM!
N92	C90	Yes	Yes	0,274857	6,53971E-06	No		#NUM!
N92	C91	Yes	Yes	0,343416	7,09628E-06	No		#NUM!
N92	C92	Yes	Yes	0,306138	7,51371E-06	No	1	#NUM!
N92	D05	Yes	Yes	0,555382	3,33943E-05	No	0,333	#NUM!
N92	D07	Yes	Yes	2,07256	8,34856E-05	No	1	#NUM!
N92	D09	Yes	Yes	0,313661	#NUM!	No		#NUM!
N92	D10	Yes	Yes	0,589074	3,63163E-05	No	0,727	#NUM!
N92	D11	Yes	Yes	0,659436	2,7272E-05	No	2	#NUM!
N92	D12	Yes	Yes	0,74757	0,000237517	No	2,105	0,000271232
N92	D13	Yes	Yes	0,689087	3,6038E-05	No	2,25	0,000183082
N92	D14	Yes	Yes	0,488433	3,22811E-05	No	1	#NUM!
N92	D17	Yes	Yes	0,860221	0,000218315	No	1,84	0,001010341
N92	D18	Yes	Yes	0,697796	3,57597E-05	No	1,968	0,00084082
N92	D21	Yes	Yes	0,672851	4,20211E-05	No	1,643	0,000623835
N92	D22	Yes	Yes	0,793372	0,000130655	No	1,482	0,005085608
N92	D23	Yes	Yes	0,774968	0,000171841	No	1,644	0,004034582
N92	D27	No	No			Yes	2,471	0,001993558
N92	D28	No	No			Yes	2,778	0,00016952
N92	D30	Yes	Yes	0,572547	2,64371E-05	No	3,75	#NUM!
N92	D31	Yes	Yes	0,622837	1,05748E-05	No	1,2	#NUM!
N92	D32	Yes	Yes	0,537601	2,19846E-05	No	2	#NUM!
N92	D33	Yes	Yes	0,514335	2,18454E-05	No	4	#NUM!
N92	D34	Yes	Yes	0,720644	2,60197E-05	No		#NUM!
N92	D35	Yes	Yes	0,621018	3,72903E-05	No	1,125	#NUM!
N92	D38	Yes	Yes	0,395322	4,73085E-06	No	0,6	#NUM!
N92	D43	Yes	Yes	0,484196	1,09923E-05	No	0,857	#NUM!
N92	D46	Yes	Yes	0,460265	4,73085E-06	No	2	#NUM!
N92	D47	Yes	Yes	0,706628	1,69754E-05	No	0,75	#NUM!
N92	D61	Yes	Yes	0,568779	9,73999E-06	No		#NUM!
N92	D63	Yes	Yes	0,262193	3,24203E-05	No	3,083	0,00025089
N92	D64	Yes	Yes	1,20648	0,000413115	No	2,652	0,000413629
N92	D68	Yes	Yes	1,27276	0,00011354	No	2,6	0,000176301
N92	D69	Yes	Yes	1,22411	9,62868E-05	No	1,643	0,000155959
N92	D70	Yes	Yes	0,359845	6,53971E-06	No	1,667	#NUM!
N92	D71	Yes	Yes	0,216139	#NUM!	No		#NUM!
N92	D72	Yes	Yes	0,541967	1,68363E-05	No	2,667	#NUM!
N92	D84	Yes	Yes	0,561492	9,32256E-06	No		#NUM!
N92	E03	Yes	Yes	0,913911	0,000320446	No	1,456	0,001796915
N92	E04	Yes	Yes	0,744523	0,000344378	No	1,757	0,002013901
N92	E05	Yes	Yes	0,639056	0,000219706	No	1,369	0,000603492
N92	E06	Yes	Yes	0,72601	6,80408E-05	No	1,357	0,001701983
N92	E10	Yes	Yes	0,614728	0,000148048	No	1,167	#NUM!
N92	E11	Yes	Yes	0,800794	0,000387373	No	1,164	0,000528903
N92	E13	Yes	Yes	0,396689	1,05748E-05	No	3	#NUM!
N92	E14	Yes	Yes	0,642129	9,69825E-05	No	0,333	#NUM!
N92	E16	Yes	Yes	0,47405	3,45074E-05	No	0,8	#NUM!
N92	E20	Yes	Yes	0,530604	6,53971E-06	No		#NUM!
N92	E21	Yes	Yes	0,719447	5,05088E-05	No	2,75	#NUM!
N92	E23	Yes	Yes	0,622155	2,65763E-05	No	3	#NUM!
N92	E27	Yes	Yes	0,596995	2,44891E-05	No	0,667	#NUM!
N92	E34	Yes	Yes	0,59517	2,90808E-05	No	1,5	#NUM!
N92	E41	Yes	Yes	0,194677	#NUM!	No		#NUM!
N92	E46	Yes	Yes	0,275621	#NUM!	No	4	#NUM!
N92	E47	Yes	Yes	0,520369	1,04357E-05	No		#NUM!
N92	E51	Yes	Yes	0,254411	#NUM!	No		#NUM!
N92	E55	Yes	Yes	0,77689	5,45439E-05	No	1,478	0,004339719
N92	E61	No	No			Yes	1,971	0,000454314
N92	E64	Yes	Yes	0,441261	2,12888E-05	No		#NUM!
N92	E68	Yes	Yes	1,20752	0,000113819	No		#NUM!
N92	E78	Yes	Yes	0,717833	0,000331577	No	1,316	0,003159858
N92	E83	Yes	Yes	0,383983	2,85243E-05	No	2,2	#NUM!
N92	E86	Yes	Yes	0,393786	0,00010227	No		#NUM!
N92	E87	Yes	Yes	0,422377	9,25299E-05	No	0,938	#NUM!
N92	E88	Yes	Yes	0,718863	2,46283E-05	No	1,2	#NUM!
N92	E89	Yes	Yes	0,61075	4,64737E-05	No	1,538	0,000271232
N92	F03	Yes	Yes	0,621141	2,29586E-05	No	1	#NUM!
N92	F05	Yes	Yes	0,294285	5,42657E-06	No		#NUM!
N92	F06	Yes	Yes	0,464234	1,28011E-05	No	1,023	0,000305136
N92	F13	Yes	Yes	0,416043	1,461E-05	No	2,75	#NUM!
N92	F17	Yes	Yes	1,4063	0,000372624	No	1	#NUM!
N92	F20	Yes	Yes	0,650721	4,16037E-05	No	0,455	#NUM!
N92	F22	Yes	Yes	0,546696	6,40057E-06	No	0,5	#NUM!
N92	F31	Yes	Yes	0,726453	2,99157E-05	No	0,625	#NUM!
N92	F32	Yes	Yes	0,703216	0,000177824	No	1,492	0,003661638
N92	F41	Yes	Yes	0,68367	0,000134829	No	1,532	0,004061705
N92	F43	No	No			Yes	1,507	0,002278352
N92	F60	Yes	Yes	0,734274	3,90991E-05	No	1,15	0,000155959
N92	G12	Yes	Yes	0,432369	4,03514E-06	No		#NUM!
N92	G20	Yes	Yes	0,588489	1,0714E-05	No	2	#NUM!
N92	G24	Yes	Yes	0,686062	2,15671E-05	No	1,946	0,000488218
N92	G31	Yes	Yes	0,318259	6,95714E-06	No	0,3	#NUM!
N92	G41	Yes	Yes	0,340691	6,95714E-06	No		#NUM!
N92	G44	Yes	Yes	0,824128	0,000233203	No	1,5	0,003234447
N92	G45	Yes	Yes	0,664099	0,00010714	No	1	0,000210205
N92	G47	Yes	Yes	0,64969	0,000176433	No	1,256	0,002725886
N92	G50	Yes	Yes	0,626636	4,24385E-05	No	1,505	0,000949313
N92	G51	Yes	Yes	0,65471	4,41082E-05	No	1,467	0,000149178
N92	G55	Yes	Yes	0,431431	1,34968E-05	No	1,167	#NUM!
N92	G56	Yes	Yes	0,763614	0,000553927	No	1,743	0,002671639
N92	G57	Yes	Yes	0,671842	7,69459E-05	No	2,2	0,000298356
N92	G58	No	No			Yes	1,838	0,00092219
N92	G60	Yes	Yes	0,586783	5,98314E-06	No		#NUM!
N92	G62	Yes	Yes	0,458691	5,0648E-05	No	1,438	0,000155959
N92	G63	Yes	Yes	0,538949	1,09923E-05	No	1,533	0,000155959
N92	G72	Yes	Yes	0,526378	1,05748E-05	No		#NUM!
N92	G91	Yes	Yes	0,517348	1,54448E-05	No	4	#NUM!
N92	G93	Yes	Yes	0,613664	2,85243E-05	No	0,962	0,00016952
N92	G94	Yes	Yes	0,506941	4,87E-06	No		#NUM!
N92	G95	Yes	Yes	0,389653	2,08714E-05	No	0,667	#NUM!
N92	G96	Yes	Yes	0,589544	8,04245E-05	No	4	#NUM!
N92	H01	Yes	Yes	0,702777	2,15671E-05	No	1,469	0,000976437
N92	H02	Yes	Yes	0,778004	0,000173928	No	1,25	0,000339041
N92	H04	Yes	Yes	0,605433	2,44891E-05	No	1,398	0,00083404
N92	H05	Yes	Yes	0,483445	1,43317E-05	No	1,2	#NUM!
N92	H06	Yes	Yes	0,509564	1,05748E-05	No	0,25	#NUM!
N92	H10	No	No			Yes	1,329	0,006428208
N92	H11	Yes	Yes	0,771363	4,06297E-05	No	1,48	0,001274792
N92	H16	Yes	Yes	0,618525	4,71694E-05	No	1,286	0,000244109
N92	H17	Yes	Yes	0,485398	4,59171E-06	No	1,667	0,000135616
N92	H18	Yes	Yes	0,687722	3,03331E-05	No	1,429	0,000203424
N92	H19	Yes	Yes	0,6555	1,79494E-05	No	0,667	#NUM!
N92	H25	Yes	Yes	0,520543	0,000179077	No	1,068	0,000535684
N92	H26	Yes	Yes	0,477118	9,25299E-05	No	1,375	0,000223767
N92	H33	Yes	Yes	0,535313	3,93774E-05	No	0,75	#NUM!
N92	H34	Yes	Yes	0,58498	1,43317E-05	No	1,5	#NUM!
N92	H35	Yes	Yes	0,624964	9,00253E-05	No	1,5	0,000874725
N92	H36	Yes	Yes	0,46823	5,44048E-05	No	1,214	#NUM!
N92	H40	Yes	Yes	0,617299	4,63345E-05	No	1,448	0,000942533
N92	H43	Yes	Yes	0,589237	5,00914E-05	No	1,647	0,000569588
N92	H44	Yes	Yes	0,610317	2,88025E-05	No	0,556	#NUM!
N92	H47	Yes	Yes	0,653013	1,92017E-05	No	1,875	#NUM!
N92	H49	Yes	Yes	0,477466	1,3636E-05	No	0,5	#NUM!
N92	H52	Yes	Yes	0,74276	0,00016391	No	1,323	0,007255467
N92	H53	Yes	Yes	0,63209	9,07211E-05	No	1,413	0,000766232
N92	H54	Yes	Yes	0,71247	2,25411E-05	No	5	#NUM!
N92	H57	Yes	Yes	0,635639	6,40057E-05	No	1	#NUM!
N92	H60	No	No			Yes	1,53	0,002251229
N92	H61	Yes	Yes	0,633738	1,89234E-05	No	1,3	0,002380064
N92	H81	Yes	Yes	0,742061	0,000149161	No	1,527	0,002319037
N92	H83	Yes	Yes	0,668436	2,03148E-05	No	0,571	#NUM!
N92	H90	Yes	Yes	0,659553	0,000126063	No	1,036	0,000773012
N92	H91	Yes	Yes	0,672385	0,000241413	No	1,366	0,000379725
N92	H92	No	No			Yes	1,732	0,00184438
N92	H93	Yes	Yes	0,741003	0,00016558	No	1,811	0,000908629
N92	I10	Yes	Yes	1,2981	0,001542119	No	1,415	0,003804035
N92	I15	Yes	Yes	0,676512	4,31342E-05	No	1,7	#NUM!
N92	I20	Yes	Yes	0,609725	0,000333943	No	1,12	0,000569588
N92	I21	Yes	Yes	0,511204	9,57302E-05	No	2,333	#NUM!
N92	I24	Yes	Yes	0,527041	9,87913E-06	No		#NUM!
N92	I25	Yes	Yes	0,529855	0,000187147	No	1,32	0,000223767
N92	I26	Yes	Yes	0,630038	6,95714E-05	No	1,714	#NUM!
N92	I27	Yes	Yes	0,461776	1,80886E-05	No	1	#NUM!
N92	I30	Yes	Yes	0,581789	1,54448E-05	No		#NUM!
N92	I31	Yes	Yes	0,345875	8,07028E-06	No		#NUM!
N92	I33	Yes	Yes	0,403118	6,81799E-06	No		#NUM!
N92	I34	Yes	Yes	0,559304	3,409E-05	No	1,316	0,00016952
N92	I35	Yes	Yes	0,641093	5,41265E-05	No	2,333	#NUM!
N92	I38	Yes	Yes	0,369401	3,20028E-06	No		#NUM!
N92	I42	Yes	Yes	0,418685	2,29586E-05	No	1,76	0,000298356
N92	I44	Yes	Yes	0,581815	2,36543E-05	No	1,5	#NUM!
N92	I45	Yes	Yes	0,647395	2,57414E-05	No	2,1	0,000142397
N92	I46	Yes	Yes	0,360061	2,21237E-05	No		#NUM!
N92	I47	Yes	Yes	0,630295	0,000150135	No	1,452	0,000413629
N92	I48	Yes	Yes	0,639371	0,000160849	No	1,067	0,000216986
N92	I49	Yes	Yes	0,734642	0,000136916	No	1,546	0,002149517
N92	I50	Yes	Yes	0,386966	9,54519E-05	No	0,898	0,000359383
N92	I51	Yes	Yes	0,786985	4,00731E-05	No	1,692	0,000149178
N92	I60	Yes	Yes	0,576255	3,65945E-05	No	1	#NUM!
N92	I61	Yes	Yes	0,46851	2,88025E-05	No	1	#NUM!
N92	I63	Yes	Yes	0,638565	0,000112566	No	1,25	#NUM!
N92	I64	Yes	Yes	0,609325	0,000118132	No		#NUM!
N92	I65	Yes	Yes	0,456221	1,43317E-05	No	2	#NUM!
N92	I67	Yes	Yes	0,568877	3,20028E-05	No	1,25	0,00016952
N92	I69	Yes	Yes	0,603792	0,000114097	No	1,5	#NUM!
N92	I70	Yes	Yes	0,358179	6,80408E-05	No	1,286	#NUM!
N92	I71	Yes	Yes	0,577609	1,43317E-05	No	2	#NUM!
N92	I72	Yes	Yes	0,41213	8,76599E-06	No	2,5	#NUM!
N92	I73	Yes	Yes	0,465824	6,88757E-05	No	1	0,000176301
N92	I74	Yes	Yes	0,48909	1,82277E-05	No	1	#NUM!
N92	I78	Yes	Yes	0,65561	5,32917E-05	No	1,556	0,000284794
N92	I80	Yes	Yes	0,659133	0,000161127	No	1,845	0,000888286
N92	I82	Yes	Yes	0,599457	3,63163E-05	No	1,429	#NUM!
N92	I83	Yes	Yes	0,709862	0,000462232	No	1,376	0,002135955
N92	I84	No	No			Yes	1,748	0,004231226
N92	I85	Yes	Yes	0,248671	1,15488E-05	No	0,5	#NUM!
N92	I87	Yes	Yes	0,648677	2,64371E-05	No	1,886	0,000447533
N92	I89	Yes	Yes	0,478982	4,07688E-05	No	1,095	0,000155959
N92	I95	Yes	Yes	0,65099	3,56205E-05	No	2,174	0,000339041
N92	I97	Yes	Yes	0,435426	1,2662E-05	No		#NUM!
N92	I99	Yes	Yes	0,660476	1,54448E-05	No	1,111	#NUM!
N92	J01	Yes	Yes	0,664842	7,26325E-05	No	1,409	0,006536701
N92	J06	Yes	Yes	0,707757	5,27351E-05	No	1,281	0,009615189
N92	J09	Yes	Yes	0,563456	6,53971E-06	No		#NUM!
N92	J10	Yes	Yes	0,580173	1,00183E-05	No	1,214	0,000345821
N92	J13	Yes	Yes	0,425748	1,30794E-05	No	2	#NUM!
N92	J14	Yes	Yes	0,253612	3,33943E-06	No		#NUM!
N92	J15	Yes	Yes	0,41792	9,93479E-05	No	1,067	0,000216986
N92	J18	Yes	Yes	0,444516	0,00037499	No	1,308	0,001383285
N92	J22	Yes	Yes	0,436565	1,30794E-05	No	1,864	0,000278013
N92	J31	Yes	Yes	0,726526	2,74111E-05	No	1,595	0,002000339
N92	J32	Yes	Yes	0,630097	8,37639E-05	No	1,576	0,000983217
N92	J33	Yes	Yes	0,556174	2,12888E-05	No	1,412	0,000162739
N92	J37	Yes	Yes	0,499395	2,2402E-05	No	2,136	0,000318698
N92	J38	Yes	Yes	0,53072	7,22151E-05	No	1,933	0,000196643
N92	J39	No	No			Yes	2,167	0,000793355
N92	J40	Yes	Yes	0,547412	1,40534E-05	No	1,444	0,000440753
N92	J41	Yes	Yes	0,553876	1,69754E-05	No	1,152	0,000257671
N92	J42	Yes	Yes	0,528782	5,74659E-05	No	1,276	0,00025089
N92	J43	Yes	Yes	0,297393	1,73928E-05	No		#NUM!
N92	J44	Yes	Yes	0,426357	0,000211358	No	0,83	0,000298356
N92	J47	Yes	Yes	0,383012	1,3636E-05	No	2,5	#NUM!
N92	J69	Yes	Yes	0,378001	7,37456E-06	No		#NUM!
N92	J70	Yes	Yes	0,305865	#NUM!	No		#NUM!
N92	J80	Yes	Yes	0,333597	#NUM!	No		#NUM!
N92	J81	Yes	Yes	0,387143	9,60085E-06	No		#NUM!
N92	J84	Yes	Yes	0,291582	1,82277E-05	No	0,667	#NUM!
N92	J85	Yes	Yes	0,194707	#NUM!	No		#NUM!
N92	J86	Yes	Yes	0,300147	7,51371E-06	No		#NUM!
N92	J90	Yes	Yes	0,300302	2,25411E-05	No	0,5	#NUM!
N92	J91	Yes	Yes	0,237847	9,18342E-06	No	1,2	#NUM!
N92	J93	Yes	Yes	0,392997	2,00366E-05	No		#NUM!
N92	J94	Yes	Yes	0,302745	7,79199E-06	No	1	#NUM!
N92	J95	Yes	Yes	0,429072	6,26142E-06	No	1	#NUM!
N92	J96	Yes	Yes	0,331485	8,30682E-05	No	1,059	#NUM!
N92	J98	Yes	Yes	0,439604	3,5064E-05	No	0,444	#NUM!
N92	K02	Yes	Yes	0,590728	4,61954E-05	No	1,274	0,001546025
N92	K04	Yes	Yes	0,601255	7,34674E-05	No	1,398	0,00619088
N92	K05	Yes	Yes	0,514192	4,70302E-05	No	1,353	0,003614172
N92	K08	Yes	Yes	0,584709	4,7726E-05	No	0,957	0,000908629
N92	K10	Yes	Yes	0,46426	1,92017E-05	No	1,497	0,001695203
N92	K11	Yes	Yes	0,596052	4,49431E-05	No	1,9	0,000257671
N92	K12	Yes	Yes	0,590239	3,43683E-05	No	1,429	0,000474657
N92	K13	Yes	Yes	0,601467	2,56023E-05	No	2,385	0,000210205
N92	K14	Yes	Yes	0,604655	8,48771E-06	No	2,857	0,000135616
N92	K20	Yes	Yes	0,572666	6,84582E-05	No	1,333	0,000216986
N92	K21	Yes	Yes	0,729085	0,000329768	No	1,462	0,00427191
N92	K22	Yes	Yes	0,499748	5,12045E-05	No	2,5	0,000203424
N92	K25	Yes	Yes	0,562402	0,000113262	No	2,167	0,000705204
N92	K26	Yes	Yes	0,499409	5,63528E-05	No	1,74	0,00058993
N92	K27	Yes	Yes	0,588633	2,67154E-05	No	0,5	#NUM!
N92	K28	Yes	Yes	0,505483	8,62685E-06	No	2	#NUM!
N92	K29	Yes	Yes	0,689344	0,000313071	No	1,714	0,005763689
N92	K30	Yes	Yes	0,816521	0,000410193	No	1,739	0,002712324
N92	K31	Yes	Yes	0,397135	1,79494E-05	No	2,188	0,000237328
N92	K40	Yes	Yes	0,676415	7,70851E-05	No	3,571	0,00016952
N92	K42	Yes	Yes	0,7488	9,75391E-05	No	1,571	0,000223767
N92	K43	Yes	Yes	0,751522	0,00017685	No	1,185	0,000216986
N92	K44	Yes	Yes	0,744487	0,000229307	No	1,556	0,000379725
N92	K45	Yes	Yes	0,745822	4,49431E-05	No	0,5	#NUM!
N92	K46	Yes	Yes	0,711064	1,64188E-05	No	3	#NUM!
N92	K52	Yes	Yes	0,624091	0,000178242	No	1,615	0,000284794
N92	K55	Yes	Yes	0,395238	9,60085E-06	No	1,5	#NUM!
N92	K56	Yes	Yes	0,558034	0,000136916	No	1,467	0,000149178
N92	K57	Yes	Yes	0,79867	0,000237934	No	1,875	0,000406849
N92	K58	Yes	Yes	0,851084	0,000299992	No	1,529	0,001607052
N92	K59	Yes	Yes	0,717798	0,000548222	No	1,74	0,002264791
N92	K60	Yes	Yes	0,741309	0,0001429	No	2,39	0,000664519
N92	K62	Yes	Yes	0,79726	0,000283851	No	2,7	0,000366164
N92	K63	Yes	Yes	0,53517	4,21602E-05	No	1,778	#NUM!
N92	K65	Yes	Yes	0,581594	6,24751E-05	No	3,5	#NUM!
N92	K66	Yes	Yes	1,45531	7,81982E-05	No	13	0,000176301
N92	K70	Yes	Yes	0,272055	4,06297E-05	No	2,167	#NUM!
N92	K71	Yes	Yes	0,459245	1,54448E-05	No	1,5	#NUM!
N92	K72	Yes	Yes	0,229065	1,53057E-05	No		#NUM!
N92	K73	Yes	Yes	0,520382	1,08531E-05	No	1,5	#NUM!
N92	K74	Yes	Yes	0,357019	2,22628E-05	No	1,75	#NUM!
N92	K75	Yes	Yes	0,45928	8,20942E-06	No	1,75	#NUM!
N92	K76	Yes	Yes	0,534608	7,11019E-05	No	2,358	0,000847601
N92	K80	Yes	Yes	0,648701	0,0006363	No	1,574	0,00150534
N92	K81	Yes	Yes	0,690313	6,63711E-05	No	1,529	0,000352602
N92	K83	Yes	Yes	0,40894	3,53423E-05	No	2,056	0,00025089
N92	K85	Yes	Yes	0,48714	6,10837E-05	No	1,714	0,000162739
N92	K86	Yes	Yes	0,308711	2,56023E-05	No	1,838	0,000461095
N92	K90	Yes	Yes	0,653488	3,65945E-05	No	1	#NUM!
N92	K91	Yes	Yes	0,383342	3,64554E-05	No	2,571	0,000244109
N92	K92	Yes	Yes	0,494353	9,73999E-05	No	2,5	0,000135616
N92	L02	Yes	Yes	0,704896	0,000263397	No	1,724	0,001905408
N92	L03	No	No			Yes	1,783	0,001559586
N92	L08	Yes	Yes	0,72747	0,000117854	No	1,167	0,000664519
N92	L25	No	No			Yes	2,173	0,000766232
N92	L28	No	No			Yes	2,875	0,000311917
N92	L30	Yes	Yes	0,688987	0,000101713	No	1,411	0,003397186
N92	L40	Yes	Yes	0,686835	8,30682E-05	No	1,685	0,001017122
N92	L50	Yes	Yes	0,783707	0,00012495	No	1,767	0,001390066
N92	L57	Yes	Yes	0,606331	4,63345E-05	No	2,364	0,000176301
N92	L59	Yes	Yes	0,355638	3,61771E-06	No	1	#NUM!
N92	L60	No	No			Yes	1,653	0,001905408
N92	L71	Yes	Yes	0,75197	4,03514E-05	No	1,507	0,001491778
N92	L72	No	No			Yes	1,504	0,001200203
N92	L81	Yes	Yes	0,659836	2,88025E-05	No	1,338	0,0006713
N92	L82	Yes	Yes	0,702033	3,35334E-05	No	1,369	0,001885065
N92	L84	No	No			Yes	1,787	0,000915409
N92	L89	Yes	Yes	0,323256	1,7532E-05	No		#NUM!
N92	L90	Yes	Yes	0,865694	0,000220402	No	1,562	0,00016952
N92	L92	No	No			Yes	3,308	0,000298356
N92	L95	Yes	Yes	0,597882	9,46171E-06	No	0,909	#NUM!
N92	L97	Yes	Yes	0,339231	2,29586E-05	No	1	#NUM!
N92	L98	Yes	Yes	0,530805	7,40239E-05	No	1,625	0,000528903
N92	M00	Yes	Yes	0,607673	1,2662E-05	No	1	#NUM!
N92	M05	Yes	Yes	0,50127	6,90148E-05	No	1,222	0,000149178
N92	M06	Yes	Yes	0,532521	9,62868E-05	No	1,424	0,000569588
N92	M07	Yes	Yes	0,69679	6,08054E-05	No	1,091	#NUM!
N92	M10	Yes	Yes	0,680339	2,60197E-05	No	1,333	0,000352602
N92	M13	Yes	Yes	0,64741	0,000101018	No	1,584	0,001471436
N92	M14	Yes	Yes	0,439457	5,56571E-06	No	0,5	#NUM!
N92	M15	Yes	Yes	0,67831	6,83191E-05	No	1,37	0,00175623
N92	M16	Yes	Yes	0,564365	0,000169198	No	1,374	0,001220546
N92	M17	Yes	Yes	0,754303	0,000545718	No	1,353	0,002285133
N92	M18	Yes	Yes	0,731875	8,72425E-05	No	1,353	0,000155959
N92	M19	Yes	Yes	0,678297	0,000289417	No	1,563	0,001769791
N92	M20	Yes	Yes	0,689588	0,000324481	No	1,712	0,001532463
N92	M21	Yes	Yes	0,728775	0,000119802	No	1,492	0,002407188
N92	M23	Yes	Yes	0,760457	0,000782956	No	1,161	0,001464655
N92	M25	Yes	Yes	0,766038	0,000398087	No	1,434	0,006387523
N92	M31	Yes	Yes	0,576497	2,11497E-05	No		#NUM!
N92	M33	Yes	Yes	0,374437	3,75685E-06	No	2	#NUM!
N92	M35	Yes	Yes	0,673378	0,000147909	No	1,2	0,000162739
N92	M42	No	No			Yes	1,801	0,002834379
N92	M43	Yes	Yes	0,626852	8,16768E-05	No	2,522	0,000393287
N92	M46	Yes	Yes	0,602184	3,75685E-05	No	0,788	0,000176301
N92	M47	Yes	Yes	0,689852	0,000283712	No	1,272	0,00117308
N92	M48	Yes	Yes	0,61218	0,000140395	No	1,373	0,000474657
N92	M50	Yes	Yes	0,710651	0,000280373	No	1,633	0,001539244
N92	M51	Yes	Yes	0,697826	0,000654388	No	1,336	0,0025089
N92	M53	Yes	Yes	0,792836	0,000172676	No	2,271	0,000908629
N92	M54	Yes	Yes	0,788404	0,001048997	No	1,436	0,010937447
N92	M65	Yes	Yes	0,75297	0,000415619	No	1,356	0,000956094
N92	M66	Yes	Yes	0,642476	1,6558E-05	No	1	#NUM!
N92	M67	Yes	Yes	0,790007	0,000323785	No	1,732	0,001139176
N92	M70	Yes	Yes	0,748995	0,000210245	No	1,481	0,002319037
N92	M71	Yes	Yes	0,727294	6,31708E-05	No	1,694	0,000413629
N92	M72	Yes	Yes	0,792055	0,000121054	No	1,564	0,00058315
N92	M75	Yes	Yes	0,804308	0,000928917	No	1,443	0,002671639
N92	M76	Yes	Yes	0,761099	0,000181303	No	1,323	0,00058315
N92	M77	Yes	Yes	0,839804	0,000328238	No	1,608	0,003641295
N92	M79	Yes	Yes	0,796171	0,000862824	No	1,394	0,005038142
N92	M80	Yes	Yes	0,30367	2,922E-05	No	0,562	#NUM!
N92	M81	Yes	Yes	0,386358	0,000160988	No	1,038	0,000183082
N92	M82	Yes	Yes	0,432228	#NUM!	No	0,5	#NUM!
N92	M84	Yes	Yes	0,344027	2,07323E-05	No	0,5	#NUM!
N92	M85	Yes	Yes	0,545825	0,000147213	No	0,867	0,000176301
N92	M86	Yes	Yes	0,320212	1,09923E-05	No	7	#NUM!
N92	M87	Yes	Yes	0,323248	7,93114E-06	No	0,667	#NUM!
N92	M89	Yes	Yes	0,604673	6,08054E-05	No	1,5	#NUM!
N92	M90	Yes	Yes	0,21231	#NUM!	No		#NUM!
N92	M96	Yes	Yes	0,556213	2,79677E-05	No	1	#NUM!
N92	M99	Yes	Yes	0,708224	6,65102E-05	No	1	#NUM!
N92	N12	Yes	Yes	0,706609	3,3116E-05	No	1	#NUM!
N92	N13	Yes	Yes	0,498598	8,77991E-05	No	2,4	#NUM!
N92	N15	Yes	Yes	0,477699	4,87E-06	No	0,667	#NUM!
N92	N17	Yes	Yes	0,392329	2,25411E-05	No	2	#NUM!
N92	N18	Yes	Yes	0,43582	5,1622E-05	No	1,5	#NUM!
N92	N19	Yes	Yes	0,40383	3,0194E-05	No	2	#NUM!
N92	N20	Yes	Yes	0,71264	0,000209132	No	1,679	0,000603492
N92	N25	Yes	Yes	2,44326	4,89782E-05	No	1	#NUM!
N92	N28	Yes	Yes	0,703013	2,32368E-05	No	1,28	0,000433972
N92	N30	Yes	Yes	0,85129	0,000653275	No	1,339	0,006719783
N92	N31	Yes	Yes	0,572405	4,61954E-05	No	1,592	0,000528903
N92	N39	Yes	Yes	0,927494	0,00074497	No	1,553	0,004075267
N92	N61	Yes	Yes	0,71876	8,51553E-05	No	1,421	0,000183082
N92	N63	Yes	Yes	0,770481	0,000263954	No	1,362	0,000867944
N92	N64	Yes	Yes	0,838107	0,000252127	No	1,875	0,003268351
N92	N80	Yes	Yes	3,22565	0,000927247	Yes	4,093	0,002685201
N92	N81	Yes	Yes	1,17765	0,000552118	No	1,654	0,000874725
N92	N83	No	No			Yes	2,602	0,0045228
N92	N84	No	No			Yes	3,934	0,005255128
N92	N85	Yes	Yes	6,14039	0,000505088	Yes	6,227	0,003444652
N92	N88	No	No			Yes	3,017	0,001227327
N92	N89	Yes	Yes	1,47974	9,57302E-05	No	1,6	0,000759451
N92	N90	No	No			Yes	1,952	0,000820478
N92	N93	No	No			Yes	3,806	0,001600271
N92	N95	Yes	Yes	2,26654	0,000983878	Yes	2,058	0,006468893
N92	N99	Yes	Yes	1,76557	0,00012175	No	2,538	0,000223767
N92	O49	Yes	Yes	0,34647	3,9934E-05	No		#NUM!
N92	Q61	Yes	Yes	0,674206	2,1428E-05	No	1	#NUM!
N92	Y99	Yes	Yes	0,251928	0,000472111	No	1,182	#NUM!
N93	C34	Yes	Yes	0,308468	6,53971E-06	No		#NUM!
N93	E87	Yes	Yes	0,602243	1,66971E-05	No	7	#NUM!
N93	H25	Yes	Yes	0,623019	3,46465E-05	No	1,192	0,000210205
N93	H35	Yes	Yes	0,575047	1,37751E-05	No	1	#NUM!
N93	H43	No	No			Yes	3,571	0,00016952
N93	I63	Yes	Yes	0,641658	1,68363E-05	No	1,333	#NUM!
N93	J15	Yes	Yes	0,588643	2,17063E-05	No	2,667	#NUM!
N93	J44	Yes	Yes	0,604333	3,06114E-05	No	2,2	#NUM!
N93	J96	Yes	Yes	0,616025	2,18454E-05	No	2,333	#NUM!
N93	M16	Yes	Yes	0,563061	1,80886E-05	No	1,278	0,000155959
N93	M17	Yes	Yes	0,648253	4,56388E-05	No	1,186	0,000345821
N93	M19	Yes	Yes	0,712075	3,20028E-05	No	1,917	0,000311917
N93	M42	No	No			Yes	2,2	0,000447533
N93	M48	Yes	Yes	0,546827	1,37751E-05	No	1,444	#NUM!
N93	M75	Yes	Yes	0,713896	8,65468E-05	No	1,297	0,000325479
N93	M80	Yes	Yes	0,445245	6,67885E-06	No	0,4	#NUM!
N93	M81	Yes	Yes	0,482042	2,18454E-05	No	1	#NUM!
N93	M85	Yes	Yes	0,545481	1,78103E-05	No	0,3	#NUM!
N93	N95	Yes	Yes	4,88255	0,000151109	No	1,827	0,000644177
N94	A41	Yes	Yes	0,401377	3,2142E-05	No	1,167	#NUM!
N94	A46	Yes	Yes	0,456807	2,11497E-05	No	1,143	#NUM!
N94	A49	Yes	Yes	0,53234	2,67154E-05	No	1,125	#NUM!
N94	B96	No	No			Yes	2,917	0,000237328
N94	B97	No	No			Yes	1,81	0,00142397
N94	C16	Yes	Yes	0,265487	#NUM!	No	1	#NUM!
N94	C18	Yes	Yes	0,328562	8,07028E-06	No		#NUM!
N94	C25	Yes	Yes	0,218183	#NUM!	No		#NUM!
N94	C34	Yes	Yes	0,259736	1,11314E-05	No	1	#NUM!
N94	C43	Yes	Yes	0,483301	1,29403E-05	No	1	#NUM!
N94	C49	Yes	Yes	0,346543	3,20028E-06	No		#NUM!
N94	C50	Yes	Yes	0,405685	4,59171E-05	No	0,9	#NUM!
N94	C56	Yes	Yes	0,376866	9,60085E-06	No	1,333	#NUM!
N94	C77	Yes	Yes	0,325089	1,37751E-05	No	1	#NUM!
N94	C78	Yes	Yes	0,214679	1,66971E-05	No		#NUM!
N94	C79	Yes	Yes	0,228683	1,43317E-05	No		#NUM!
N94	C83	Yes	Yes	0,434971	3,61771E-06	No	2	#NUM!
N94	D23	No	No			Yes	1,439	0,002000339
N94	D25	No	No			Yes	1,635	0,001647737
N94	D63	Yes	Yes	0,239156	5,84399E-06	No	1,25	#NUM!
N94	D64	Yes	Yes	0,711336	6,05271E-05	No	1,067	#NUM!
N94	E04	Yes	Yes	0,746111	8,23725E-05	No	1,828	0,000793355
N94	E05	Yes	Yes	0,695792	5,94139E-05	No	1,172	0,000230548
N94	E06	Yes	Yes	0,687937	2,11497E-05	No	1,229	0,000691643
N94	E11	Yes	Yes	0,618659	6,69277E-05	No	1,2	#NUM!
N94	E13	Yes	Yes	0,271553	#NUM!	No		#NUM!
N94	E14	Yes	Yes	0,498015	1,89234E-05	No		#NUM!
N94	E21	Yes	Yes	0,604401	9,73999E-06	No	5	#NUM!
N94	E55	No	No			Yes	1,58	0,002807255
N94	E66	Yes	Yes	1,20691	0,000501192	No	1,061	0,000711985
N94	E78	Yes	Yes	0,772076	8,30682E-05	No	1,427	0,000861163
N94	E83	Yes	Yes	0,450825	8,07028E-06	No	3	#NUM!
N94	E86	Yes	Yes	0,498643	3,15854E-05	No	1	#NUM!
N94	E87	Yes	Yes	0,446607	2,47674E-05	No	1,25	#NUM!
N94	E89	Yes	Yes	0,533878	1,09923E-05	No	0,722	#NUM!
N94	F06	Yes	Yes	0,358326	3,75685E-06	No	2,273	0,00016952
N94	F17	Yes	Yes	1,44483	0,000117576	No	2,75	#NUM!
N94	G47	Yes	Yes	0,686602	5,05088E-05	No	1,645	0,001193423
N94	G56	No	No			Yes	1,687	0,001132395
N94	G58	No	No			Yes	1,641	0,000433972
N94	G62	Yes	Yes	0,547338	1,43317E-05	No	1	#NUM!
N94	G95	Yes	Yes	0,369699	5,98314E-06	No		#NUM!
N94	G96	Yes	Yes	0,714133	2,74111E-05	No		#NUM!
N94	H00	No	No			Yes	1,846	0,000813697
N94	H04	No	No			Yes	1,676	0,00042041
N94	H11	No	No			Yes	2,071	0,000786574
N94	H25	Yes	Yes	0,672779	6,05271E-05	No	0,947	#NUM!
N94	H26	Yes	Yes	0,642012	2,50457E-05	No	2,333	#NUM!
N94	H33	Yes	Yes	0,58419	9,60085E-06	No	1,333	#NUM!
N94	H35	Yes	Yes	0,637589	2,47674E-05	No	1,148	0,000210205
N94	H36	Yes	Yes	0,461153	1,41926E-05	No	0,167	#NUM!
N94	H57	Yes	Yes	0,65748	1,8506E-05	No	3,286	0,000155959
N94	H81	No	No			Yes	1,723	0,001098491
N94	H91	Yes	Yes	0,747319	5,87182E-05	No	1,846	0,000162739
N94	I15	Yes	Yes	0,592624	1,02966E-05	No	8	#NUM!
N94	I20	Yes	Yes	0,712546	7,97288E-05	No	1,375	0,000149178
N94	I21	Yes	Yes	0,507211	2,03148E-05	No		#NUM!
N94	I25	Yes	Yes	0,533523	4,11862E-05	No	1	#NUM!
N94	I26	Yes	Yes	0,602548	1,86451E-05	No	1,333	#NUM!
N94	I34	Yes	Yes	0,578768	9,32256E-06	No	1,625	#NUM!
N94	I35	Yes	Yes	0,669676	1,54448E-05	No		#NUM!
N94	I42	Yes	Yes	0,342221	5,56571E-06	No	1,778	#NUM!
N94	I46	Yes	Yes	0,303545	4,03514E-06	No	3	#NUM!
N94	I47	Yes	Yes	0,670975	4,39691E-05	No	1,846	0,000162739
N94	I48	Yes	Yes	0,546387	3,25594E-05	No	1,4	#NUM!
N94	I50	Yes	Yes	0,324415	1,71146E-05	No	1	#NUM!
N94	I61	Yes	Yes	0,359078	5,84399E-06	No	1	#NUM!
N94	I63	Yes	Yes	0,650034	2,81068E-05	No		#NUM!
N94	I64	Yes	Yes	0,646585	2,88025E-05	No		#NUM!
N94	I69	Yes	Yes	0,528019	2,44891E-05	No		#NUM!
N94	I70	Yes	Yes	0,442144	1,72537E-05	No	3	#NUM!
N94	I73	Yes	Yes	0,590997	2,00366E-05	No	1,286	#NUM!
N94	I80	Yes	Yes	0,642565	4,46648E-05	No	2,941	0,000339041
N94	I84	No	No			Yes	1,8	0,002020681
N94	I85	Yes	Yes	0,18547	#NUM!	No		#NUM!
N94	I89	Yes	Yes	0,552858	1,00183E-05	No	1,667	#NUM!
N94	J09	Yes	Yes	0,262425	#NUM!	No		#NUM!
N94	J10	No	No			Yes	1,923	0,000339041
N94	J15	Yes	Yes	0,512622	3,42291E-05	No	0,591	#NUM!
N94	J18	Yes	Yes	0,527207	0,000101992	No	1,195	0,000664519
N94	J43	Yes	Yes	0,431103	5,28742E-06	No		#NUM!
N94	J44	Yes	Yes	0,482669	5,1622E-05	No	1	#NUM!
N94	J84	Yes	Yes	0,401767	5,28742E-06	No		#NUM!
N94	J90	Yes	Yes	0,310531	5,28742E-06	No	3	#NUM!
N94	J91	Yes	Yes	0,27979	2,78285E-06	No		#NUM!
N94	J96	Yes	Yes	0,305066	1,98974E-05	No	1,8	#NUM!
N94	J98	Yes	Yes	0,466965	9,87913E-06	No	2,333	#NUM!
N94	K05	Yes	Yes	0,515898	1,05748E-05	No	1,432	0,00233938
N94	K08	No	No			Yes	1,523	0,0006713
N94	K10	No	No			Yes	1,552	0,001017122
N94	K25	Yes	Yes	0,66911	2,7272E-05	No	1,591	0,000237328
N94	K42	Yes	Yes	0,699997	2,75503E-05	No	2,625	0,000142397
N94	K56	Yes	Yes	0,74393	3,95165E-05	No	2,714	#NUM!
N94	K58	No	No			Yes	2,556	0,00125445
N94	K65	Yes	Yes	0,665121	1,69754E-05	No	4	#NUM!
N94	K70	Yes	Yes	0,160099	5,84399E-06	No	1	#NUM!
N94	K72	Yes	Yes	0,240597	3,75685E-06	No	0,5	#NUM!
N94	K74	Yes	Yes	0,237686	#NUM!	No	1	#NUM!
N94	K76	Yes	Yes	0,656362	2,10106E-05	No	2,133	0,000216986
N94	K80	Yes	Yes	0,710612	0,000193408	No	1,164	0,000481438
N94	K85	Yes	Yes	0,525271	1,64188E-05	No	2	#NUM!
N94	K86	Yes	Yes	0,357244	5,70485E-06	No	5,333	0,000216986
N94	K91	Yes	Yes	0,540839	1,19663E-05	No	1,143	#NUM!
N94	K92	Yes	Yes	0,615938	3,0194E-05	No	1,778	#NUM!
N94	L08	Yes	Yes	0,658478	3,84034E-05	No	1,862	0,000366164
N94	L30	No	No			Yes	1,43	0,002081709
N94	L40	Yes	Yes	0,642604	2,07323E-05	No	1,036	0,000386506
N94	L60	No	No			Yes	1,489	0,000928971
N94	L81	No	No			Yes	1,714	0,000406849
N94	L89	Yes	Yes	0,282718	#NUM!	No		#NUM!
N94	L97	Yes	Yes	0,330647	6,12228E-06	No	3	#NUM!
N94	L98	Yes	Yes	0,663382	2,60197E-05	No	1,875	0,000203424
N94	M05	Yes	Yes	0,487425	1,60014E-05	No	1,143	#NUM!
N94	M06	Yes	Yes	0,532022	2,435E-05	No	1,087	0,00016952
N94	M16	Yes	Yes	0,610668	3,93774E-05	No	1,788	0,000400068
N94	M17	Yes	Yes	0,768104	0,000117854	No	1,635	0,000698423
N94	M19	Yes	Yes	0,783289	7,55545E-05	No	2,043	0,000637396
N94	M20	Yes	Yes	0,745817	8,25116E-05	No	1,526	0,00058993
N94	M23	Yes	Yes	0,811926	0,000240995	No	1,681	0,000786574
N94	M48	Yes	Yes	0,67244	3,75685E-05	No	1,412	0,000162739
N94	M51	Yes	Yes	0,825895	0,000189652	No	1,941	0,001118834
N94	M53	No	No			Yes	2,344	0,000508561
N94	M67	Yes	Yes	0,845421	0,000110758	No	0,972	0,000474657
N94	M75	No	No			Yes	1,415	0,001017122
N94	M77	No	No			Yes	1,484	0,001546025
N94	M80	Yes	Yes	0,543023	1,1688E-05	No		#NUM!
N94	M81	Yes	Yes	0,650347	5,21785E-05	No	2,333	#NUM!
N94	M85	Yes	Yes	0,734503	4,50822E-05	No	0,7	#NUM!
N94	N17	Yes	Yes	0,320073	4,73085E-06	No	7	#NUM!
N94	N18	Yes	Yes	0,347124	1,18271E-05	No	3	#NUM!
N94	N20	Yes	Yes	0,786951	6,79017E-05	No	2,391	0,000372945
N94	N28	No	No			Yes	3,667	0,000372945
N94	N39	Yes	Yes	1,33625	0,000263536	Yes	1,668	0,002820817
N94	N63	Yes	Yes	0,817949	7,29108E-05	No	1,549	0,000535684
N94	N64	No	No			Yes	1,776	0,001946093
N94	N84	No	No			Yes	1,686	0,001390066
N94	N85	No	No			Yes	1,82	0,000617054
N94	N88	No	No			Yes	1,75	0,000569588
N94	N92	No	No			Yes	1,939	0,004326157
N94	N93	No	No			Yes	2,947	0,000759451
N94	N95	Yes	Yes	1,95588	0,000146796	No	1,551	0,001125615
N94	N99	Yes	Yes	3,53571	6,51188E-05	No	2,833	#NUM!
N94	O10	No	No			Yes	2,875	0,000155959
N94	O13	No	No			Yes	2,619	0,000372945
N94	O20	No	No			Yes	2,265	0,00150534
N94	O21	No	No			Yes	3,967	0,000806916
N94	O28	No	No			Yes	1,7	0,000461095
N94	O34	No	No			Yes	1,603	0,000854382
N94	O49	Yes	Yes	0,658756	3,36725E-05	No		#NUM!
N94	O72	Yes	Yes	0,667023	0,000475172	No	1,15	0,000311917
N94	O83	Yes	Yes	0,592833	9,04428E-05	No		#NUM!
N94	O99	No	No			Yes	1,835	0,002861502
N94	Y99	Yes	Yes	0,233005	7,69459E-05	No	1,4	#NUM!
N95	A04	Yes	Yes	0,538093	2,74111E-05	No	1,333	0,000284794
N95	A08	No	No			Yes	1,386	0,001769791
N95	A09	No	No			Yes	1,556	0,002325818
N95	A41	Yes	Yes	0,681893	0,000174068	No	1	0,00058315
N95	A46	Yes	Yes	0,768858	8,59902E-05	No	1,149	0,001051026
N95	A49	Yes	Yes	0,666889	7,11019E-05	No	1,027	0,000522122
N95	A60	No	No			Yes	4,171	0,00100356
N95	A66	No	No			Yes	4,062	0,000447533
N95	A69	No	No			Yes	1,531	0,003309035
N95	B00	No	No			Yes	2,071	0,003498898
N95	B02	Yes	Yes	0,604518	1,71146E-05	No	1,787	0,002020681
N95	B07	No	No			Yes	2,412	0,001918969
N95	B34	No	No			Yes	1,376	0,010557722
N95	B35	No	No			Yes	1,96	0,010225462
N95	B36	No	No			Yes	1,857	0,001471436
N95	B37	Yes	Yes	0,696216	4,59171E-05	No	2,452	0,006929988
N95	B77	No	No			Yes	1,761	0,000562807
N95	B80	No	No			Yes	1,652	0,00208849
N95	B82	No	No			Yes	4	0,000142397
N95	B96	Yes	Yes	0,536769	7,23542E-06	No	2,655	0,000528903
N95	B97	No	No			Yes	2,848	0,001552806
N95	C15	Yes	Yes	0,292639	4,87E-06	No	5	#NUM!
N95	C16	Yes	Yes	0,500043	1,05748E-05	No	1,85	0,00025089
N95	C18	Yes	Yes	0,633359	7,62502E-05	No	1,36	0,000488218
N95	C22	Yes	Yes	0,580293	8,07028E-06	No	0,778	#NUM!
N95	C24	Yes	Yes	0,510266	6,26142E-06	No	0,667	#NUM!
N95	C25	Yes	Yes	0,434906	1,96191E-05	No	1	#NUM!
N95	C34	Yes	Yes	0,347254	8,11202E-05	No	1,091	0,00025089
N95	C44	Yes	Yes	0,671526	8,26508E-05	No	1,826	0,001437532
N95	C52	Yes	Yes	2,44565	1,02966E-05	No	1	#NUM!
N95	C53	Yes	Yes	1,82167	8,34856E-05	No	1,636	0,000264452
N95	C54	Yes	Yes	7,39689	0,000538204	Yes	3,593	0,000745889
N95	C55	Yes	Yes	4,33832	3,82643E-05	No	0,5	#NUM!
N95	C56	Yes	Yes	0,757155	8,07028E-05	No	1,4	0,00025089
N95	C57	Yes	Yes	1,76026	1,72537E-05	No	1,4	#NUM!
N95	C64	Yes	Yes	0,613465	1,6558E-05	No	1,458	0,000244109
N95	C71	Yes	Yes	0,395536	1,11314E-05	No	0,909	#NUM!
N95	C77	Yes	Yes	0,554221	5,59354E-05	No	1,167	#NUM!
N95	C78	Yes	Yes	0,566425	0,000134551	No	1,429	0,000135616
N95	C79	Yes	Yes	0,492011	8,55728E-05	No	0,706	#NUM!
N95	C80	Yes	Yes	0,621558	1,44708E-05	No	2,667	#NUM!
N95	C83	Yes	Yes	0,517202	1,37751E-05	No	1,4	#NUM!
N95	C90	Yes	Yes	0,482105	7,37456E-06	No	1,25	#NUM!
N95	D07	Yes	Yes	8,82153	0,000108531	No		#NUM!
N95	D10	No	No			Yes	2,045	0,000311917
N95	D12	Yes	Yes	0,850417	0,000216784	No	2,396	0,001654518
N95	D13	No	No			Yes	3,067	0,001268012
N95	D16	No	No			Yes	2,833	0,000230548
N95	D17	No	No			Yes	2,027	0,003105611
N95	D18	No	No			Yes	2,641	0,00267842
N95	D21	No	No			Yes	1,824	0,001620614
N95	D22	No	No			Yes	2,135	0,006333277
N95	D30	No	No			Yes	4	0,000549246
N95	D32	Yes	Yes	0,695504	1,66971E-05	No	2,133	0,000223767
N95	D35	No	No			Yes	1,895	0,000494999
N95	D37	No	No			Yes	2,026	0,000556026
N95	D41	No	No			Yes	2,083	0,000345821
N95	D47	Yes	Yes	0,591704	1,71146E-05	No	1,261	0,000196643
N95	D48	No	No			Yes	1,714	0,00158671
N95	D50	Yes	Yes	0,736325	7,88939E-05	No	1,095	0,003580268
N95	D63	Yes	Yes	0,67431	5,44048E-05	No	1,061	0,001105272
N95	D64	Yes	Yes	0,68235	0,000209688	No	1,165	0,00083404
N95	D69	No	No			Yes	1,933	0,000610273
N95	E07	No	No			Yes	2,069	0,001057806
N95	E11	Yes	Yes	1,07584	0,000345352	No	1,143	0,003424309
N95	E16	Yes	Yes	0,610713	2,39325E-05	No	1,571	#NUM!
N95	E21	Yes	Yes	0,675697	3,26985E-05	No	2,615	0,000474657
N95	E41	Yes	Yes	0,44375	5,00914E-06	No		#NUM!
N95	E53	No	No			Yes	1,529	0,000732328
N95	E55	No	No			Yes	1,494	0,008794711
N95	E56	No	No			Yes	2,294	0,000264452
N95	E64	Yes	Yes	0,531772	1,58623E-05	No		#NUM!
N95	E65	No	No			Yes	3,222	0,000196643
N95	E73	No	No			Yes	2,821	0,001112053
N95	E79	No	No			Yes	1,432	0,001891846
N95	E83	Yes	Yes	0,551842	2,97765E-05	No	1,667	0,000203424
N95	E86	Yes	Yes	0,701382	0,000216924	No	1,333	#NUM!
N95	E87	Yes	Yes	0,640124	0,000134968	No	1,585	0,000908629
N95	F00	Yes	Yes	0,746575	3,00548E-05	No	0,705	0,000210205
N95	F05	Yes	Yes	0,648907	2,75503E-05	No	1	#NUM!
N95	F06	No	No			Yes	1,539	0,002447873
N95	F32	Yes	Yes	0,771573	0,000108531	No	1,522	0,006997796
N95	F41	Yes	Yes	0,763588	6,70668E-05	No	1,549	0,007208001
N95	F43	No	No			Yes	1,775	0,003437871
N95	G25	No	No			Yes	1,614	0,001471436
N95	G30	Yes	Yes	0,699648	2,01757E-05	No	1,556	#NUM!
N95	G45	Yes	Yes	0,775717	0,000110062	No	1,587	0,001864723
N95	G47	Yes	Yes	0,822598	9,85131E-05	No	1,602	0,010035599
N95	G50	No	No			Yes	2,563	0,003112392
N95	G54	No	No			Yes	1,634	0,001634175
N95	G55	No	No			Yes	2,8	0,000196643
N95	G57	No	No			Yes	2,016	0,000915409
N95	G58	No	No			Yes	1,793	0,002027462
N95	G62	Yes	Yes	0,646809	4,10471E-05	No	1,602	0,000976437
N95	G63	No	No			Yes	1,404	0,00100356
N95	G95	Yes	Yes	0,519437	1,69754E-05	No	1,5	#NUM!
N95	G96	Yes	Yes	0,660862	4,20211E-05	No	3,2	#NUM!
N95	H00	No	No			Yes	1,945	0,002224106
N95	H01	No	No			Yes	1,886	0,004007459
N95	H02	Yes	Yes	0,747977	9,23908E-05	No	2,294	0,00158671
N95	H04	No	No			Yes	2,284	0,004061705
N95	H10	No	No			Yes	1,637	0,013778607
N95	H11	No	No			Yes	2,147	0,006353619
N95	H16	No	No			Yes	1,644	0,000657739
N95	H20	No	No			Yes	1,658	0,000440753
N95	H25	Yes	Yes	0,736782	0,000476564	No	1,677	0,012320732
N95	H26	Yes	Yes	0,696239	0,00014123	No	1,371	0,002230887
N95	H33	No	No			Yes	1,844	0,000569588
N95	H34	Yes	Yes	0,707629	2,17063E-05	No	1,4	0,000237328
N95	H35	Yes	Yes	0,751679	0,000151248	No	1,664	0,007960671
N95	H36	Yes	Yes	0,592674	3,409E-05	No	1,347	0,000908629
N95	H43	Yes	Yes	0,765331	5,38482E-05	No	1,963	0,003675199
N95	H47	No	No			Yes	1,941	0,000447533
N95	H53	Yes	Yes	0,693961	4,16037E-05	No	1,768	0,001891846
N95	H57	No	No			Yes	2,586	0,000508561
N95	H60	No	No			Yes	1,832	0,00443465
N95	H61	No	No			Yes	1,566	0,009140532
N95	H62	No	No			Yes	1,597	0,000759451
N95	H65	No	No			Yes	1,573	0,004712663
N95	H68	No	No			Yes	2,184	0,001918969
N95	H72	No	No			Yes	2,15	0,000318698
N95	H81	No	No			Yes	1,838	0,010191558
N95	H90	Yes	Yes	0,712609	8,47379E-05	No	1,624	0,005085608
N95	H91	Yes	Yes	0,818435	0,000301522	No	1,428	0,002861502
N95	H92	No	No			Yes	2,15	0,003288693
N95	H93	No	No			Yes	2,11	0,004495677
N95	I21	Yes	Yes	0,644414	0,000133438	No	0,765	0,000549246
N95	I25	Yes	Yes	0,753053	0,000264649	No	1,165	0,003458213
N95	I26	Yes	Yes	0,681149	6,79017E-05	No	1,045	0,000488218
N95	I27	Yes	Yes	0,61756	2,39325E-05	No	1	#NUM!
N95	I31	Yes	Yes	0,550858	6,95714E-06	No	0,625	#NUM!
N95	I34	Yes	Yes	0,714839	4,04905E-05	No	1,362	0,000644177
N95	I35	Yes	Yes	0,711725	0,000101018	No	1,244	0,000657739
N95	I36	No	No			Yes	2,4	0,000339041
N95	I42	Yes	Yes	0,646228	2,18454E-05	No	1,594	0,000786574
N95	I44	Yes	Yes	0,712428	3,39508E-05	No	1,683	0,000488218
N95	I45	No	No			Yes	2,143	0,000508561
N95	I46	Yes	Yes	0,638398	3,13071E-05	No	0,577	#NUM!
N95	I48	Yes	Yes	0,90975	0,00031808	No	1,25	0,003614172
N95	I49	Yes	Yes	0,824708	9,21125E-05	No	1,797	0,007845398
N95	I50	Yes	Yes	0,684382	0,00021428	No	1,016	0,005282251
N95	I51	Yes	Yes	1,28987	4,70302E-05	No	1,258	0,000291575
N95	I61	Yes	Yes	0,688025	3,57597E-05	No	1,2	0,00016952
N95	I63	Yes	Yes	0,731751	0,000148048	No	0,883	0,00109171
N95	I64	Yes	Yes	0,709675	0,000146935	No	1,5	#NUM!
N95	I65	No	No			Yes	2	0,000745889
N95	I67	Yes	Yes	0,651984	2,22628E-05	No	1,685	0,002780132
N95	I69	Yes	Yes	0,79121	0,000165858	No	0,865	0,001362943
N95	I70	Yes	Yes	0,606223	0,00011368	No	1,354	0,002400407
N95	I71	Yes	Yes	0,545282	2,58805E-05	No	1,75	0,000142397
N95	I73	Yes	Yes	0,505072	6,45622E-05	No	1,568	0,000474657
N95	I78	No	No			Yes	2,5	0,000759451
N95	I80	No	No			Yes	1,662	0,0038515
N95	I82	Yes	Yes	0,628351	1,83668E-05	No	1,366	0,000379725
N95	I84	No	No			Yes	2,431	0,009140532
N95	I87	No	No			Yes	1,613	0,002000339
N95	I89	No	No			Yes	1,442	0,000773012
N95	I95	Yes	Yes	0,749438	4,50822E-05	No	2,583	0,00042041
N95	I97	No	No			Yes	2,286	0,000216986
N95	J00	No	No			Yes	1,685	0,006963892
N95	J02	No	No			Yes	1,766	0,009581285
N95	J03	No	No			Yes	1,53	0,004156637
N95	J04	No	No			Yes	1,673	0,00979149
N95	J05	No	No			Yes	3,667	0,000149178
N95	J11	No	No			Yes	1,295	0,002027462
N95	J15	Yes	Yes	0,523435	0,000121193	No	1,082	0,000718766
N95	J18	Yes	Yes	0,599889	0,000398366	No	1,333	0,0038515
N95	J20	No	No			Yes	1,437	0,015622987
N95	J21	No	No			Yes	2	0,000244109
N95	J22	Yes	Yes	0,627787	2,01757E-05	No	2,108	0,000535684
N95	J30	No	No			Yes	1,885	0,01020512
N95	J31	No	No			Yes	2,654	0,006048483
N95	J33	No	No			Yes	3	0,000481438
N95	J35	No	No			Yes	2,115	0,003824377
N95	J37	No	No			Yes	2,531	0,001132395
N95	J39	No	No			Yes	2,135	0,001539244
N95	J42	No	No			Yes	1,63	0,00142397
N95	J44	Yes	Yes	0,602194	0,000278425	No	1,186	0,002325818
N95	J47	Yes	Yes	0,602542	1,87843E-05	No	2,5	0,000203424
N95	J69	Yes	Yes	0,498633	1,08531E-05	No	0,5	#NUM!
N95	J81	Yes	Yes	0,587437	2,60197E-05	No	0,765	#NUM!
N95	J84	Yes	Yes	0,467939	2,00366E-05	No	3	0,000149178
N95	J85	Yes	Yes	0,405854	2,78285E-06	No		#NUM!
N95	J90	Yes	Yes	0,499916	2,922E-05	No	0,846	#NUM!
N95	J91	Yes	Yes	0,452239	1,47491E-05	No	1,31	0,000386506
N95	J93	Yes	Yes	0,427878	1,62797E-05	No	0,4	#NUM!
N95	J94	Yes	Yes	0,463531	1,00183E-05	No	1,1	#NUM!
N95	J95	Yes	Yes	0,484854	6,26142E-06	No	1	#NUM!
N95	J96	Yes	Yes	0,480369	0,000120776	No	1,078	0,000969656
N95	J98	Yes	Yes	0,570038	2,83851E-05	No	2,429	#NUM!
N95	K02	No	No			Yes	1,869	0,002373284
N95	K03	No	No			Yes	1,823	0,00100356
N95	K04	No	No			Yes	1,399	0,012815731
N95	K05	No	No			Yes	1,482	0,00661129
N95	K08	No	No			Yes	1,654	0,003329378
N95	K10	No	No			Yes	1,454	0,003953212
N95	K11	No	No			Yes	2,879	0,000644177
N95	K12	No	No			Yes	2,167	0,001152738
N95	K13	No	No			Yes	2,5	0,000623835
N95	K14	No	No			Yes	2,741	0,000508561
N95	K20	No	No			Yes	1,686	0,000989998
N95	K22	Yes	Yes	0,610913	3,86817E-05	No	1,75	0,000827259
N95	K25	No	No			Yes	2,014	0,002976776
N95	K31	Yes	Yes	0,506595	1,3636E-05	No	1,125	0,000549246
N95	K40	No	No			Yes	2,893	0,000556026
N95	K42	No	No			Yes	2,108	0,000949313
N95	K43	No	No			Yes	1,496	0,001159519
N95	K44	No	No			Yes	1,957	0,00217664
N95	K51	No	No			Yes	2,364	0,000352602
N95	K52	Yes	Yes	0,734564	0,000110758	No	3,291	0,001247669
N95	K55	Yes	Yes	0,600792	1,80886E-05	No	2,333	0,000189863
N95	K56	Yes	Yes	0,7062	0,000105331	No	2,123	0,000861163
N95	K57	No	No			Yes	2,921	0,004075267
N95	K58	No	No			Yes	2,97	0,005478895
N95	K59	Yes	Yes	0,753261	0,000315437	No	2,69	0,00619088
N95	K60	No	No			Yes	3,101	0,00150534
N95	K62	No	No			Yes	3,984	0,001749449
N95	K63	Yes	Yes	0,652282	3,24203E-05	No	2,629	0,000623835
N95	K66	No	No			Yes	2,448	0,000494999
N95	K72	Yes	Yes	0,558976	1,39143E-05	No	1	#NUM!
N95	K76	No	No			Yes	2,213	0,003532802
N95	K81	No	No			Yes	3,091	0,001885065
N95	K82	No	No			Yes	3,804	0,001227327
N95	K83	Yes	Yes	0,584929	3,04723E-05	No	1,98	0,000698423
N95	K86	No	No			Yes	3,132	0,002454653
N95	K91	Yes	Yes	0,557405	2,26803E-05	No	2,407	0,000976437
N95	K92	Yes	Yes	0,652959	8,71033E-05	No	1,472	0,000542465
N95	L01	No	No			Yes	1,517	0,00158671
N95	L03	No	No			Yes	1,49	0,004048144
N95	L04	No	No			Yes	1,875	0,000732328
N95	L08	No	No			Yes	1,978	0,001830819
N95	L20	No	No			Yes	2	0,002908968
N95	L21	No	No			Yes	1,909	0,002203763
N95	L23	No	No			Yes	1,663	0,010266147
N95	L24	No	No			Yes	1,887	0,003031022
N95	L25	No	No			Yes	1,451	0,001023902
N95	L27	No	No			Yes	1,605	0,000983217
N95	L28	No	No			Yes	2,083	0,000515342
N95	L29	No	No			Yes	2,773	0,001722326
N95	L30	No	No			Yes	1,648	0,008645533
N95	L43	No	No			Yes	2,294	0,000549246
N95	L50	No	No			Yes	1,658	0,002237667
N95	L53	No	No			Yes	1,808	0,000318698
N95	L57	Yes	Yes	0,663998	2,922E-05	No	2,505	0,001708764
N95	L60	No	No			Yes	1,952	0,004760129
N95	L62	No	No			Yes	5,143	0,000244109
N95	L65	No	No			Yes	2,76	0,000481438
N95	L71	No	No			Yes	2,639	0,002237667
N95	L72	No	No			Yes	1,761	0,002441092
N95	L73	No	No			Yes	2,083	0,000535684
N95	L81	No	No			Yes	1,975	0,001661299
N95	L82	No	No			Yes	2,256	0,009777928
N95	L84	No	No			Yes	2,249	0,00267842
N95	L85	No	No			Yes	1,752	0,001471436
N95	L89	Yes	Yes	0,644869	3,45074E-05	No	0,546	0,000359383
N95	L90	No	No			Yes	2,529	0,000603492
N95	L91	No	No			Yes	2,8	0,000291575
N95	L92	No	No			Yes	2,526	0,000352602
N95	L94	No	No			Yes	4,2	0,000155959
N95	L95	No	No			Yes	3,214	0,000311917
N95	L97	Yes	Yes	0,516963	3,65945E-05	No	0,95	0,000786574
N95	L98	Yes	Yes	0,614514	4,21602E-05	No	1,273	0,00108493
N95	M10	No	No			Yes	1,287	0,003817596
N95	M13	No	No			Yes	1,854	0,004366842
N95	M16	Yes	Yes	0,672995	0,000208992	No	1,618	0,007879302
N95	M17	Yes	Yes	0,772276	0,000346744	No	1,536	0,012490253
N95	M18	Yes	Yes	0,69408	5,39874E-05	No	1,5	0,000705204
N95	M19	Yes	Yes	0,738242	0,000190626	No	1,893	0,008048822
N95	M21	No	No			Yes	1,826	0,008503136
N95	M24	No	No			Yes	1,78	0,002400407
N95	M25	No	No			Yes	1,659	0,01565011
N95	M31	Yes	Yes	0,702391	2,6298E-05	No	1,333	#NUM!
N95	M40	No	No			Yes	2,103	0,00083404
N95	M41	No	No			Yes	1,912	0,005038142
N95	M42	No	No			Yes	1,992	0,010191558
N95	M43	No	No			Yes	2,155	0,002312256
N95	M47	No	No			Yes	1,894	0,008598067
N95	M48	Yes	Yes	0,674958	0,000143874	No	1,689	0,003329378
N95	M53	No	No			Yes	2,817	0,002224106
N95	M62	No	No			Yes	1,848	0,000427191
N95	M65	No	No			Yes	1,806	0,003193762
N95	M67	No	No			Yes	2,056	0,002305476
N95	M70	Yes	Yes	0,752737	8,22334E-05	No	1,718	0,005072046
N95	M71	No	No			Yes	1,828	0,001891846
N95	M72	No	No			Yes	1,954	0,002102051
N95	M75	No	No			Yes	1,644	0,009899983
N95	M76	No	No			Yes	1,991	0,001613833
N95	M79	No	No			Yes	1,558	0,011961349
N95	M80	Yes	Yes	0,549577	9,83739E-05	No	1,709	0,002380064
N95	M81	Yes	Yes	0,6778	0,000307088	No	2,068	0,002495338
N95	M85	Yes	Yes	0,802831	0,000155283	No	2,054	0,002102051
N95	N10	No	No			Yes	1,357	0,001451093
N95	N13	Yes	Yes	0,703834	6,31708E-05	No	1,76	0,000298356
N95	N17	Yes	Yes	0,676499	3,58988E-05	No	0,734	0,00033226
N95	N18	Yes	Yes	0,643142	7,86156E-05	No	0,962	0,001369724
N95	N19	Yes	Yes	0,60428	3,7012E-05	No	0,571	#NUM!
N95	N20	No	No			Yes	2,081	0,002814036
N95	N23	No	No			Yes	3,375	0,000732328
N95	N28	No	No			Yes	2,376	0,003078488
N95	N30	No	No			Yes	1,649	0,015717918
N95	N31	No	No			Yes	2,444	0,003519241
N95	N32	No	No			Yes	2,162	0,000549246
N95	N36	No	No			Yes	6,4	0,000223767
N95	N39	Yes	Yes	1,07982	0,000500775	Yes	1,765	0,01238176
N95	N64	No	No			Yes	3,089	0,00551958
N95	N81	No	No			Yes	3,071	0,00476691
N95	N84	No	No			Yes	2,349	0,00477369
N95	N88	No	No			Yes	5,079	0,0013426
N95	N90	No	No			Yes	5,529	0,003254789
N95	N99	No	No			Yes	6,231	0,000556026
N95	Q44	No	No			Yes	3	0,000427191
N95	Q82	No	No			Yes	2,16	0,000400068
N95	Y99	Yes	Yes	0,597348	0,001160172	No	0,822	0,001715545
N96	C50	Yes	Yes	0,271073	2,922E-06	No		#NUM!
N96	E03	Yes	Yes	2,47749	2,78285E-05	No	2,667	#NUM!
N96	E06	Yes	Yes	5,22981	1,83668E-05	No	2,75	#NUM!
N96	E66	Yes	Yes	1,59047	8,98862E-05	No	0,455	#NUM!
N96	E78	Yes	Yes	0,306856	#NUM!	No	1,4	#NUM!
N96	G44	Yes	Yes	0,462114	4,17428E-06	No	1,286	#NUM!
N96	G47	Yes	Yes	0,395769	#NUM!	No	0,625	#NUM!
N96	I10	Yes	Yes	0,625928	1,02966E-05	No	1,4	#NUM!
N96	I20	Yes	Yes	0,296347	#NUM!	No	1	#NUM!
N96	I83	Yes	Yes	0,549209	1,01574E-05	No	1,125	#NUM!
N96	J44	Yes	Yes	0,316088	#NUM!	No		#NUM!
N96	K62	Yes	Yes	0,362304	4,17428E-06	No	0,5	#NUM!
N96	K80	Yes	Yes	0,672946	1,96191E-05	No	0,8	#NUM!
N96	M16	Yes	Yes	0,287554	#NUM!	No	1	#NUM!
N96	M17	Yes	Yes	0,344588	2,922E-06	No	0,6	#NUM!
N96	M19	Yes	Yes	0,366652	#NUM!	No		#NUM!
N96	M25	Yes	Yes	0,598503	9,73999E-06	No	0,68	#NUM!
N96	M47	Yes	Yes	0,216854	#NUM!	No	1	#NUM!
N96	M50	Yes	Yes	0,395189	3,20028E-06	No		#NUM!
N96	M51	Yes	Yes	0,569358	1,19663E-05	No	0,429	#NUM!
N96	M75	Yes	Yes	0,377348	9,73999E-06	No	0,667	#NUM!
N96	M77	Yes	Yes	0,452454	5,42657E-06	No	1	#NUM!
N96	M81	Yes	Yes	0,250355	#NUM!	No	1	#NUM!
N96	M85	Yes	Yes	0,299663	#NUM!	No	1	#NUM!
N96	N39	Yes	Yes	0,623699	1,08531E-05	No	1,182	#NUM!
N96	N92	Yes	Yes	0,744784	3,77077E-05	No	1,05	0,000142397
N96	O13	Yes	Yes	2,33085	1,78103E-05	No	4	#NUM!
N96	O23	Yes	Yes	2,13229	3,92382E-05	No	5,8	0,000196643
N96	O24	Yes	Yes	1,9363	3,10288E-05	No	5,333	#NUM!
N96	O26	Yes	Yes	6,62585	0,000205096	No	4,125	0,00025089
N96	O30	Yes	Yes	2,23645	2,78285E-05	No		#NUM!
N96	O32	Yes	Yes	2,50062	4,5778E-05	No	3,333	#NUM!
N96	O34	Yes	Yes	2,9644	7,24934E-05	No	2,333	0,000142397
N96	O36	Yes	Yes	2,71119	7,48588E-05	No	4	0,000189863
N96	O40	Yes	Yes	2,78851	1,05748E-05	No	5	#NUM!
N96	O42	Yes	Yes	2,2153	6,41448E-05	No	3,6	#NUM!
N96	O44	Yes	Yes	3,09987	1,11314E-05	No		#NUM!
N96	O47	Yes	Yes	2,76777	6,56754E-05	No	4,75	#NUM!
N96	O49	Yes	Yes	1,88226	1,60014E-05	No		#NUM!
N96	O62	No	No			Yes	4,571	0,000216986
N96	O68	Yes	Yes	1,9591	0,000117019	No	5	#NUM!
N96	O70	Yes	Yes	1,66852	0,000197304	No	3,25	0,000264452
N96	O72	Yes	Yes	2,03056	0,000243082	No	4	#NUM!
N96	O75	Yes	Yes	2,06677	3,77077E-05	No	0,75	#NUM!
N96	O80	No	No			Yes	2,87	0,000447533
N96	O82	Yes	Yes	2,34975	0,00016238	No	4,8	0,000162739
N96	O83	Yes	Yes	2,44236	5,85791E-05	No		#NUM!
N96	O84	Yes	Yes	1,89905	2,47674E-05	No		#NUM!
N96	O90	Yes	Yes	2,00628	2,25411E-05	No		#NUM!
N96	O99	Yes	Yes	2,44766	0,000214558	Yes	5,75	0,000494999
N96	Y99	Yes	Yes	0,13973	#NUM!	No		#NUM!
N97	A41	Yes	Yes	0,621053	3,84034E-05	No	2,333	#NUM!
N97	A46	Yes	Yes	0,442778	1,71146E-05	No	0,714	#NUM!
N97	A49	Yes	Yes	0,570897	2,99157E-05	No	1,2	#NUM!
N97	A60	No	No			Yes	2,379	0,000467876
N97	B34	Yes	Yes	0,687844	5,34308E-05	No	1,336	0,002644516
N97	B35	No	No			Yes	1,425	0,001098491
N97	C18	Yes	Yes	0,450943	3,20028E-06	No		#NUM!
N97	C34	Yes	Yes	0,23305	#NUM!	No		#NUM!
N97	C43	Yes	Yes	0,564031	2,10106E-05	No	0,167	#NUM!
N97	C44	Yes	Yes	0,548296	7,93114E-06	No	0,6	#NUM!
N97	C50	Yes	Yes	0,595167	2,64371E-05	No	1	#NUM!
N97	C73	Yes	Yes	0,431384	4,31342E-06	No		#NUM!
N97	C77	Yes	Yes	0,45216	1,12706E-05	No		#NUM!
N97	C78	Yes	Yes	0,314327	9,60085E-06	No		#NUM!
N97	C79	Yes	Yes	0,349284	9,60085E-06	No		#NUM!
N97	D10	Yes	Yes	0,45502	7,51371E-06	No	0,5	#NUM!
N97	D11	Yes	Yes	0,593117	6,67885E-06	No		#NUM!
N97	D12	Yes	Yes	0,574755	1,89234E-05	No	0,5	#NUM!
N97	D13	Yes	Yes	0,425259	6,53971E-06	No	2	#NUM!
N97	D14	Yes	Yes	0,478743	8,07028E-06	No	1	#NUM!
N97	D17	Yes	Yes	0,581986	5,03697E-05	No	1,4	0,000284794
N97	D21	Yes	Yes	0,48767	1,19663E-05	No	1,882	0,000216986
N97	D22	Yes	Yes	0,768929	7,65285E-05	No	1,541	0,001912189
N97	D23	Yes	Yes	0,579414	5,31525E-05	No	1,529	0,001057806
N97	D24	Yes	Yes	0,551484	9,40605E-05	No	1,308	#NUM!
N97	D25	Yes	Yes	2,07925	0,00032782	No	1,727	0,001030683
N97	D32	Yes	Yes	0,414241	2,78285E-06	No		#NUM!
N97	D34	Yes	Yes	0,453601	6,12228E-06	No	2	#NUM!
N97	D50	Yes	Yes	0,561422	3,78468E-05	No	1,836	0,002502119
N97	D51	No	No			Yes	2,133	0,000216986
N97	D52	No	No			Yes	5,333	0,000433972
N97	D63	Yes	Yes	0,273825	4,59171E-06	No	1,75	#NUM!
N97	D64	Yes	Yes	0,558116	4,50822E-05	No	0,75	#NUM!
N97	E03	Yes	Yes	1,51991	0,000314045	No	3,353	0,001234107
N97	E04	Yes	Yes	0,497236	8,41814E-05	No	1,397	0,000549246
N97	E05	Yes	Yes	0,826943	0,000121472	No	1,444	0,000176301
N97	E06	Yes	Yes	1,61427	0,0001006	No	2,1	0,000711985
N97	E11	Yes	Yes	0,626315	6,31708E-05	No	2,333	0,000142397
N97	E13	Yes	Yes	0,46168	3,33943E-06	No		#NUM!
N97	E14	Yes	Yes	0,504548	2,19846E-05	No	2	#NUM!
N97	E21	Yes	Yes	0,452285	6,95714E-06	No	3	#NUM!
N97	E22	No	No			Yes	23,75	0,000644177
N97	E27	Yes	Yes	0,631206	8,62685E-06	No		#NUM!
N97	E55	Yes	Yes	0,527565	2,07323E-05	No	1,306	0,001186642
N97	E64	Yes	Yes	0,421154	5,98314E-06	No		#NUM!
N97	E65	Yes	Yes	0,536094	3,86817E-05	No	1	#NUM!
N97	E66	Yes	Yes	1,40495	0,001520691	No	1,385	0,000732328
N97	E68	Yes	Yes	0,42245	2,67154E-05	No		#NUM!
N97	E78	Yes	Yes	0,436145	2,93591E-05	No	1,484	0,000623835
N97	E83	Yes	Yes	0,412426	6,12228E-06	No		#NUM!
N97	E86	Yes	Yes	0,614643	2,83851E-05	No		#NUM!
N97	E87	Yes	Yes	0,356457	1,28011E-05	No	4	#NUM!
N97	F17	Yes	Yes	0,575423	7,17976E-05	No	0,8	#NUM!
N97	F31	Yes	Yes	0,4135	6,95714E-06	No	0,25	#NUM!
N97	F32	Yes	Yes	0,530967	4,31342E-05	No	0,993	0,000908629
N97	F33	Yes	Yes	0,68746	4,82825E-05	No	1,308	0,000345821
N97	F41	Yes	Yes	0,664497	5,45439E-05	No	0,973	0,000976437
N97	F43	Yes	Yes	0,678118	5,44048E-05	No	1,133	0,000461095
N97	G35	Yes	Yes	0,470087	2,32368E-05	No	0,286	#NUM!
N97	G37	Yes	Yes	0,485039	6,67885E-06	No		#NUM!
N97	G43	Yes	Yes	0,534073	9,40605E-05	No	1,359	0,000718766
N97	G44	Yes	Yes	0,435602	6,17794E-05	No	1,181	0,000928971
N97	G45	Yes	Yes	0,497028	1,3636E-05	No	1	#NUM!
N97	G47	Yes	Yes	0,385742	3,13071E-05	No	1,369	0,000779793
N97	G50	Yes	Yes	0,362323	7,09628E-06	No	1,357	0,000257671
N97	G54	Yes	Yes	0,427212	7,51371E-06	No	1,6	#NUM!
N97	G56	Yes	Yes	0,638311	0,000178103	No	1,583	0,000515342
N97	G57	Yes	Yes	0,501281	1,68363E-05	No	3	#NUM!
N97	G62	Yes	Yes	0,421684	7,09628E-06	No	1	#NUM!
N97	G93	Yes	Yes	0,357832	7,79199E-06	No	0,636	#NUM!
N97	G95	Yes	Yes	0,422491	6,12228E-06	No		#NUM!
N97	G96	Yes	Yes	0,422043	2,12888E-05	No	1	#NUM!
N97	G98	Yes	Yes	0,426659	8,20942E-06	No		#NUM!
N97	H00	No	No			Yes	1,729	0,000562807
N97	H02	Yes	Yes	0,59249	2,51848E-05	No	1,083	#NUM!
N97	H04	Yes	Yes	0,464892	5,42657E-06	No	1,208	0,000196643
N97	H11	No	No			Yes	1,615	0,000427191
N97	H16	Yes	Yes	0,650845	2,15671E-05	No	1,125	#NUM!
N97	H18	Yes	Yes	0,578754	8,90513E-06	No	4	#NUM!
N97	H25	Yes	Yes	0,450627	6,95714E-06	No	1	#NUM!
N97	H26	Yes	Yes	0,420097	8,62685E-06	No	1,667	#NUM!
N97	H33	Yes	Yes	0,387478	4,73085E-06	No	3	#NUM!
N97	H35	Yes	Yes	0,550654	1,60014E-05	No	1,176	0,000135616
N97	H36	Yes	Yes	0,420106	1,73928E-05	No	0,5	#NUM!
N97	H40	Yes	Yes	0,448135	5,56571E-06	No	0,68	#NUM!
N97	H43	Yes	Yes	0,361079	7,09628E-06	No	0,571	#NUM!
N97	H52	Yes	Yes	0,522542	6,33099E-05	No	1,473	0,001878284
N97	H53	Yes	Yes	0,441726	2,44891E-05	No	1,577	0,000278013
N97	H54	Yes	Yes	0,292399	3,75685E-06	No	1	#NUM!
N97	H57	Yes	Yes	0,490001	2,32368E-05	No	1	#NUM!
N97	H60	No	No			Yes	1,549	0,000745889
N97	H61	No	No			Yes	1,529	0,000901848
N97	H80	Yes	Yes	0,525321	1,11314E-05	No	4	#NUM!
N97	H81	Yes	Yes	0,524268	3,39508E-05	No	1,509	0,000562807
N97	H90	Yes	Yes	0,588681	3,06114E-05	No	1,905	0,000271232
N97	H91	Yes	Yes	0,548245	3,61771E-05	No	3	#NUM!
N97	H93	Yes	Yes	0,528753	3,14463E-05	No	1,857	0,000264452
N97	I10	Yes	Yes	0,56704	0,000107836	No	1,243	0,00058993
N97	I11	No	No			Yes	1,8	0,000366164
N97	I20	Yes	Yes	0,344685	1,89234E-05	No	1,833	#NUM!
N97	I21	Yes	Yes	0,305014	6,26142E-06	No	0,667	#NUM!
N97	I25	Yes	Yes	0,331181	7,09628E-06	No	0,667	#NUM!
N97	I26	Yes	Yes	0,635261	2,03148E-05	No	1	#NUM!
N97	I27	Yes	Yes	0,286502	#NUM!	No		#NUM!
N97	I34	Yes	Yes	0,502977	5,98314E-06	No	0,714	#NUM!
N97	I35	Yes	Yes	0,394151	6,26142E-06	No	3	#NUM!
N97	I42	Yes	Yes	0,358682	5,00914E-06	No	1	#NUM!
N97	I46	Yes	Yes	0,349364	3,33943E-06	No		#NUM!
N97	I47	Yes	Yes	0,55788	3,86817E-05	No	1,529	0,000176301
N97	I48	Yes	Yes	0,446577	1,15488E-05	No		#NUM!
N97	I49	Yes	Yes	0,48588	2,65763E-05	No	1,357	0,000386506
N97	I50	Yes	Yes	0,289458	6,26142E-06	No	0,75	#NUM!
N97	I51	Yes	Yes	0,614749	9,60085E-06	No	1,6	#NUM!
N97	I60	Yes	Yes	0,383652	5,56571E-06	No		#NUM!
N97	I61	Yes	Yes	0,481572	4,87E-06	No		#NUM!
N97	I63	Yes	Yes	0,375704	1,08531E-05	No		#NUM!
N97	I64	Yes	Yes	0,362265	1,22446E-05	No		#NUM!
N97	I69	Yes	Yes	0,308257	8,48771E-06	No	0,667	#NUM!
N97	I70	Yes	Yes	0,186549	3,75685E-06	No		#NUM!
N97	I73	Yes	Yes	0,37179	9,87913E-06	No	1,6	#NUM!
N97	I74	Yes	Yes	0,445634	3,47857E-06	No		#NUM!
N97	I78	Yes	Yes	0,493159	1,61406E-05	No	1,1	#NUM!
N97	I80	Yes	Yes	0,569401	4,89782E-05	No	1,941	0,000223767
N97	I82	Yes	Yes	0,574279	1,0714E-05	No	2	#NUM!
N97	I83	Yes	Yes	0,462969	0,000105609	No	1,6	0,000650958
N97	I84	Yes	Yes	0,708727	0,000117993	No	1,626	0,001179861
N97	I87	Yes	Yes	0,369012	3,47857E-06	No	1,875	#NUM!
N97	I89	Yes	Yes	0,574146	1,33577E-05	No	3	#NUM!
N97	J01	Yes	Yes	0,663235	3,72903E-05	No	1,451	0,002332599
N97	J06	Yes	Yes	0,57962	2,435E-05	No	1,332	0,003424309
N97	J11	No	No			Yes	1,776	0,00058993
N97	J15	Yes	Yes	0,554644	2,60197E-05	No	0,846	#NUM!
N97	J18	Yes	Yes	0,550676	0,00010227	No	2	0,000569588
N97	J22	Yes	Yes	0,483243	3,896E-06	No	2	#NUM!
N97	J32	Yes	Yes	0,449565	2,40717E-05	No	0,938	0,000203424
N97	J43	Yes	Yes	0,22464	#NUM!	No	2	#NUM!
N97	J44	Yes	Yes	0,334176	1,73928E-05	No	1,231	#NUM!
N97	J47	Yes	Yes	0,487247	4,03514E-06	No	1	#NUM!
N97	J84	Yes	Yes	0,336817	5,14828E-06	No		#NUM!
N97	J96	Yes	Yes	0,391472	1,71146E-05	No	1,25	#NUM!
N97	J98	Yes	Yes	0,491697	8,62685E-06	No		#NUM!
N97	K04	Yes	Yes	0,42672	1,60014E-05	No	1,195	0,001783353
N97	K05	Yes	Yes	0,41336	1,08531E-05	No	1,103	0,000874725
N97	K20	Yes	Yes	0,381908	1,09923E-05	No	0,5	#NUM!
N97	K21	Yes	Yes	0,468522	6,09445E-05	No	1,359	0,001078149
N97	K22	Yes	Yes	0,413307	8,20942E-06	No	1,75	#NUM!
N97	K25	Yes	Yes	0,445249	1,39143E-05	No	1,438	0,000155959
N97	K29	Yes	Yes	0,473942	5,91357E-05	No	1,395	0,001390066
N97	K30	Yes	Yes	0,485054	8,96079E-05	No	1,432	0,000718766
N97	K31	Yes	Yes	0,298056	2,922E-06	No	0,75	#NUM!
N97	K40	Yes	Yes	0,557274	2,28194E-05	No	5,5	#NUM!
N97	K41	Yes	Yes	0,437453	2,78285E-06	No	1	#NUM!
N97	K42	Yes	Yes	0,694688	3,93774E-05	No	0,9	#NUM!
N97	K43	Yes	Yes	0,532796	3,409E-05	No	4,25	#NUM!
N97	K44	Yes	Yes	0,452521	3,84034E-05	No	0,778	#NUM!
N97	K45	Yes	Yes	0,544433	1,00183E-05	No		#NUM!
N97	K52	Yes	Yes	0,565829	5,42657E-05	No	1,444	#NUM!
N97	K57	Yes	Yes	0,481454	1,09923E-05	No	3,333	#NUM!
N97	K59	Yes	Yes	0,534334	0,000146796	No	1,421	0,000549246
N97	K60	Yes	Yes	0,587319	5,95531E-05	No	0,714	0,000135616
N97	K62	Yes	Yes	0,609377	6,52579E-05	No	1,444	#NUM!
N97	K63	Yes	Yes	0,495568	1,11314E-05	No	1	#NUM!
N97	K70	Yes	Yes	0,132921	#NUM!	No	5	#NUM!
N97	K74	Yes	Yes	0,317259	#NUM!	No		#NUM!
N97	K76	Yes	Yes	0,656244	1,79494E-05	No	1,231	#NUM!
N97	K80	Yes	Yes	0,709381	0,000295957	No	1,5	0,000325479
N97	K81	Yes	Yes	0,670039	2,08714E-05	No	1,182	#NUM!
N97	K83	Yes	Yes	0,491643	1,11314E-05	No	1,25	#NUM!
N97	K85	Yes	Yes	0,675311	2,78285E-05	No	0,714	#NUM!
N97	K86	Yes	Yes	0,316371	4,45257E-06	No	3,667	#NUM!
N97	K90	Yes	Yes	0,39969	1,02966E-05	No	1,333	#NUM!
N97	K91	Yes	Yes	0,496679	1,23837E-05	No	10	#NUM!
N97	K92	Yes	Yes	0,41273	1,89234E-05	No	2,25	#NUM!
N97	L02	Yes	Yes	0,624383	0,000105888	No	2,102	0,000698423
N97	L08	Yes	Yes	0,584713	4,13254E-05	No	1,227	0,000183082
N97	L28	Yes	Yes	0,421494	4,59171E-06	No	2,333	#NUM!
N97	L30	Yes	Yes	0,644548	3,86817E-05	No	1,382	0,001227327
N97	L40	Yes	Yes	0,570967	1,948E-05	No	0,977	0,000284794
N97	L60	No	No			Yes	2,35	0,000637396
N97	L71	Yes	Yes	0,494382	1,12706E-05	No	1,167	0,000474657
N97	L72	Yes	Yes	0,619965	1,44708E-05	No	1,4	0,000284794
N97	L81	No	No			Yes	1,864	0,000278013
N97	L84	No	No			Yes	2,526	0,000325479
N97	L90	Yes	Yes	0,547498	7,04062E-05	No	1	#NUM!
N97	L97	Yes	Yes	0,289293	3,896E-06	No		#NUM!
N97	L98	Yes	Yes	0,54508	2,79677E-05	No	2	0,000176301
N97	M05	Yes	Yes	0,475382	1,3636E-05	No	1	#NUM!
N97	M06	Yes	Yes	0,543735	1,92017E-05	No	1,143	#NUM!
N97	M07	Yes	Yes	0,411424	1,12706E-05	No	2,667	#NUM!
N97	M13	Yes	Yes	0,402056	2,57414E-05	No	1,444	0,000352602
N97	M15	Yes	Yes	0,295326	#NUM!	No	0,889	0,000162739
N97	M16	Yes	Yes	0,39459	1,39143E-05	No	1	0,000135616
N97	M17	Yes	Yes	0,373556	4,24385E-05	No	1,2	0,000325479
N97	M18	Yes	Yes	0,286706	3,75685E-06	No		#NUM!
N97	M19	Yes	Yes	0,421889	3,18637E-05	No	1,312	0,000284794
N97	M20	Yes	Yes	0,470412	5,52397E-05	No	1,5	0,000305136
N97	M21	Yes	Yes	0,458814	2,18454E-05	No	0,969	0,000427191
N97	M25	Yes	Yes	0,42035	9,18342E-05	No	1,329	0,001864723
N97	M43	Yes	Yes	0,44751	1,54448E-05	No	1,364	#NUM!
N97	M46	Yes	Yes	0,444288	1,32186E-05	No	1	#NUM!
N97	M47	Yes	Yes	0,402387	2,69937E-05	No	1,238	0,000176301
N97	M48	Yes	Yes	0,32146	1,09923E-05	No	0,667	#NUM!
N97	M50	Yes	Yes	0,397115	4,03514E-05	No	1,034	0,000203424
N97	M51	Yes	Yes	0,444531	0,000145682	No	1,431	0,000630615
N97	M53	Yes	Yes	0,533409	4,63345E-05	No	1,6	0,000162739
N97	M54	Yes	Yes	0,517049	0,000303749	No	1,192	0,003071707
N97	M65	Yes	Yes	0,536768	0,00012008	No	1,36	0,000230548
N97	M67	Yes	Yes	0,476447	0,000100322	No	1,484	0,000311917
N97	M70	Yes	Yes	0,404578	3,7986E-05	No	1,217	0,000569588
N97	M71	Yes	Yes	0,492123	1,15488E-05	No	0,9	#NUM!
N97	M72	Yes	Yes	0,540673	2,08714E-05	No	1,636	#NUM!
N97	M75	Yes	Yes	0,417989	0,000135247	No	0,824	0,000413629
N97	M77	Yes	Yes	0,521013	6,51188E-05	No	1,394	0,0006713
N97	M79	Yes	Yes	0,462528	0,000214558	No	1,455	0,001518902
N97	M81	Yes	Yes	0,443244	2,03148E-05	No		#NUM!
N97	M85	Yes	Yes	0,518715	2,2402E-05	No	2	#NUM!
N97	M96	Yes	Yes	0,229362	2,922E-06	No	0,5	#NUM!
N97	M99	Yes	Yes	0,467424	1,43317E-05	No	1	#NUM!
N97	N13	Yes	Yes	0,687533	3,35334E-05	No	0,5	#NUM!
N97	N18	Yes	Yes	0,40401	1,43317E-05	No		#NUM!
N97	N19	Yes	Yes	0,213951	4,73085E-06	No		#NUM!
N97	N20	Yes	Yes	0,502659	6,69277E-05	No	1	#NUM!
N97	N28	Yes	Yes	0,534656	6,26142E-06	No	1,556	#NUM!
N97	N39	Yes	Yes	0,445664	0,000109784	No	1,198	0,000942533
N97	N60	Yes	Yes	0,528455	7,97288E-05	No	1,324	0,000610273
N97	N61	Yes	Yes	0,627858	3,17245E-05	No	3,429	0,000162739
N97	N63	Yes	Yes	0,622698	0,000100183	No	1,421	0,000366164
N97	N64	Yes	Yes	0,51446	0,000100044	No	1,271	0,00092219
N97	N73	No	No			Yes	10,857	0,000522122
N97	N80	No	No			Yes	7,323	0,001539244
N97	N81	Yes	Yes	0,662815	9,80956E-05	No	1,5	#NUM!
N97	N83	Yes	Yes	1,53443	0,00049507	No	2,559	0,0018376
N97	N84	Yes	Yes	2,56502	0,000315158	Yes	2,597	0,001566367
N97	N85	Yes	Yes	2,1351	5,45439E-05	No	2,562	0,000556026
N97	N88	Yes	Yes	2,9999	5,42657E-05	No	1,414	0,000278013
N97	N92	Yes	Yes	0,707555	0,000436212	No	1,222	0,001864723
N97	N96	Yes	Yes	3,12589	0,000172398	No	10,429	0,000556026
N97	N98	Yes	Yes	10,5628	0,000376799	Yes		0,000454314
N97	N99	Yes	Yes	1,72358	5,53788E-05	No	10	0,000135616
N97	O02	Yes	Yes	1,881	0,00120762	Yes	4,636	0,001539244
N97	O07	No	No			Yes	3,375	0,000189863
N97	O08	No	No			Yes	2,781	0,000603492
N97	O10	Yes	Yes	1,49541	0,000104357	Yes	10	0,000372945
N97	O12	Yes	Yes	1,99738	0,000121054	No	3,1	0,00042041
N97	O13	Yes	Yes	1,83318	0,000253657	Yes	4,412	0,000562807
N97	O14	Yes	Yes	2,04107	0,000522759	No	3,417	0,000278013
N97	O15	Yes	Yes	2,0185	7,93114E-06	No		#NUM!
N97	O20	Yes	Yes	1,96575	0,001163511	Yes	5,806	0,003003899
N97	O21	Yes	Yes	1,40357	0,000262006	Yes	4,296	0,000874725
N97	O22	Yes	Yes	1,58965	3,64554E-05	No	3,909	0,000291575
N97	O23	Yes	Yes	1,50747	0,000440387	Yes	3,925	0,002630954
N97	O24	Yes	Yes	1,66123	0,00046905	Yes	4,048	0,001301916
N97	O26	Yes	Yes	1,49483	0,000908045	Yes	5,269	0,002651297
N97	O28	Yes	Yes	2,16659	0,000228055	Yes	4,577	0,000888286
N97	O30	Yes	Yes	5,65671	0,001224873	Yes	14,333	0,000644177
N97	O31	Yes	Yes	5,12995	7,36065E-05	No	6	#NUM!
N97	O32	Yes	Yes	1,99241	0,00064604	Yes	4,667	0,000739108
N97	O34	Yes	Yes	1,69718	0,000687922	Yes	3,645	0,001695203
N97	O35	Yes	Yes	1,8391	0,000186451	Yes	6,125	0,000372945
N97	O36	Yes	Yes	1,80314	0,000948814	Yes	3,597	0,001885065
N97	O40	Yes	Yes	1,82471	0,000115071	No	4,625	0,00025089
N97	O41	Yes	Yes	1,93524	0,000196191	Yes	4,222	0,000549246
N97	O42	Yes	Yes	2,08357	0,001036196	Yes	3,962	0,001498559
N97	O43	Yes	Yes	2,29311	3,49248E-05	No		#NUM!
N97	O44	Yes	Yes	3,0887	0,00017685	No	6,75	0,000183082
N97	O45	Yes	Yes	1,95214	9,39213E-05	No	18	#NUM!
N97	O46	Yes	Yes	2,1203	0,000320585	No	4,667	#NUM!
N97	O47	Yes	Yes	1,93348	0,000790609	Yes	4,538	0,001729107
N97	O48	Yes	Yes	1,30013	0,000471555	No	5,571	0,000264452
N97	O49	Yes	Yes	2,09072	0,000255466	No		#NUM!
N97	O60	Yes	Yes	2,27171	0,000187147	Yes	3,241	0,000759451
N97	O61	Yes	Yes	2,3814	8,41814E-05	No	6	#NUM!
N97	O62	Yes	Yes	1,80936	0,003063645	Yes	3,672	0,001735887
N97	O63	Yes	Yes	2,10833	0,00049674	No	4	#NUM!
N97	O64	Yes	Yes	2,01643	0,000574938	Yes	3,259	0,0006713
N97	O65	Yes	Yes	1,55365	0,000379303	Yes	3,409	0,000576369
N97	O66	Yes	Yes	1,71898	0,000245587	No	9	0,000196643
N97	O67	Yes	Yes	2,38536	7,38848E-05	No		#NUM!
N97	O68	Yes	Yes	1,95035	0,002117613	Yes	3,405	0,000915409
N97	O69	Yes	Yes	1,94033	3,56205E-05	No	4,5	0,000244109
N97	O70	Yes	Yes	1,64435	0,003648461	Yes	2,552	0,003390405
N97	O71	Yes	Yes	1,66583	0,000555458	Yes	3,122	0,001118834
N97	O72	Yes	Yes	1,77487	0,003533669	Yes	3,654	0,000725547
N97	O73	Yes	Yes	1,81065	0,00015584	No	2	#NUM!
N97	O74	Yes	Yes	1,87536	1,18271E-05	No		#NUM!
N97	O75	Yes	Yes	1,79662	0,000577581	No	2,292	0,000372945
N97	O80	Yes	Yes	1,13891	0,004494449	Yes	2,351	0,004312595
N97	O81	Yes	Yes	2,08982	0,000940605	Yes	4,062	0,000481438
N97	O82	Yes	Yes	1,75367	0,002283193	Yes	4,288	0,00208849
N97	O83	Yes	Yes	1,77601	0,000615985	No		#NUM!
N97	O84	Yes	Yes	5,45906	0,001032856	Yes	11	0,000427191
N97	O85	Yes	Yes	1,78465	0,000120358	No		#NUM!
N97	O86	Yes	Yes	1,8173	0,000208158	No	2,727	0,000203424
N97	O87	Yes	Yes	2,01856	8,89122E-05	No	3,4	0,000230548
N97	O89	Yes	Yes	1,73404	1,7532E-05	No	5	#NUM!
N97	O90	Yes	Yes	1,70189	0,000350083	No	3,667	0,000223767
N97	O91	Yes	Yes	1,45189	0,00018019	No	2,682	0,000400068
N97	O92	Yes	Yes	1,85186	0,000313489	Yes	2,793	0,000637396
N97	O98	Yes	Yes	1,3994	4,27168E-05	Yes	10,2	0,000359383
N97	O99	Yes	Yes	1,63656	0,002874828	Yes	4,096	0,00502458
N97	Q51	No	No			Yes	2,778	0,00016952
N97	Q61	Yes	Yes	0,592538	6,67885E-06	No		#NUM!
N97	Q99	Yes	Yes	3,25438	1,97583E-05	No	1	#NUM!
N97	Y99	Yes	Yes	0,283944	3,9934E-05	No	2,5	#NUM!
N98	O14	Yes	Yes	1,95275	2,11497E-05	No		#NUM!
N98	O20	Yes	Yes	3,01264	6,45622E-05	No	20	0,000135616
N98	O21	Yes	Yes	2,20369	2,11497E-05	No	5	#NUM!
N98	O23	Yes	Yes	2,07933	3,20028E-05	No	3,75	#NUM!
N98	O26	Yes	Yes	2,03549	5,37091E-05	No	2,833	#NUM!
N98	O28	Yes	Yes	3,07308	1,41926E-05	No		#NUM!
N98	O30	Yes	Yes	9,33024	7,08236E-05	No		#NUM!
N98	O31	Yes	Yes	11,7717	7,51371E-06	No		#NUM!
N98	O32	Yes	Yes	2,24674	3,29768E-05	No		#NUM!
N98	O34	Yes	Yes	1,82609	3,86817E-05	No	9	#NUM!
N98	O36	Yes	Yes	2,00569	4,70302E-05	No	4,333	#NUM!
N98	O41	Yes	Yes	2,06418	9,60085E-06	No		#NUM!
N98	O42	Yes	Yes	1,93274	4,41082E-05	No	2	#NUM!
N98	O44	Yes	Yes	3,5146	1,09923E-05	No		#NUM!
N98	O46	Yes	Yes	2,72997	2,0454E-05	No		#NUM!
N98	O47	Yes	Yes	2,67655	5,1622E-05	No	3,667	#NUM!
N98	O60	Yes	Yes	3,10017	1,18271E-05	No	4	#NUM!
N98	O62	Yes	Yes	1,51827	0,000106862	No	4	#NUM!
N98	O64	Yes	Yes	1,8759	2,51848E-05	No		#NUM!
N98	O68	Yes	Yes	1,50279	7,44414E-05	No	3,5	#NUM!
N98	O70	Yes	Yes	1,49084	0,000144152	No	5,25	0,000142397
N98	O71	Yes	Yes	1,5769	2,28194E-05	No	4	#NUM!
N98	O72	Yes	Yes	1,52517	0,00016711	No	6	#NUM!
N98	O80	No	No			Yes	2,364	0,000176301
N98	O81	Yes	Yes	1,508	3,00548E-05	No		#NUM!
N98	O82	Yes	Yes	1,56205	9,53128E-05	No	16	#NUM!
N98	O83	Yes	Yes	1,51657	2,96374E-05	No		#NUM!
N98	O84	Yes	Yes	8,60739	7,19368E-05	No		#NUM!
N98	O91	Yes	Yes	2,04764	1,18271E-05	No	1,333	#NUM!
N98	O99	Yes	Yes	1,69638	0,000137612	Yes	7	0,000237328
N98	Y99	Yes	Yes	0,609596	1,73928E-05	No		#NUM!
N99	A41	Yes	Yes	1,32497	0,000139282	No	1,333	#NUM!
N99	A46	Yes	Yes	0,690069	2,90808E-05	No	2	#NUM!
N99	A49	Yes	Yes	0,707689	2,99157E-05	No	1	#NUM!
N99	C25	Yes	Yes	0,457629	6,12228E-06	No	0,5	#NUM!
N99	C34	Yes	Yes	0,41649	3,03331E-05	No		#NUM!
N99	C44	Yes	Yes	0,771261	3,04723E-05	No	1,75	#NUM!
N99	C77	Yes	Yes	0,521263	1,40534E-05	No		#NUM!
N99	C78	Yes	Yes	0,627928	4,21602E-05	No	0,5	#NUM!
N99	D50	Yes	Yes	0,69247	2,65763E-05	No	0,81	#NUM!
N99	D64	Yes	Yes	0,75644	9,48953E-05	No	1,5	#NUM!
N99	E86	Yes	Yes	0,762068	9,23908E-05	No		#NUM!
N99	E87	Yes	Yes	0,724556	4,88391E-05	No	5	#NUM!
N99	F05	Yes	Yes	0,612479	1,12706E-05	No		#NUM!
N99	F41	Yes	Yes	0,617311	1,48883E-05	No	0,944	#NUM!
N99	G47	Yes	Yes	0,643507	2,42108E-05	No	0,913	0,000142397
N99	H25	Yes	Yes	0,873727	0,000161962	No	2	0,000271232
N99	I26	Yes	Yes	0,716457	2,51848E-05	No		#NUM!
N99	I35	Yes	Yes	0,805353	4,07688E-05	No	1,5	#NUM!
N99	I48	Yes	Yes	0,785967	0,00015584	No	1,2	#NUM!
N99	I50	Yes	Yes	0,734132	0,000134412	No	0,938	#NUM!
N99	I61	Yes	Yes	0,539667	1,28011E-05	No		#NUM!
N99	I63	Yes	Yes	0,669889	5,60745E-05	No	0,5	#NUM!
N99	I69	Yes	Yes	0,773021	7,11019E-05	No	0,5	#NUM!
N99	J15	Yes	Yes	0,639065	5,89965E-05	No	4	#NUM!
N99	J18	Yes	Yes	0,682354	0,000196748	No	0,533	#NUM!
N99	J22	Yes	Yes	0,521541	6,95714E-06	No	0,333	#NUM!
N99	J44	Yes	Yes	0,654444	0,00010227	No	1	#NUM!
N99	J90	Yes	Yes	0,624154	1,40534E-05	No		#NUM!
N99	J96	Yes	Yes	0,698511	7,79199E-05	No	2	#NUM!
N99	K92	Yes	Yes	0,730595	4,53605E-05	No	1	#NUM!
N99	L97	Yes	Yes	0,692056	1,72537E-05	No	1	#NUM!
N99	M80	Yes	Yes	0,65019	2,58805E-05	No	0,857	#NUM!
N99	M81	Yes	Yes	0,75287	5,41265E-05	No	1,25	#NUM!
N99	N39	Yes	Yes	2,23696	0,000240995	No	2	0,000325479
N99	Y99	Yes	Yes	0,728628	0,000632265	No	1,333	#NUM!
O00	A41	Yes	Yes	0,2544	6,81799E-06	No	1	#NUM!
O00	A46	Yes	Yes	0,38197	5,00914E-06	No		#NUM!
O00	A49	Yes	Yes	0,435792	7,37456E-06	No		#NUM!
O00	C34	Yes	Yes	0,065368	#NUM!	No		#NUM!
O00	C50	Yes	Yes	0,355071	9,60085E-06	No		#NUM!
O00	C77	Yes	Yes	0,272721	2,78285E-06	No		#NUM!
O00	C78	Yes	Yes	0,075946	#NUM!	No		#NUM!
O00	C79	Yes	Yes	0,109978	#NUM!	No		#NUM!
O00	D17	Yes	Yes	0,517913	1,04357E-05	No	3	#NUM!
O00	D23	Yes	Yes	0,44889	1,0714E-05	No	1,462	#NUM!
O00	D50	Yes	Yes	0,490929	1,18271E-05	No	2,292	0,000372945
O00	D64	Yes	Yes	0,473616	1,34968E-05	No		#NUM!
O00	E04	Yes	Yes	0,595073	2,08714E-05	No	1,667	#NUM!
O00	E05	Yes	Yes	0,731329	1,948E-05	No	3	#NUM!
O00	E11	Yes	Yes	0,28195	8,90513E-06	No		#NUM!
O00	E14	Yes	Yes	0,276191	3,06114E-06	No		#NUM!
O00	E68	Yes	Yes	0,474869	7,51371E-06	No		#NUM!
O00	E78	Yes	Yes	0,418612	6,81799E-06	No	1,1	#NUM!
O00	E83	Yes	Yes	0,276979	#NUM!	No		#NUM!
O00	E86	Yes	Yes	0,229828	4,31342E-06	No		#NUM!
O00	E87	Yes	Yes	0,270506	3,20028E-06	No		#NUM!
O00	E89	Yes	Yes	0,399303	#NUM!	No	2	#NUM!
O00	F32	Yes	Yes	0,569261	1,43317E-05	No	1,333	0,000135616
O00	F41	Yes	Yes	0,642963	1,51666E-05	No	0,68	#NUM!
O00	F43	Yes	Yes	0,634734	1,54448E-05	No	1,3	#NUM!
O00	F60	Yes	Yes	0,451877	7,37456E-06	No		#NUM!
O00	G35	Yes	Yes	0,369518	3,61771E-06	No		#NUM!
O00	G43	Yes	Yes	0,696357	3,56205E-05	No	1,231	#NUM!
O00	G44	Yes	Yes	0,531089	2,01757E-05	No	0,824	#NUM!
O00	G47	Yes	Yes	0,342484	5,98314E-06	No	1,75	#NUM!
O00	G56	Yes	Yes	0,69129	4,00731E-05	No	2	#NUM!
O00	G62	Yes	Yes	0,23095	#NUM!	No		#NUM!
O00	G93	Yes	Yes	0,368161	2,78285E-06	No	0,5	#NUM!
O00	G96	Yes	Yes	0,393805	5,98314E-06	No		#NUM!
O00	H26	Yes	Yes	0,372287	#NUM!	No	1	#NUM!
O00	H35	Yes	Yes	0,363711	2,922E-06	No	1,333	#NUM!
O00	H43	Yes	Yes	0,222806	#NUM!	No		#NUM!
O00	H52	Yes	Yes	0,562145	1,40534E-05	No	0,906	0,000196643
O00	H53	Yes	Yes	0,382558	4,87E-06	No	0,4	#NUM!
O00	H57	Yes	Yes	0,490543	5,70485E-06	No		#NUM!
O00	H91	Yes	Yes	0,533595	9,60085E-06	No		#NUM!
O00	I10	Yes	Yes	0,435934	2,44891E-05	No	1,4	#NUM!
O00	I20	Yes	Yes	0,405597	8,20942E-06	No	0,5	#NUM!
O00	I21	Yes	Yes	0,378677	#NUM!	No		#NUM!
O00	I25	Yes	Yes	0,149133	#NUM!	No		#NUM!
O00	I26	Yes	Yes	0,494673	5,84399E-06	No		#NUM!
O00	I47	Yes	Yes	0,529253	1,08531E-05	No	3	#NUM!
O00	I48	Yes	Yes	0,445079	3,75685E-06	No		#NUM!
O00	I50	Yes	Yes	0,143397	#NUM!	No		#NUM!
O00	I63	Yes	Yes	0,316491	#NUM!	No		#NUM!
O00	I69	Yes	Yes	0,374739	#NUM!	No		#NUM!
O00	I70	Yes	Yes	0,200832	#NUM!	No		#NUM!
O00	I80	Yes	Yes	0,429978	1,19663E-05	No	3	#NUM!
O00	I82	Yes	Yes	0,365785	#NUM!	No		#NUM!
O00	I83	Yes	Yes	0,574574	3,38117E-05	No	2	#NUM!
O00	I84	Yes	Yes	0,698125	2,93591E-05	No	1	0,000135616
O00	J15	Yes	Yes	0,340081	8,07028E-06	No		#NUM!
O00	J18	Yes	Yes	0,510107	3,6038E-05	No	0,625	#NUM!
O00	J32	Yes	Yes	0,368865	6,40057E-06	No	0,5	#NUM!
O00	J43	Yes	Yes	0,03828	#NUM!	No		#NUM!
O00	J44	Yes	Yes	0,300856	4,73085E-06	No	1	#NUM!
O00	J96	Yes	Yes	0,2687	5,00914E-06	No		#NUM!
O00	K21	Yes	Yes	0,511496	1,71146E-05	No	0,905	#NUM!
O00	K25	Yes	Yes	0,53235	6,53971E-06	No	5	#NUM!
O00	K29	Yes	Yes	0,646506	2,64371E-05	No	1,833	0,000223767
O00	K30	Yes	Yes	0,615895	3,03331E-05	No	1,625	#NUM!
O00	K43	Yes	Yes	0,532263	1,08531E-05	No		#NUM!
O00	K44	Yes	Yes	0,443621	1,15488E-05	No		#NUM!
O00	K52	Yes	Yes	0,565838	1,71146E-05	No		#NUM!
O00	K56	Yes	Yes	0,518363	1,12706E-05	No		#NUM!
O00	K57	Yes	Yes	0,397891	3,06114E-06	No		#NUM!
O00	K58	Yes	Yes	0,527474	2,05931E-05	No	2,2	#NUM!
O00	K59	Yes	Yes	0,610157	4,92565E-05	No	2,5	#NUM!
O00	K60	Yes	Yes	0,469305	1,11314E-05	No	3	#NUM!
O00	K61	Yes	Yes	0,434301	6,95714E-06	No		#NUM!
O00	K62	Yes	Yes	0,515143	1,34968E-05	No	1	#NUM!
O00	K63	Yes	Yes	0,31727	#NUM!	No		#NUM!
O00	K65	Yes	Yes	0,485564	5,00914E-06	No		#NUM!
O00	K70	Yes	Yes	0,17803	#NUM!	No		#NUM!
O00	K80	Yes	Yes	0,53061	7,04062E-05	No	1,556	#NUM!
O00	K81	Yes	Yes	0,443383	5,28742E-06	No	1,5	#NUM!
O00	K83	Yes	Yes	0,347258	2,78285E-06	No	3	#NUM!
O00	K85	Yes	Yes	0,457719	7,51371E-06	No		#NUM!
O00	K90	Yes	Yes	0,320093	2,922E-06	No		#NUM!
O00	K91	Yes	Yes	0,188663	#NUM!	No		#NUM!
O00	K92	Yes	Yes	0,501589	8,90513E-06	No		#NUM!
O00	L02	Yes	Yes	0,551588	3,0194E-05	No	2,8	#NUM!
O00	L08	Yes	Yes	0,605729	1,32186E-05	No	1,667	#NUM!
O00	L30	Yes	Yes	0,492549	7,51371E-06	No	1	#NUM!
O00	L40	Yes	Yes	0,407148	3,47857E-06	No	4	#NUM!
O00	L73	Yes	Yes	0,575613	8,20942E-06	No	0,5	#NUM!
O00	L90	Yes	Yes	0,510773	1,93408E-05	No	1	#NUM!
O00	L98	Yes	Yes	0,340756	5,84399E-06	No	1,667	#NUM!
O00	M07	Yes	Yes	0,395378	#NUM!	No		#NUM!
O00	M16	Yes	Yes	0,465174	4,03514E-06	No	1	#NUM!
O00	M17	Yes	Yes	0,446272	1,18271E-05	No	3	#NUM!
O00	M19	Yes	Yes	0,405984	7,93114E-06	No		#NUM!
O00	M20	Yes	Yes	0,553171	1,5584E-05	No		#NUM!
O00	M23	Yes	Yes	0,564486	5,85791E-05	No	3,2	#NUM!
O00	M25	Yes	Yes	0,616922	2,58805E-05	No	1,233	0,00025089
O00	M47	Yes	Yes	0,362057	5,98314E-06	No	1	#NUM!
O00	M50	Yes	Yes	0,561386	1,40534E-05	No	1,25	#NUM!
O00	M51	Yes	Yes	0,589284	4,78651E-05	No	3,5	#NUM!
O00	M54	Yes	Yes	0,639569	9,97653E-05	No	1,057	0,000379725
O00	M65	Yes	Yes	0,616231	3,06114E-05	No	1,333	#NUM!
O00	M67	Yes	Yes	0,721351	3,409E-05	No	8	#NUM!
O00	M70	Yes	Yes	0,493763	1,04357E-05	No	1,25	#NUM!
O00	M75	Yes	Yes	0,513732	3,35334E-05	No	0,556	#NUM!
O00	M76	Yes	Yes	0,539451	1,12706E-05	No	1	#NUM!
O00	M77	Yes	Yes	0,562556	1,69754E-05	No	1,455	#NUM!
O00	M79	Yes	Yes	0,571046	6,44231E-05	No	1,476	0,000210205
O00	M81	Yes	Yes	0,209114	#NUM!	No		#NUM!
O00	M85	Yes	Yes	0,35497	2,78285E-06	No	1	#NUM!
O00	M96	Yes	Yes	0,154368	#NUM!	No		#NUM!
O00	N18	Yes	Yes	0,110483	#NUM!	No		#NUM!
O00	N20	Yes	Yes	0,62054	2,50457E-05	No		#NUM!
O00	N39	Yes	Yes	0,491908	3,58988E-05	No	1,909	0,000142397
O00	N76	Yes	Yes	0,644757	2,35151E-05	No	1,361	0,00033226
O00	N81	Yes	Yes	0,67168	2,05931E-05	No		#NUM!
O00	N83	Yes	Yes	1,95192	0,000179494	No	3,5	0,000237328
O00	N92	Yes	Yes	0,737006	0,000133855	No	1,5	0,000305136
O00	N95	Yes	Yes	0,264868	#NUM!	No	2	#NUM!
O00	N96	Yes	Yes	3,85262	5,85791E-05	No		#NUM!
O00	N97	Yes	Yes	4,81902	0,000412419	No	2,231	0,000196643
O00	N98	Yes	Yes	4,96365	3,36725E-05	No	1	#NUM!
O00	O08	Yes	Yes	1,75879	0,00010714	No	1,625	#NUM!
O00	O23	No	No			Yes	2,632	0,000339041
O00	O24	No	No			Yes	3,333	0,000135616
O00	O26	Yes	Yes	1,2165	0,00020941	No	2,846	0,00025089
O00	O30	Yes	Yes	1,95714	0,000108253	No	8	#NUM!
O00	O34	Yes	Yes	1,23777	0,000135803	No	2,462	0,000216986
O00	O36	Yes	Yes	1,19282	0,000160988	No	4,125	0,000223767
O00	O42	Yes	Yes	1,16225	0,000152083	No	1,733	0,000176301
O00	O44	Yes	Yes	1,57157	2,56023E-05	No	4	#NUM!
O00	O47	Yes	Yes	1,21976	0,000151944	No	3,154	0,000278013
O00	O62	Yes	Yes	1,1072	0,000520116	No	1,812	0,000196643
O00	O68	Yes	Yes	1,10778	0,000324759	No	1,5	#NUM!
O00	O70	No	No			Yes	2,107	0,000400068
O00	O72	Yes	Yes	1,11913	0,00051622	No	7,5	#NUM!
O00	O80	Yes	Yes	0,945114	0,000890653	No	1,951	0,000542465
O00	O82	Yes	Yes	1,14826	0,000367059	No	1,938	0,000210205
O00	O84	Yes	Yes	1,79766	9,68433E-05	No	3	#NUM!
O00	O99	Yes	Yes	1,10632	0,000442335	No	3,4	0,000481438
O00	Y99	Yes	Yes	0,104081	6,53971E-06	No		#NUM!
O01	C50	Yes	Yes	0,058764	#NUM!	No		#NUM!
O01	D39	Yes	Yes	48,0876	6,53971E-06	No		#NUM!
O01	I10	Yes	Yes	0,264663	#NUM!	No		#NUM!
O01	M51	Yes	Yes	0,446455	#NUM!	No		#NUM!
O01	M54	Yes	Yes	0,497072	7,37456E-06	No	1	#NUM!
O01	M75	Yes	Yes	0,262438	#NUM!	No		#NUM!
O01	M79	Yes	Yes	0,476894	4,73085E-06	No	4	#NUM!
O01	N39	Yes	Yes	0,291898	#NUM!	No	2	#NUM!
O01	N92	Yes	Yes	0,625057	1,05748E-05	No	2	#NUM!
O01	O26	Yes	Yes	1,47256	2,28194E-05	No	0,667	#NUM!
O01	O42	Yes	Yes	1,5709	1,71146E-05	No	2	#NUM!
O01	O70	Yes	Yes	1,44737	6,87365E-05	No	4	#NUM!
O01	O72	Yes	Yes	1,51099	5,39874E-05	No		#NUM!
O01	O83	Yes	Yes	1,74916	1,12706E-05	No		#NUM!
O02	A41	Yes	Yes	0,211289	2,2402E-05	No		#NUM!
O02	A46	Yes	Yes	0,311777	1,90626E-05	No	1	#NUM!
O02	A49	Yes	Yes	0,350516	2,54631E-05	No	0,857	#NUM!
O02	B18	Yes	Yes	0,534862	2,08714E-05	No	1,333	#NUM!
O02	B34	Yes	Yes	0,667552	7,15194E-05	No	1,324	0,001220546
O02	C16	Yes	Yes	0,210392	#NUM!	No		#NUM!
O02	C18	Yes	Yes	0,268754	3,06114E-06	No		#NUM!
O02	C20	Yes	Yes	0,111337	#NUM!	No		#NUM!
O02	C34	Yes	Yes	0,124282	#NUM!	No		#NUM!
O02	C43	Yes	Yes	0,532273	1,98974E-05	No		#NUM!
O02	C44	Yes	Yes	0,475096	8,90513E-06	No	2	#NUM!
O02	C50	Yes	Yes	0,25917	3,39508E-05	No	2	#NUM!
O02	C53	Yes	Yes	0,212348	1,15488E-05	No	0,25	#NUM!
O02	C54	Yes	Yes	0,105319	#NUM!	No		#NUM!
O02	C56	Yes	Yes	0,156554	3,20028E-06	No		#NUM!
O02	C71	Yes	Yes	0,117721	#NUM!	No		#NUM!
O02	C73	Yes	Yes	0,256007	4,59171E-06	No		#NUM!
O02	C77	Yes	Yes	0,167808	6,67885E-06	No		#NUM!
O02	C78	Yes	Yes	0,102069	5,70485E-06	No		#NUM!
O02	C79	Yes	Yes	0,090879	3,896E-06	No		#NUM!
O02	C80	Yes	Yes	0,074151	#NUM!	No		#NUM!
O02	C83	Yes	Yes	0,195214	#NUM!	No		#NUM!
O02	D05	Yes	Yes	0,437332	3,896E-06	No		#NUM!
O02	D10	Yes	Yes	0,433589	8,48771E-06	No	1	#NUM!
O02	D12	Yes	Yes	0,377003	1,8506E-05	No	0,25	#NUM!
O02	D13	Yes	Yes	0,375768	6,67885E-06	No	1,5	#NUM!
O02	D14	Yes	Yes	0,422355	6,95714E-06	No		#NUM!
O02	D17	Yes	Yes	0,558842	4,95348E-05	No	2	#NUM!
O02	D18	Yes	Yes	0,435789	9,60085E-06	No	1,167	#NUM!
O02	D21	Yes	Yes	0,438347	1,25228E-05	No	1,333	#NUM!
O02	D22	Yes	Yes	0,740785	7,08236E-05	No	1,772	0,000949313
O02	D23	Yes	Yes	0,596942	5,44048E-05	No	1,58	0,000535684
O02	D24	Yes	Yes	0,57089	9,28082E-05	No	5	#NUM!
O02	D25	Yes	Yes	0,78783	0,000151526	No	1,526	0,000393287
O02	D27	Yes	Yes	0,728642	0,00011201	No	1,227	0,000183082
O02	D30	Yes	Yes	0,285795	#NUM!	No		#NUM!
O02	D32	Yes	Yes	0,269267	#NUM!	No	1	#NUM!
O02	D35	Yes	Yes	0,438496	8,62685E-06	No		#NUM!
O02	D43	Yes	Yes	0,227731	#NUM!	No		#NUM!
O02	D50	Yes	Yes	0,391573	4,22994E-05	No	2,352	0,001403628
O02	D63	Yes	Yes	0,062734	#NUM!	No		#NUM!
O02	D64	Yes	Yes	0,341172	4,41082E-05	No	3	#NUM!
O02	D68	Yes	Yes	1,35002	9,97653E-05	No	4,25	#NUM!
O02	D72	Yes	Yes	0,372902	4,73085E-06	No	1	#NUM!
O02	D84	Yes	Yes	0,204889	#NUM!	No		#NUM!
O02	D86	Yes	Yes	0,388588	1,01574E-05	No	1	#NUM!
O02	E04	Yes	Yes	0,553172	9,09993E-05	No	0,862	0,00016952
O02	E05	Yes	Yes	0,838495	0,000110897	No	1,4	#NUM!
O02	E06	Yes	Yes	1,32275	5,44048E-05	No	0,966	0,000189863
O02	E11	Yes	Yes	0,369418	4,68911E-05	No	0,286	#NUM!
O02	E13	Yes	Yes	0,250793	3,33943E-06	No		#NUM!
O02	E14	Yes	Yes	0,426209	2,00366E-05	No	1	#NUM!
O02	E21	Yes	Yes	0,33685	6,53971E-06	No	0,5	#NUM!
O02	E23	Yes	Yes	0,300953	7,37456E-06	No		#NUM!
O02	E27	Yes	Yes	0,202107	3,896E-06	No		#NUM!
O02	E34	Yes	Yes	0,56271	1,19663E-05	No		#NUM!
O02	E55	Yes	Yes	0,686526	2,76894E-05	No	1,477	0,000650958
O02	E61	Yes	Yes	0,3317	#NUM!	No	1,286	#NUM!
O02	E64	Yes	Yes	0,204751	3,20028E-06	No		#NUM!
O02	E65	Yes	Yes	0,419364	4,43865E-05	No		#NUM!
O02	E66	Yes	Yes	1,11598	0,001182157	No	1,062	0,000230548
O02	E68	Yes	Yes	0,336959	2,71328E-05	No		#NUM!
O02	E78	Yes	Yes	0,293333	2,44891E-05	No	1,429	0,000271232
O02	E83	Yes	Yes	0,304038	5,98314E-06	No	1,5	#NUM!
O02	E86	Yes	Yes	0,289287	2,36543E-05	No		#NUM!
O02	E87	Yes	Yes	0,178434	1,11314E-05	No	1	#NUM!
O02	E88	Yes	Yes	0,365919	6,40057E-06	No		#NUM!
O02	E89	Yes	Yes	0,45541	1,5584E-05	No	4	#NUM!
O02	F05	Yes	Yes	0,109254	#NUM!	No		#NUM!
O02	F17	Yes	Yes	0,691082	9,43388E-05	No	1,333	#NUM!
O02	F31	Yes	Yes	0,35869	6,81799E-06	No		#NUM!
O02	F32	Yes	Yes	0,430974	4,63345E-05	No	1,189	0,000427191
O02	F33	Yes	Yes	0,696435	6,16402E-05	No	0,571	#NUM!
O02	F41	Yes	Yes	0,574327	6,10837E-05	No	1,194	0,00050178
O02	F43	Yes	Yes	0,537268	5,91357E-05	No	1,16	0,000196643
O02	F60	Yes	Yes	0,290402	1,82277E-05	No	1,5	#NUM!
O02	G24	Yes	Yes	0,346727	5,84399E-06	No	2,25	#NUM!
O02	G25	Yes	Yes	0,276407	#NUM!	No	1	#NUM!
O02	G35	Yes	Yes	0,343996	2,00366E-05	No	2	#NUM!
O02	G37	Yes	Yes	0,355033	5,84399E-06	No	1	#NUM!
O02	G43	Yes	Yes	0,534788	0,000110758	No	1,233	0,00025089
O02	G44	Yes	Yes	0,47068	7,80591E-05	No	1,06	0,000359383
O02	G45	Yes	Yes	0,44428	1,57231E-05	No	0,333	#NUM!
O02	G47	Yes	Yes	0,222345	2,39325E-05	No	1,103	0,000291575
O02	G50	Yes	Yes	0,324374	7,51371E-06	No	1,071	#NUM!
O02	G51	Yes	Yes	0,531271	1,89234E-05	No	1	#NUM!
O02	G54	Yes	Yes	0,412975	8,48771E-06	No	1	#NUM!
O02	G55	Yes	Yes	0,328355	3,47857E-06	No		#NUM!
O02	G56	Yes	Yes	0,538208	0,000151666	No	0,967	0,000196643
O02	G57	Yes	Yes	0,380227	1,39143E-05	No	0,4	#NUM!
O02	G62	Yes	Yes	0,237033	6,81799E-06	No	0,5	#NUM!
O02	G93	Yes	Yes	0,288059	7,23542E-06	No		#NUM!
O02	G95	Yes	Yes	0,207479	3,47857E-06	No		#NUM!
O02	G96	Yes	Yes	0,385509	2,51848E-05	No		#NUM!
O02	G97	Yes	Yes	0,44973	8,48771E-06	No		#NUM!
O02	G98	Yes	Yes	0,326884	1,0714E-05	No		#NUM!
O02	H02	Yes	Yes	0,363276	2,22628E-05	No	2	#NUM!
O02	H05	Yes	Yes	0,486764	4,87E-06	No		#NUM!
O02	H16	Yes	Yes	0,642035	2,51848E-05	No	2	#NUM!
O02	H18	Yes	Yes	0,361242	5,84399E-06	No	1	#NUM!
O02	H25	Yes	Yes	0,201828	4,31342E-06	No		#NUM!
O02	H26	Yes	Yes	0,282124	7,09628E-06	No	1	#NUM!
O02	H33	Yes	Yes	0,460891	5,56571E-06	No		#NUM!
O02	H35	Yes	Yes	0,46173	1,43317E-05	No	1	#NUM!
O02	H36	Yes	Yes	0,40388	1,54448E-05	No		#NUM!
O02	H40	Yes	Yes	0,362094	5,14828E-06	No	0,857	#NUM!
O02	H43	Yes	Yes	0,57175	9,18342E-06	No	2,333	#NUM!
O02	H44	Yes	Yes	0,484965	1,09923E-05	No	0,333	#NUM!
O02	H52	Yes	Yes	0,548531	6,44231E-05	No	1,039	0,000725547
O02	H53	Yes	Yes	0,388833	2,35151E-05	No	0,727	#NUM!
O02	H54	Yes	Yes	0,36111	5,42657E-06	No		#NUM!
O02	H57	Yes	Yes	0,559556	2,75503E-05	No	0,333	#NUM!
O02	H60	Yes	Yes	0,635499	2,50457E-05	No	1,136	0,00016952
O02	H80	Yes	Yes	0,557965	1,14097E-05	No	2	#NUM!
O02	H81	Yes	Yes	0,500725	3,90991E-05	No	1,435	0,000223767
O02	H90	Yes	Yes	0,484545	3,07505E-05	No	1,5	#NUM!
O02	H91	Yes	Yes	0,46935	3,04723E-05	No	2,25	#NUM!
O02	H93	Yes	Yes	0,513113	3,14463E-05	No	2,25	#NUM!
O02	I10	Yes	Yes	0,458725	0,000106862	No	0,862	0,00016952
O02	I11	Yes	Yes	0,234772	#NUM!	No	1	#NUM!
O02	I15	Yes	Yes	0,400233	1,0714E-05	No	1	#NUM!
O02	I20	Yes	Yes	0,275187	2,29586E-05	No	2,5	#NUM!
O02	I21	Yes	Yes	0,25138	7,23542E-06	No		#NUM!
O02	I24	Yes	Yes	0,210082	#NUM!	No		#NUM!
O02	I25	Yes	Yes	0,186662	8,34856E-06	No		#NUM!
O02	I26	Yes	Yes	0,379338	1,69754E-05	No	2	#NUM!
O02	I34	Yes	Yes	0,550944	5,98314E-06	No	1	#NUM!
O02	I35	Yes	Yes	0,480632	7,37456E-06	No		#NUM!
O02	I42	Yes	Yes	0,306414	4,03514E-06	No	1,75	#NUM!
O02	I46	Yes	Yes	0,244948	3,33943E-06	No		#NUM!
O02	I47	Yes	Yes	0,511353	4,34125E-05	No	1,75	#NUM!
O02	I48	Yes	Yes	0,41002	1,37751E-05	No		#NUM!
O02	I49	Yes	Yes	0,482551	2,97765E-05	No	1,138	0,000223767
O02	I50	Yes	Yes	0,15425	4,31342E-06	No	5	#NUM!
O02	I51	Yes	Yes	0,59653	1,28011E-05	No	1	#NUM!
O02	I60	Yes	Yes	0,448189	8,48771E-06	No		#NUM!
O02	I61	Yes	Yes	0,300557	3,47857E-06	No		#NUM!
O02	I63	Yes	Yes	0,307042	1,02966E-05	No		#NUM!
O02	I64	Yes	Yes	0,347419	1,23837E-05	No		#NUM!
O02	I67	Yes	Yes	0,299495	3,896E-06	No		#NUM!
O02	I69	Yes	Yes	0,287888	9,46171E-06	No		#NUM!
O02	I70	Yes	Yes	0,120219	#NUM!	No		#NUM!
O02	I73	Yes	Yes	0,295043	9,46171E-06	No	1	#NUM!
O02	I78	Yes	Yes	0,479168	1,12706E-05	No	1,333	#NUM!
O02	I80	Yes	Yes	0,445586	4,82825E-05	No	1,25	#NUM!
O02	I82	Yes	Yes	0,42187	1,0714E-05	No		#NUM!
O02	I83	Yes	Yes	0,602033	0,000155701	No	1,379	0,000271232
O02	I84	Yes	Yes	0,648753	0,000123559	No	1,217	0,000494999
O02	I87	Yes	Yes	0,26822	3,61771E-06	No	0,75	#NUM!
O02	I89	Yes	Yes	0,30045	7,09628E-06	No	0,6	#NUM!
O02	I95	Yes	Yes	0,433749	9,04428E-06	No	1,333	#NUM!
O02	I97	Yes	Yes	0,256492	#NUM!	No		#NUM!
O02	J01	Yes	Yes	0,661476	4,50822E-05	No	1,277	0,001030683
O02	J06	Yes	Yes	0,67747	3,38117E-05	No	1,271	0,001525682
O02	J10	Yes	Yes	0,43796	4,45257E-06	No	2,6	#NUM!
O02	J11	No	No			Yes	2,35	0,000318698
O02	J15	Yes	Yes	0,345875	3,26985E-05	No	1	#NUM!
O02	J18	Yes	Yes	0,420612	0,000120915	No	1,391	0,000216986
O02	J22	Yes	Yes	0,312895	4,31342E-06	No	1	#NUM!
O02	J32	Yes	Yes	0,362635	2,47674E-05	No	1,444	#NUM!
O02	J33	Yes	Yes	0,433239	8,20942E-06	No		#NUM!
O02	J43	Yes	Yes	0,181373	#NUM!	No		#NUM!
O02	J44	Yes	Yes	0,180003	1,39143E-05	No	7	#NUM!
O02	J47	Yes	Yes	0,271587	4,17428E-06	No		#NUM!
O02	J84	Yes	Yes	0,153281	#NUM!	No	1	#NUM!
O02	J86	Yes	Yes	0,336405	#NUM!	No		#NUM!
O02	J90	Yes	Yes	0,197884	#NUM!	No		#NUM!
O02	J96	Yes	Yes	0,208148	1,39143E-05	No		#NUM!
O02	J98	Yes	Yes	0,254736	6,67885E-06	No	1	#NUM!
O02	K04	Yes	Yes	0,43728	1,98974E-05	No	0,964	0,000718766
O02	K05	Yes	Yes	0,234523	7,09628E-06	No	1,294	0,000447533
O02	K08	Yes	Yes	0,457744	1,48883E-05	No	2,1	0,000142397
O02	K20	Yes	Yes	0,324264	1,22446E-05	No	1,25	#NUM!
O02	K21	Yes	Yes	0,439525	6,80408E-05	No	1,266	0,000549246
O02	K22	Yes	Yes	0,275661	8,90513E-06	No		#NUM!
O02	K25	Yes	Yes	0,330742	1,62797E-05	No	1	#NUM!
O02	K29	Yes	Yes	0,425645	7,08236E-05	No	1,188	0,000556026
O02	K30	Yes	Yes	0,443132	9,26691E-05	No	1,368	0,000352602
O02	K40	Yes	Yes	0,575459	2,37934E-05	No	2,5	#NUM!
O02	K41	Yes	Yes	0,376953	3,61771E-06	No		#NUM!
O02	K42	Yes	Yes	0,664456	5,46831E-05	No	2	#NUM!
O02	K43	Yes	Yes	0,348203	3,32551E-05	No	9	#NUM!
O02	K44	Yes	Yes	0,359863	3,53423E-05	No		#NUM!
O02	K45	Yes	Yes	0,385281	1,2662E-05	No	1	#NUM!
O02	K46	Yes	Yes	0,35318	4,03514E-06	No		#NUM!
O02	K52	Yes	Yes	0,411155	5,20394E-05	No	1,333	#NUM!
O02	K56	Yes	Yes	0,265943	2,12888E-05	No	0,5	#NUM!
O02	K57	Yes	Yes	0,308684	1,0714E-05	No	0,333	#NUM!
O02	K59	Yes	Yes	0,397962	0,000144152	No	0,906	0,000196643
O02	K60	Yes	Yes	0,43168	5,34308E-05	No	3,667	#NUM!
O02	K62	Yes	Yes	0,443239	5,80225E-05	No	0,4	#NUM!
O02	K63	Yes	Yes	0,206205	5,70485E-06	No	2	#NUM!
O02	K64	Yes	Yes	0,615322	5,67702E-05	No		#NUM!
O02	K65	Yes	Yes	0,222822	8,76599E-06	No		#NUM!
O02	K70	Yes	Yes	0,045424	#NUM!	No		#NUM!
O02	K72	Yes	Yes	0,169118	#NUM!	No		#NUM!
O02	K74	Yes	Yes	0,201421	#NUM!	No		#NUM!
O02	K76	Yes	Yes	0,366352	1,47491E-05	No	0,714	#NUM!
O02	K80	Yes	Yes	0,505118	0,000281207	No	1,263	0,000162739
O02	K81	Yes	Yes	0,492923	2,05931E-05	No	1,333	#NUM!
O02	K82	Yes	Yes	0,360077	#NUM!	No	0,364	#NUM!
O02	K83	Yes	Yes	0,303846	1,01574E-05	No	0,5	#NUM!
O02	K85	Yes	Yes	0,364858	2,2402E-05	No	1	#NUM!
O02	K86	Yes	Yes	0,165222	3,75685E-06	No	0,667	#NUM!
O02	K90	Yes	Yes	0,426074	1,1688E-05	No	2	#NUM!
O02	K91	Yes	Yes	0,174953	6,95714E-06	No	1,5	#NUM!
O02	K92	Yes	Yes	0,316717	2,32368E-05	No	1	#NUM!
O02	L02	Yes	Yes	0,425113	9,29473E-05	No	1,24	0,000210205
O02	L08	Yes	Yes	0,45892	4,2856E-05	No	1,667	#NUM!
O02	L30	Yes	Yes	0,522597	3,52031E-05	No	1,32	0,000447533
O02	L40	Yes	Yes	0,405771	2,11497E-05	No	1,385	#NUM!
O02	L43	Yes	Yes	0,329868	#NUM!	No	1	#NUM!
O02	L50	Yes	Yes	0,617052	5,71877E-05	No	1,3	0,000176301
O02	L71	Yes	Yes	0,568806	1,23837E-05	No	1,107	0,000210205
O02	L72	Yes	Yes	0,527357	1,48883E-05	No	0,824	#NUM!
O02	L73	Yes	Yes	0,399677	2,37934E-05	No	0,833	#NUM!
O02	L90	Yes	Yes	0,424926	6,28925E-05	No	3	#NUM!
O02	L92	Yes	Yes	0,481674	5,70485E-06	No	1,5	#NUM!
O02	L97	Yes	Yes	0,083801	#NUM!	No		#NUM!
O02	L98	Yes	Yes	0,325717	2,11497E-05	No	2	#NUM!
O02	M05	Yes	Yes	0,327765	1,3636E-05	No		#NUM!
O02	M06	Yes	Yes	0,428423	1,948E-05	No	0,375	#NUM!
O02	M07	Yes	Yes	0,323357	1,28011E-05	No	1	#NUM!
O02	M13	Yes	Yes	0,407135	2,39325E-05	No	0,667	#NUM!
O02	M15	Yes	Yes	0,246225	#NUM!	No	1,231	#NUM!
O02	M16	Yes	Yes	0,304215	1,28011E-05	No	0,583	#NUM!
O02	M17	Yes	Yes	0,300396	3,97948E-05	No	1,235	0,000142397
O02	M18	Yes	Yes	0,351377	4,17428E-06	No		#NUM!
O02	M19	Yes	Yes	0,320066	2,49065E-05	No	0,889	#NUM!
O02	M20	Yes	Yes	0,403287	5,55179E-05	No	1,053	0,000135616
O02	M21	Yes	Yes	0,396313	2,2402E-05	No	0,857	0,000203424
O02	M23	Yes	Yes	0,415217	0,000193965	No	0,8	0,000135616
O02	M25	Yes	Yes	0,432843	9,18342E-05	No	1,056	0,000637396
O02	M31	Yes	Yes	0,262452	3,20028E-06	No		#NUM!
O02	M43	Yes	Yes	0,388741	1,61406E-05	No	1	#NUM!
O02	M45	Yes	Yes	0,470667	5,84399E-06	No		#NUM!
O02	M46	Yes	Yes	0,370137	1,23837E-05	No		#NUM!
O02	M47	Yes	Yes	0,30625	2,54631E-05	No	1,455	#NUM!
O02	M48	Yes	Yes	0,294756	9,46171E-06	No	0,4	#NUM!
O02	M50	Yes	Yes	0,379468	4,31342E-05	No	1	#NUM!
O02	M51	Yes	Yes	0,359618	0,000137612	No	1,414	0,000278013
O02	M53	Yes	Yes	0,395493	4,2856E-05	No	1,75	#NUM!
O02	M54	Yes	Yes	0,484385	0,000316689	No	1,198	0,001315477
O02	M62	Yes	Yes	0,665343	0,000288443	No	1	#NUM!
O02	M65	Yes	Yes	0,436258	9,64259E-05	No	0,722	#NUM!
O02	M66	Yes	Yes	0,380923	3,33943E-06	No		#NUM!
O02	M67	Yes	Yes	0,439244	9,75391E-05	No	1,077	0,000189863
O02	M70	Yes	Yes	0,360662	3,88208E-05	No	0,969	0,000210205
O02	M71	Yes	Yes	0,424208	8,34856E-06	No	0,444	#NUM!
O02	M72	Yes	Yes	0,358298	1,61406E-05	No	2,5	#NUM!
O02	M75	Yes	Yes	0,367372	0,000132325	No	0,969	0,000210205
O02	M76	Yes	Yes	0,348059	3,67337E-05	No	0,75	#NUM!
O02	M77	Yes	Yes	0,420857	5,83008E-05	No	1,194	0,000291575
O02	M79	Yes	Yes	0,438133	0,000218872	No	1,177	0,000630615
O02	M80	Yes	Yes	0,114076	#NUM!	No		#NUM!
O02	M81	Yes	Yes	0,196836	9,73999E-06	No		#NUM!
O02	M85	Yes	Yes	0,309205	1,7532E-05	No	1	#NUM!
O02	M96	Yes	Yes	0,212256	3,06114E-06	No	1	#NUM!
O02	M99	Yes	Yes	0,381709	1,09923E-05	No		#NUM!
O02	N12	Yes	Yes	0,540233	1,6558E-05	No		#NUM!
O02	N13	Yes	Yes	0,417699	3,33943E-05	No	1	#NUM!
O02	N17	Yes	Yes	0,196056	3,33943E-06	No		#NUM!
O02	N18	Yes	Yes	0,194715	8,90513E-06	No		#NUM!
O02	N19	Yes	Yes	0,098212	#NUM!	No		#NUM!
O02	N20	Yes	Yes	0,45742	7,86156E-05	No	1,5	#NUM!
O02	N31	Yes	Yes	0,201021	7,79199E-06	No	1,667	#NUM!
O02	N39	Yes	Yes	0,44812	0,000135803	No	1,385	0,000488218
O02	N60	Yes	Yes	0,555948	8,82165E-05	No	1,276	0,00025089
O02	N61	Yes	Yes	0,447532	2,74111E-05	No	1,333	#NUM!
O02	N63	Yes	Yes	0,713183	0,000111453	No	1,421	0,000183082
O02	N64	Yes	Yes	0,539909	0,000121193	No	1,14	0,000386506
O02	N71	Yes	Yes	1,49984	0,000213862	No	3,133	0,000318698
O02	N80	Yes	Yes	0,643347	0,00011034	No	0,955	0,000142397
O02	N81	Yes	Yes	0,751862	0,000117019	No	0,8	#NUM!
O02	N82	Yes	Yes	0,306776	5,42657E-06	No		#NUM!
O02	N83	Yes	Yes	0,864748	0,000331995	No	2,205	0,000657739
O02	N85	Yes	Yes	1,49033	4,07688E-05	No	2,167	0,000176301
O02	N90	Yes	Yes	0,584832	3,61771E-05	No	0,333	#NUM!
O02	N92	Yes	Yes	0,576443	0,000450962	No	1,461	0,001010341
O02	N94	Yes	Yes	0,599215	0,00018826	No	1,122	0,000372945
O02	N95	Yes	Yes	0,225734	6,67885E-06	No	0,462	#NUM!
O02	N96	Yes	Yes	11,207	0,000551979	Yes		0,0006713
O02	N99	Yes	Yes	0,608948	2,69937E-05	No	3	#NUM!
O02	O01	Yes	Yes	8,49971	0,000143456	No		#NUM!
O02	O03	No	No			Yes	10,467	0,001064587
O02	O07	No	No			Yes	28	0,000386506
O02	O08	Yes	Yes	4,31108	0,001091714	Yes	15,867	0,001634175
O02	O10	Yes	Yes	1,39325	9,22516E-05	No	3	#NUM!
O02	O12	Yes	Yes	1,30164	9,51736E-05	No	3	0,000203424
O02	O13	Yes	Yes	1,48669	0,000210106	No	2,455	0,000183082
O02	O14	Yes	Yes	1,29553	0,000361354	No	1,875	#NUM!
O02	O21	Yes	Yes	1,2453	0,000278703	No	4,357	0,00042041
O02	O22	Yes	Yes	1,38145	3,57597E-05	No	5,5	0,000149178
O02	O23	Yes	Yes	1,3365	0,000489782	Yes	3,055	0,001186642
O02	O24	Yes	Yes	1,38767	0,000361215	Yes	3,696	0,000650958
O02	O26	Yes	Yes	1,66094	0,00104037	Yes	3,38	0,001268012
O02	O28	Yes	Yes	1,83538	0,000213723	No	3,312	0,000359383
O02	O30	Yes	Yes	1,50741	0,000355092	No	4,6	0,000155959
O02	O32	Yes	Yes	1,74337	0,000623638	No	2,625	0,000284794
O02	O33	Yes	Yes	1,41181	3,36725E-05	No	1	#NUM!
O02	O34	Yes	Yes	1,52049	0,000719646	Yes	2,946	0,000813697
O02	O35	Yes	Yes	2,00242	0,000199252	No	11,333	0,00025089
O02	O36	Yes	Yes	1,60076	0,000891905	Yes	4,2	0,001037464
O02	O40	Yes	Yes	1,76382	0,000122863	No	5	0,00016952
O02	O41	Yes	Yes	1,6646	0,000190626	No	5,833	0,000237328
O02	O42	Yes	Yes	1,54039	0,000860459	Yes	3,704	0,000711985
O02	O43	Yes	Yes	2,15048	3,64554E-05	No	4	#NUM!
O02	O44	Yes	Yes	2,07942	0,00015264	No	3	#NUM!
O02	O45	Yes	Yes	1,48643	9,37822E-05	No	3	#NUM!
O02	O46	Yes	Yes	1,67479	0,00031655	No	6	#NUM!
O02	O47	Yes	Yes	1,39043	0,000714915	Yes	2,868	0,000779793
O02	O48	Yes	Yes	1,4417	0,000547944	No	1,8	#NUM!
O02	O49	Yes	Yes	1,78107	0,000241691	No		#NUM!
O02	O60	Yes	Yes	1,3482	0,000145404	No	3,083	0,00025089
O02	O61	Yes	Yes	1,49453	5,95531E-05	No	3,5	#NUM!
O02	O62	Yes	Yes	1,43179	0,002625345	No	2,895	0,000779793
O02	O63	Yes	Yes	1,50282	0,000416315	No	3	#NUM!
O02	O64	Yes	Yes	1,46131	0,000489643	No	1,619	0,000230548
O02	O65	No	No			Yes	3,308	0,000291575
O02	O66	Yes	Yes	1,47994	0,000248091	No	2,8	#NUM!
O02	O67	Yes	Yes	1,55567	5,53788E-05	No		#NUM!
O02	O68	Yes	Yes	1,41842	0,00173191	No	2,16	0,000366164
O02	O69	No	No			Yes	3	0,000183082
O02	O70	Yes	Yes	1,36772	0,003082568	Yes	2,736	0,001695203
O02	O71	Yes	Yes	1,2495	0,000517889	No	2,8	0,000474657
O02	O72	Yes	Yes	1,4953	0,003183307	Yes	5,25	0,000461095
O02	O73	Yes	Yes	1,89472	0,000186173	No	2,2	#NUM!
O02	O75	Yes	Yes	1,46002	0,000547109	No	2,091	0,000155959
O02	O80	Yes	Yes	1,30283	0,004488605	Yes	2,839	0,002400407
O02	O81	Yes	Yes	1,44393	0,000743161	No	3,875	0,000210205
O02	O82	Yes	Yes	1,48645	0,001953007	Yes	2,429	0,000867944
O02	O83	Yes	Yes	1,58757	0,000668581	No		#NUM!
O02	O84	Yes	Yes	1,3164	0,000315297	No	4,333	#NUM!
O02	O86	Yes	Yes	1,27009	0,000182555	No	6,333	#NUM!
O02	O87	Yes	Yes	1,47651	7,36065E-05	No	0,846	#NUM!
O02	O90	Yes	Yes	1,27824	0,00028079	No	2	#NUM!
O02	O92	Yes	Yes	1,34699	0,000292617	No	2,444	0,000298356
O02	O98	Yes	Yes	1,33995	4,45257E-05	No	1,5	#NUM!
O02	O99	Yes	Yes	1,3848	0,002369183	Yes	3,67	0,002434311
O02	Q51	Yes	Yes	4,17655	7,75025E-05	No	2,5	#NUM!
O02	Q65	Yes	Yes	0,30053	1,00183E-05	No		#NUM!
O02	Q99	Yes	Yes	2,11383	9,60085E-06	No		#NUM!
O02	Y99	Yes	Yes	0,089246	2,29586E-05	No		#NUM!
O03	A41	Yes	Yes	0,303538	2,49065E-05	No	2	#NUM!
O03	A46	Yes	Yes	0,345967	1,79494E-05	No		#NUM!
O03	A49	Yes	Yes	0,401366	2,56023E-05	No	1	#NUM!
O03	B02	Yes	Yes	0,266502	4,03514E-06	No	1,4	#NUM!
O03	B18	Yes	Yes	0,639979	2,35151E-05	No	2	#NUM!
O03	B34	Yes	Yes	0,663922	6,15011E-05	No	1,038	0,000732328
O03	B37	Yes	Yes	0,641967	3,1168E-05	No	1,688	0,000915409
O03	C18	Yes	Yes	0,239416	2,922E-06	No		#NUM!
O03	C20	Yes	Yes	0,242619	#NUM!	No		#NUM!
O03	C25	Yes	Yes	0,060082	#NUM!	No		#NUM!
O03	C34	Yes	Yes	0,084462	#NUM!	No		#NUM!
O03	C43	Yes	Yes	0,59321	1,7532E-05	No		#NUM!
O03	C44	Yes	Yes	0,417579	8,34856E-06	No		#NUM!
O03	C49	Yes	Yes	0,212045	#NUM!	No		#NUM!
O03	C50	Yes	Yes	0,269368	3,43683E-05	No		#NUM!
O03	C53	Yes	Yes	0,214261	1,21054E-05	No	0,333	#NUM!
O03	C54	Yes	Yes	0,146597	#NUM!	No		#NUM!
O03	C56	Yes	Yes	0,137605	3,33943E-06	No		#NUM!
O03	C71	Yes	Yes	0,156224	#NUM!	No		#NUM!
O03	C73	Yes	Yes	0,408801	5,42657E-06	No		#NUM!
O03	C77	Yes	Yes	0,220383	7,37456E-06	No		#NUM!
O03	C78	Yes	Yes	0,100104	4,87E-06	No		#NUM!
O03	C79	Yes	Yes	0,111779	4,17428E-06	No		#NUM!
O03	C80	Yes	Yes	0,09959	#NUM!	No		#NUM!
O03	C83	Yes	Yes	0,203137	#NUM!	No		#NUM!
O03	C85	Yes	Yes	0,23307	#NUM!	No		#NUM!
O03	D05	Yes	Yes	0,381234	3,47857E-06	No		#NUM!
O03	D07	Yes	Yes	0,328572	3,61771E-06	No		#NUM!
O03	D10	Yes	Yes	0,567549	9,18342E-06	No		#NUM!
O03	D11	Yes	Yes	0,397211	5,98314E-06	No		#NUM!
O03	D12	Yes	Yes	0,424511	1,87843E-05	No		#NUM!
O03	D13	Yes	Yes	0,371588	7,09628E-06	No	0,5	#NUM!
O03	D14	Yes	Yes	0,476791	8,48771E-06	No		#NUM!
O03	D17	Yes	Yes	0,522632	4,88391E-05	No	1,2	#NUM!
O03	D18	Yes	Yes	0,506252	1,14097E-05	No	0,636	#NUM!
O03	D21	Yes	Yes	0,59064	1,461E-05	No	3,75	#NUM!
O03	D22	Yes	Yes	0,627237	6,03879E-05	No	1,277	0,000562807
O03	D23	Yes	Yes	0,573732	5,31525E-05	No	1,216	0,000305136
O03	D24	Yes	Yes	0,593679	0,000100044	No	5	#NUM!
O03	D27	Yes	Yes	0,775684	0,000121889	No	1,143	#NUM!
O03	D32	Yes	Yes	0,381544	3,33943E-06	No		#NUM!
O03	D33	Yes	Yes	0,274493	4,73085E-06	No		#NUM!
O03	D34	Yes	Yes	0,453536	6,53971E-06	No		#NUM!
O03	D35	Yes	Yes	0,314675	6,81799E-06	No		#NUM!
O03	D43	Yes	Yes	0,289585	#NUM!	No		#NUM!
O03	D50	Yes	Yes	0,66142	5,21785E-05	No	2,358	0,000847601
O03	D62	Yes	Yes	1,91993	4,5778E-05	No		#NUM!
O03	D63	Yes	Yes	0,094129	#NUM!	No	1	#NUM!
O03	D64	Yes	Yes	0,529617	5,45439E-05	No	3	#NUM!
O03	D70	Yes	Yes	0,26974	#NUM!	No		#NUM!
O03	D72	Yes	Yes	0,285441	3,20028E-06	No		#NUM!
O03	D84	Yes	Yes	0,263484	#NUM!	No		#NUM!
O03	D86	Yes	Yes	0,485865	1,33577E-05	No		#NUM!
O03	E04	Yes	Yes	0,631281	9,89305E-05	No	1,125	#NUM!
O03	E05	Yes	Yes	0,801281	0,000111592	No	1,429	#NUM!
O03	E10	Yes	Yes	0,376515	3,0194E-05	No	1	#NUM!
O03	E11	Yes	Yes	0,459259	5,49614E-05	No	2	#NUM!
O03	E13	Yes	Yes	0,181648	#NUM!	No		#NUM!
O03	E14	Yes	Yes	0,432524	2,32368E-05	No		#NUM!
O03	E21	Yes	Yes	0,387505	8,62685E-06	No		#NUM!
O03	E22	Yes	Yes	0,607401	1,41926E-05	No	3	#NUM!
O03	E23	Yes	Yes	0,285669	6,53971E-06	No		#NUM!
O03	E27	Yes	Yes	0,222002	3,61771E-06	No		#NUM!
O03	E34	Yes	Yes	0,5068	8,48771E-06	No		#NUM!
O03	E64	Yes	Yes	0,213091	3,47857E-06	No		#NUM!
O03	E65	Yes	Yes	0,470356	4,25777E-05	No	1	#NUM!
O03	E66	Yes	Yes	1,16894	0,001057485	No	2,312	0,00025089
O03	E68	Yes	Yes	0,42291	2,83851E-05	No		#NUM!
O03	E73	Yes	Yes	0,549637	1,0714E-05	No	1,6	#NUM!
O03	E78	Yes	Yes	0,351057	2,49065E-05	No	1,467	0,000149178
O03	E83	Yes	Yes	0,300855	5,56571E-06	No		#NUM!
O03	E86	Yes	Yes	0,351673	2,435E-05	No		#NUM!
O03	E87	Yes	Yes	0,183114	9,46171E-06	No	4	#NUM!
O03	E88	Yes	Yes	0,290084	5,70485E-06	No		#NUM!
O03	E89	Yes	Yes	0,462691	1,32186E-05	No	1,667	#NUM!
O03	F06	Yes	Yes	0,209102	#NUM!	No		#NUM!
O03	F11	Yes	Yes	0,398356	1,33577E-05	No	1	#NUM!
O03	F13	Yes	Yes	0,370969	5,56571E-06	No	1	#NUM!
O03	F17	Yes	Yes	0,77293	8,87731E-05	No	0,667	#NUM!
O03	F20	Yes	Yes	0,173801	7,65285E-06	No		#NUM!
O03	F31	Yes	Yes	0,265845	4,17428E-06	No		#NUM!
O03	F32	Yes	Yes	0,544431	5,52397E-05	No	1	0,000278013
O03	F33	Yes	Yes	0,712266	5,41265E-05	No	0,824	#NUM!
O03	F41	Yes	Yes	0,67319	5,92748E-05	No	0,962	0,000345821
O03	F43	Yes	Yes	0,672292	6,35882E-05	No	1,08	0,000183082
O03	F52	Yes	Yes	0,499064	9,32256E-06	No		#NUM!
O03	F60	Yes	Yes	0,333597	1,87843E-05	No	2,5	#NUM!
O03	G24	Yes	Yes	0,35739	4,59171E-06	No	2	#NUM!
O03	G25	Yes	Yes	0,344464	#NUM!	No	1	#NUM!
O03	G35	Yes	Yes	0,338946	2,0454E-05	No	4	#NUM!
O03	G37	Yes	Yes	0,387219	6,12228E-06	No		#NUM!
O03	G43	Yes	Yes	0,541648	0,000113262	No	0,774	0,000162739
O03	G44	Yes	Yes	0,483279	7,34674E-05	No	0,907	0,000264452
O03	G45	Yes	Yes	0,495445	1,61406E-05	No	1	#NUM!
O03	G47	Yes	Yes	0,252771	1,98974E-05	No	1,273	0,000189863
O03	G50	Yes	Yes	0,427058	9,60085E-06	No	0,75	#NUM!
O03	G51	Yes	Yes	0,61123	2,00366E-05	No	0,333	#NUM!
O03	G54	Yes	Yes	0,45714	1,01574E-05	No	2,5	#NUM!
O03	G56	Yes	Yes	0,585246	0,000158205	No	1,353	0,000155959
O03	G57	Yes	Yes	0,408416	1,53057E-05	No	1	#NUM!
O03	G62	Yes	Yes	0,278408	5,98314E-06	No	0,5	#NUM!
O03	G63	Yes	Yes	0,240316	#NUM!	No		#NUM!
O03	G91	Yes	Yes	0,275335	3,896E-06	No		#NUM!
O03	G93	Yes	Yes	0,276082	6,95714E-06	No	0,333	#NUM!
O03	G95	Yes	Yes	0,198423	#NUM!	No		#NUM!
O03	G96	Yes	Yes	0,448826	2,40717E-05	No		#NUM!
O03	G97	Yes	Yes	0,407392	7,23542E-06	No		#NUM!
O03	G98	Yes	Yes	0,510676	1,11314E-05	No		#NUM!
O03	H01	Yes	Yes	0,390925	5,28742E-06	No	1,286	#NUM!
O03	H02	Yes	Yes	0,41669	2,36543E-05	No	0,75	#NUM!
O03	H16	Yes	Yes	0,695182	2,6298E-05	No	4	#NUM!
O03	H25	Yes	Yes	0,259444	4,87E-06	No		#NUM!
O03	H26	Yes	Yes	0,29739	7,79199E-06	No		#NUM!
O03	H33	Yes	Yes	0,494338	7,09628E-06	No		#NUM!
O03	H35	Yes	Yes	0,426685	1,39143E-05	No	2	#NUM!
O03	H36	Yes	Yes	0,327122	1,68363E-05	No		#NUM!
O03	H40	Yes	Yes	0,391346	5,56571E-06	No	0,4	#NUM!
O03	H43	Yes	Yes	0,424928	6,81799E-06	No	0,25	#NUM!
O03	H44	Yes	Yes	0,539603	1,19663E-05	No		#NUM!
O03	H47	Yes	Yes	0,310082	4,87E-06	No		#NUM!
O03	H49	Yes	Yes	0,328911	4,31342E-06	No		#NUM!
O03	H52	Yes	Yes	0,572147	6,15011E-05	No	1,519	0,000535684
O03	H53	Yes	Yes	0,424036	2,39325E-05	No	1,2	#NUM!
O03	H54	Yes	Yes	0,439614	6,95714E-06	No	1	#NUM!
O03	H57	Yes	Yes	0,445748	2,1428E-05	No	0,333	#NUM!
O03	H60	Yes	Yes	0,67346	2,46283E-05	No	1,13	0,000176301
O03	H80	Yes	Yes	0,554578	1,22446E-05	No		#NUM!
O03	H81	Yes	Yes	0,485581	3,56205E-05	No	1,167	0,000142397
O03	H90	Yes	Yes	0,488312	2,99157E-05	No	0,429	#NUM!
O03	H91	Yes	Yes	0,521785	3,84034E-05	No	1	#NUM!
O03	H93	Yes	Yes	0,579332	3,5064E-05	No	0,75	#NUM!
O03	I10	Yes	Yes	0,444326	9,92088E-05	No	1,2	0,000162739
O03	I11	Yes	Yes	0,193522	#NUM!	No	0,889	#NUM!
O03	I15	Yes	Yes	0,379517	9,73999E-06	No		#NUM!
O03	I20	Yes	Yes	0,349545	2,64371E-05	No	1	#NUM!
O03	I21	Yes	Yes	0,342705	8,20942E-06	No		#NUM!
O03	I25	Yes	Yes	0,234743	1,02966E-05	No		#NUM!
O03	I26	Yes	Yes	0,439596	1,89234E-05	No	1	#NUM!
O03	I31	Yes	Yes	0,178055	#NUM!	No		#NUM!
O03	I34	Yes	Yes	0,437506	7,09628E-06	No		#NUM!
O03	I35	Yes	Yes	0,332441	6,26142E-06	No	1	#NUM!
O03	I42	Yes	Yes	0,341341	3,896E-06	No	0,2	#NUM!
O03	I44	Yes	Yes	0,451774	3,896E-06	No		#NUM!
O03	I46	Yes	Yes	0,151913	#NUM!	No		#NUM!
O03	I47	Yes	Yes	0,530509	4,49431E-05	No	1	#NUM!
O03	I48	Yes	Yes	0,383682	1,41926E-05	No	1	#NUM!
O03	I49	Yes	Yes	0,49238	3,10288E-05	No	1,643	0,000155959
O03	I50	Yes	Yes	0,217433	4,73085E-06	No		#NUM!
O03	I60	Yes	Yes	0,391704	7,79199E-06	No		#NUM!
O03	I61	Yes	Yes	0,367109	5,28742E-06	No		#NUM!
O03	I63	Yes	Yes	0,399173	1,2662E-05	No		#NUM!
O03	I64	Yes	Yes	0,389857	1,47491E-05	No		#NUM!
O03	I67	Yes	Yes	0,31465	4,45257E-06	No		#NUM!
O03	I69	Yes	Yes	0,282121	9,60085E-06	No		#NUM!
O03	I70	Yes	Yes	0,232227	5,14828E-06	No		#NUM!
O03	I73	Yes	Yes	0,393611	1,32186E-05	No	0,5	#NUM!
O03	I78	Yes	Yes	0,525893	1,51666E-05	No	1,333	#NUM!
O03	I80	Yes	Yes	0,511519	5,09262E-05	No	0,857	#NUM!
O03	I82	Yes	Yes	0,540552	1,28011E-05	No		#NUM!
O03	I83	Yes	Yes	0,652596	0,000175459	No	0,963	0,000176301
O03	I84	Yes	Yes	0,650827	0,000128429	No	1,906	0,000413629
O03	I85	Yes	Yes	0,129658	#NUM!	No		#NUM!
O03	I87	Yes	Yes	0,441558	6,53971E-06	No		#NUM!
O03	I89	Yes	Yes	0,279792	6,40057E-06	No	1	#NUM!
O03	I95	Yes	Yes	0,432834	8,20942E-06	No	0,8	#NUM!
O03	I99	Yes	Yes	0,377641	3,47857E-06	No		#NUM!
O03	J01	Yes	Yes	0,636707	3,97948E-05	No	1,507	0,000745889
O03	J03	Yes	Yes	0,660564	0,000107975	No	1,17	0,000372945
O03	J06	Yes	Yes	0,625129	2,58805E-05	No	1,274	0,000976437
O03	J15	Yes	Yes	0,465489	3,49248E-05	No	1,333	#NUM!
O03	J18	Yes	Yes	0,467102	0,000120358	No	1,45	0,000196643
O03	J22	Yes	Yes	0,390492	4,73085E-06	No		#NUM!
O03	J32	Yes	Yes	0,374955	2,37934E-05	No	6	#NUM!
O03	J33	Yes	Yes	0,510982	1,01574E-05	No	1	#NUM!
O03	J34	Yes	Yes	0,451474	3,72903E-05	No	2	0,000216986
O03	J38	Yes	Yes	0,404277	1,60014E-05	No	0,25	#NUM!
O03	J40	Yes	Yes	0,340328	2,78285E-06	No	1,75	#NUM!
O03	J42	Yes	Yes	0,29777	4,31342E-06	No		#NUM!
O03	J43	Yes	Yes	0,262505	#NUM!	No		#NUM!
O03	J44	Yes	Yes	0,25995	1,89234E-05	No	6	#NUM!
O03	J45	Yes	Yes	0,581847	0,000186034	No	1,385	#NUM!
O03	J46	Yes	Yes	0,394755	8,76599E-06	No		#NUM!
O03	J47	Yes	Yes	0,383031	4,45257E-06	No		#NUM!
O03	J69	Yes	Yes	0,146877	#NUM!	No		#NUM!
O03	J84	Yes	Yes	0,241244	3,33943E-06	No		#NUM!
O03	J90	Yes	Yes	0,268902	3,75685E-06	No		#NUM!
O03	J91	Yes	Yes	0,28154	#NUM!	No		#NUM!
O03	J93	Yes	Yes	0,39929	8,76599E-06	No		#NUM!
O03	J95	Yes	Yes	0,054773	#NUM!	No		#NUM!
O03	J96	Yes	Yes	0,23757	1,50274E-05	No		#NUM!
O03	J98	Yes	Yes	0,441643	9,60085E-06	No		#NUM!
O03	K02	Yes	Yes	0,350404	1,50274E-05	No	1,053	0,000135616
O03	K04	Yes	Yes	0,462104	1,90626E-05	No	1,062	0,00058315
O03	K05	Yes	Yes	0,326461	1,00183E-05	No	1,194	0,000291575
O03	K08	Yes	Yes	0,545975	1,68363E-05	No	1,444	#NUM!
O03	K10	Yes	Yes	0,401336	5,00914E-06	No	1,4	0,000189863
O03	K11	Yes	Yes	0,534834	1,53057E-05	No		#NUM!
O03	K12	Yes	Yes	0,528505	1,22446E-05	No	2,333	#NUM!
O03	K20	Yes	Yes	0,384832	1,30794E-05	No		#NUM!
O03	K21	Yes	Yes	0,483937	7,02671E-05	No	1,667	0,000339041
O03	K22	Yes	Yes	0,427684	1,37751E-05	No	2	#NUM!
O03	K25	Yes	Yes	0,376109	1,83668E-05	No	3	#NUM!
O03	K26	Yes	Yes	0,380358	1,15488E-05	No	1,5	#NUM!
O03	K29	Yes	Yes	0,529174	8,51553E-05	No	1	0,000400068
O03	K30	Yes	Yes	0,530532	0,000104218	No	1,097	0,000230548
O03	K31	Yes	Yes	0,169114	#NUM!	No	1	#NUM!
O03	K40	Yes	Yes	0,692093	3,00548E-05	No	3	#NUM!
O03	K42	Yes	Yes	0,757715	5,51005E-05	No	1,25	#NUM!
O03	K43	Yes	Yes	0,426985	3,68728E-05	No		#NUM!
O03	K44	Yes	Yes	0,425328	4,0908E-05	No	2	#NUM!
O03	K45	Yes	Yes	0,555477	1,60014E-05	No		#NUM!
O03	K46	Yes	Yes	0,365254	4,03514E-06	No		#NUM!
O03	K51	Yes	Yes	0,488022	4,34125E-05	No		#NUM!
O03	K52	Yes	Yes	0,458739	5,56571E-05	No	0,2	#NUM!
O03	K56	Yes	Yes	0,281048	2,19846E-05	No	3	#NUM!
O03	K57	Yes	Yes	0,399385	1,23837E-05	No		#NUM!
O03	K58	Yes	Yes	0,386037	6,79017E-05	No	1,417	#NUM!
O03	K59	Yes	Yes	0,448105	0,000145822	No	1,389	0,00016952
O03	K60	Yes	Yes	0,468806	5,30134E-05	No	2	#NUM!
O03	K61	Yes	Yes	0,467275	3,0194E-05	No		#NUM!
O03	K62	Yes	Yes	0,428156	5,07871E-05	No	2,333	#NUM!
O03	K63	Yes	Yes	0,210363	6,12228E-06	No	2	#NUM!
O03	K64	Yes	Yes	0,718788	4,7726E-05	No		#NUM!
O03	K65	Yes	Yes	0,327166	1,37751E-05	No		#NUM!
O03	K66	Yes	Yes	0,300666	1,00183E-05	No	1	#NUM!
O03	K70	Yes	Yes	0,128449	2,922E-06	No		#NUM!
O03	K72	Yes	Yes	0,14489	#NUM!	No		#NUM!
O03	K74	Yes	Yes	0,150464	#NUM!	No		#NUM!
O03	K76	Yes	Yes	0,432865	1,50274E-05	No	2,25	#NUM!
O03	K80	Yes	Yes	0,610276	0,000315437	No	1,1	#NUM!
O03	K81	Yes	Yes	0,619815	2,61588E-05	No	1,2	#NUM!
O03	K83	Yes	Yes	0,409558	1,12706E-05	No	3	#NUM!
O03	K85	Yes	Yes	0,487278	2,89417E-05	No		#NUM!
O03	K86	Yes	Yes	0,245602	5,42657E-06	No	2	#NUM!
O03	K90	Yes	Yes	0,438639	1,34968E-05	No	3	#NUM!
O03	K91	Yes	Yes	0,161721	6,53971E-06	No		#NUM!
O03	K92	Yes	Yes	0,427042	2,54631E-05	No	1	#NUM!
O03	L02	Yes	Yes	0,522043	0,00011855	No	1,615	0,000142397
O03	L08	Yes	Yes	0,491386	4,59171E-05	No	0,636	#NUM!
O03	L23	Yes	Yes	0,626672	2,2402E-05	No	1,562	0,000339041
O03	L29	Yes	Yes	0,46597	9,87913E-06	No	1	#NUM!
O03	L30	Yes	Yes	0,489686	3,08897E-05	No	1,128	0,000298356
O03	L40	Yes	Yes	0,508786	2,17063E-05	No	1,083	#NUM!
O03	L50	Yes	Yes	0,554111	5,37091E-05	No	0,696	#NUM!
O03	L71	Yes	Yes	0,54677	1,04357E-05	No	1,2	#NUM!
O03	L72	Yes	Yes	0,534848	1,41926E-05	No	0,778	#NUM!
O03	L73	Yes	Yes	0,414071	2,56023E-05	No	1,429	#NUM!
O03	L89	Yes	Yes	0,129371	#NUM!	No		#NUM!
O03	L90	Yes	Yes	0,432597	6,15011E-05	No	0,333	#NUM!
O03	L92	Yes	Yes	0,431949	5,14828E-06	No	0,333	#NUM!
O03	L93	Yes	Yes	0,446473	4,59171E-06	No		#NUM!
O03	L97	Yes	Yes	0,153186	#NUM!	No		#NUM!
O03	L98	Yes	Yes	0,390821	2,39325E-05	No	0,625	#NUM!
O03	M02	Yes	Yes	0,557788	1,948E-05	No	0,8	#NUM!
O03	M05	Yes	Yes	0,3954	1,39143E-05	No	0,5	#NUM!
O03	M06	Yes	Yes	0,417795	1,98974E-05	No	1,5	#NUM!
O03	M07	Yes	Yes	0,3451	1,33577E-05	No		#NUM!
O03	M10	Yes	Yes	0,38654	2,78285E-06	No		#NUM!
O03	M13	Yes	Yes	0,479813	2,54631E-05	No	0,833	#NUM!
O03	M16	Yes	Yes	0,366222	1,32186E-05	No	0,375	#NUM!
O03	M17	Yes	Yes	0,339998	4,00731E-05	No	1,625	#NUM!
O03	M18	Yes	Yes	0,377735	3,896E-06	No		#NUM!
O03	M19	Yes	Yes	0,374812	2,76894E-05	No	2,5	#NUM!
O03	M20	Yes	Yes	0,447288	6,19185E-05	No	1,25	#NUM!
O03	M21	Yes	Yes	0,385563	1,93408E-05	No	1,846	0,000162739
O03	M23	Yes	Yes	0,429461	0,000206766	No	0,684	#NUM!
O03	M24	Yes	Yes	0,392822	3,49248E-05	No	0,5	#NUM!
O03	M25	Yes	Yes	0,48163	0,0001006	No	1,246	0,000549246
O03	M31	Yes	Yes	0,284392	2,78285E-06	No		#NUM!
O03	M32	Yes	Yes	0,398479	8,07028E-06	No		#NUM!
O03	M35	Yes	Yes	0,460532	4,11862E-05	No	0,5	#NUM!
O03	M43	Yes	Yes	0,430422	1,66971E-05	No	0,25	#NUM!
O03	M45	Yes	Yes	0,371336	4,59171E-06	No		#NUM!
O03	M46	Yes	Yes	0,451372	1,28011E-05	No		#NUM!
O03	M47	Yes	Yes	0,338743	2,67154E-05	No	1,5	#NUM!
O03	M48	Yes	Yes	0,351065	1,14097E-05	No	2	#NUM!
O03	M50	Yes	Yes	0,411946	4,13254E-05	No	1,333	#NUM!
O03	M51	Yes	Yes	0,431586	0,000146378	No	1,409	0,000210205
O03	M53	Yes	Yes	0,449702	4,17428E-05	No	2	#NUM!
O03	M54	Yes	Yes	0,557021	0,000346187	No	1,136	0,000847601
O03	M60	Yes	Yes	0,393613	2,78285E-06	No	1	#NUM!
O03	M62	Yes	Yes	0,695969	0,000305418	No	1,5	#NUM!
O03	M65	Yes	Yes	0,490681	0,000108531	No	0,909	#NUM!
O03	M67	Yes	Yes	0,523496	0,00011201	No	1,062	#NUM!
O03	M70	Yes	Yes	0,45619	4,2856E-05	No	0,731	#NUM!
O03	M71	Yes	Yes	0,475228	1,01574E-05	No	1,5	#NUM!
O03	M72	Yes	Yes	0,480334	1,72537E-05	No	8	#NUM!
O03	M75	Yes	Yes	0,41711	0,00013302	No	0,714	#NUM!
O03	M76	Yes	Yes	0,403206	3,93774E-05	No	3	#NUM!
O03	M77	Yes	Yes	0,531534	6,42839E-05	No	1,185	0,000216986
O03	M79	Yes	Yes	0,541122	0,000263119	No	0,786	0,000372945
O03	M80	Yes	Yes	0,256652	#NUM!	No		#NUM!
O03	M81	Yes	Yes	0,186701	9,32256E-06	No		#NUM!
O03	M84	Yes	Yes	0,312046	4,87E-06	No		#NUM!
O03	M85	Yes	Yes	0,297301	1,47491E-05	No	0,333	#NUM!
O03	M89	Yes	Yes	0,357945	9,32256E-06	No		#NUM!
O03	M96	Yes	Yes	0,212147	2,922E-06	No		#NUM!
O03	M99	Yes	Yes	0,490773	1,5584E-05	No		#NUM!
O03	N12	Yes	Yes	0,607298	1,64188E-05	No		#NUM!
O03	N13	Yes	Yes	0,481826	3,52031E-05	No		#NUM!
O03	N17	Yes	Yes	0,212815	2,78285E-06	No		#NUM!
O03	N18	Yes	Yes	0,147207	7,09628E-06	No		#NUM!
O03	N19	Yes	Yes	0,123036	3,75685E-06	No		#NUM!
O03	N20	Yes	Yes	0,515633	8,66859E-05	No	2	#NUM!
O03	N25	Yes	Yes	0,168573	#NUM!	No		#NUM!
O03	N28	Yes	Yes	0,456217	6,81799E-06	No	1,5	#NUM!
O03	N30	Yes	Yes	0,734131	0,000287469	No	1,444	0,000617054
O03	N31	Yes	Yes	0,224871	7,51371E-06	No	0,667	#NUM!
O03	N32	Yes	Yes	0,284704	5,00914E-06	No		#NUM!
O03	N39	Yes	Yes	0,513628	0,000136638	No	1,275	0,000345821
O03	N60	Yes	Yes	0,624523	9,51736E-05	No	1	#NUM!
O03	N61	Yes	Yes	0,548988	3,46465E-05	No	1,167	#NUM!
O03	N63	Yes	Yes	0,744938	0,000117993	No	1,1	#NUM!
O03	N64	Yes	Yes	0,595203	0,000110062	No	1,071	0,000305136
O03	N71	Yes	Yes	1,30024	0,000187564	No	2,3	0,000155959
O03	N75	Yes	Yes	0,631601	4,29951E-05	No		#NUM!
O03	N76	Yes	Yes	0,616643	8,48771E-05	No	1,366	0,000759451
O03	N80	Yes	Yes	0,581908	0,00010881	No	0,875	#NUM!
O03	N81	Yes	Yes	0,735639	0,000105748	No	2,5	#NUM!
O03	N82	Yes	Yes	0,280689	5,42657E-06	No		#NUM!
O03	N87	Yes	Yes	0,63685	0,000212471	No	1,222	0,000223767
O03	N89	Yes	Yes	0,696794	2,67154E-05	No	1,375	#NUM!
O03	N90	Yes	Yes	0,592415	3,81251E-05	No	0,375	#NUM!
O03	N92	Yes	Yes	0,718121	0,000539039	No	1,188	0,000556026
O03	N94	Yes	Yes	0,667323	0,000203844	No	1,647	0,000379725
O03	N96	Yes	Yes	9,3935	0,000515524	Yes	18	0,000372945
O03	N97	Yes	Yes	1,74397	0,000694183	No	3,476	0,000508561
O03	N99	Yes	Yes	0,640262	2,76894E-05	No		#NUM!
O03	O00	Yes	Yes	3,13299	0,000593165	No	8,667	0,000176301
O03	O05	Yes	Yes	1,46267	0,000133438	No	2	#NUM!
O03	O08	Yes	Yes	2,67642	0,000607636	No	4,471	0,000528903
O03	O10	Yes	Yes	1,35194	8,61293E-05	No	3,25	#NUM!
O03	O12	Yes	Yes	1,33843	9,61476E-05	No	4	#NUM!
O03	O13	Yes	Yes	1,35196	0,000189373	No	3	0,000162739
O03	O14	Yes	Yes	1,26295	0,000341039	No	1,714	#NUM!
O03	O21	Yes	Yes	1,30411	0,000268267	No	6	0,000298356
O03	O22	No	No			Yes	3,333	0,000135616
O03	O23	Yes	Yes	1,47307	0,000499662	No	3,515	0,00083404
O03	O24	Yes	Yes	1,41198	0,000350501	Yes	3,579	0,00050178
O03	O26	Yes	Yes	1,50518	0,000994036	No	3,778	0,000711985
O03	O28	Yes	Yes	1,63176	0,000185756	No	3,417	0,000278013
O03	O30	Yes	Yes	1,33534	0,000312654	No	6	#NUM!
O03	O32	Yes	Yes	1,51897	0,000541683	No	2,667	0,000162739
O03	O33	Yes	Yes	1,41668	3,7986E-05	No	0,5	#NUM!
O03	O34	Yes	Yes	1,57559	0,000665798	No	3,167	0,000542465
O03	O35	Yes	Yes	1,83697	0,000168084	No	13	0,000176301
O03	O36	Yes	Yes	1,5078	0,000810367	Yes	3,727	0,000610273
O03	O40	Yes	Yes	1,51938	0,000104914	No	1,75	#NUM!
O03	O41	Yes	Yes	1,6582	0,000182694	No	2,571	#NUM!
O03	O42	Yes	Yes	1,54432	0,00081482	No	3,263	0,000447533
O03	O43	Yes	Yes	2,19793	3,1168E-05	No	5	#NUM!
O03	O44	Yes	Yes	1,59651	0,000109227	No	4	#NUM!
O03	O45	Yes	Yes	1,4777	9,96262E-05	No	8	#NUM!
O03	O46	Yes	Yes	1,53172	0,000287469	No	3	#NUM!
O03	O47	Yes	Yes	1,48559	0,000731473	No	4,1	0,00058315
O03	O48	Yes	Yes	1,41045	0,000567146	No	2,167	#NUM!
O03	O49	Yes	Yes	1,69318	0,000169058	No		#NUM!
O03	O60	Yes	Yes	1,33654	0,000149022	No	1,909	0,000142397
O03	O61	Yes	Yes	1,45637	5,28742E-05	No	5	#NUM!
O03	O62	Yes	Yes	1,37628	0,002582489	No	4,667	0,000515342
O03	O63	Yes	Yes	1,4726	0,000396139	No	1	#NUM!
O03	O64	Yes	Yes	1,35143	0,000465711	No	2,3	0,000155959
O03	O65	No	No			Yes	2,462	0,000216986
O03	O66	Yes	Yes	1,44084	0,000241969	No	3,667	#NUM!
O03	O67	Yes	Yes	1,68651	5,37091E-05	No		#NUM!
O03	O68	Yes	Yes	1,40608	0,001655381	No	2,133	0,000216986
O03	O70	Yes	Yes	1,43159	0,003025937	Yes	2,508	0,001118834
O03	O71	Yes	Yes	1,25657	0,000534308	No	2,444	0,000298356
O03	O72	Yes	Yes	1,55371	0,002600995	No	2,714	0,000257671
O03	O73	Yes	Yes	1,63879	0,000148187	No	0,6	#NUM!
O03	O75	Yes	Yes	1,3887	0,00050161	No	1,444	#NUM!
O03	O80	Yes	Yes	1,39916	0,004890171	Yes	2,865	0,001539244
O03	O81	Yes	Yes	1,38584	0,000700027	No	4	0,000162739
O03	O82	Yes	Yes	1,40257	0,001770591	No	2,353	0,000542465
O03	O83	Yes	Yes	1,62266	0,000513576	No		#NUM!
O03	O84	Yes	Yes	1,14794	0,000269659	No	5	#NUM!
O03	O86	Yes	Yes	1,20763	0,00016725	No	3,333	#NUM!
O03	O87	Yes	Yes	1,30707	6,23359E-05	No	1	#NUM!
O03	O92	Yes	Yes	1,45354	0,000266876	No	2,214	0,000210205
O03	O98	Yes	Yes	1,42922	4,06297E-05	No	4	#NUM!
O03	O99	Yes	Yes	1,3866	0,00213111	Yes	3,367	0,001451093
O03	Q51	Yes	Yes	3,068	6,20577E-05	No	1,25	#NUM!
O03	Q65	Yes	Yes	0,357249	1,09923E-05	No		#NUM!
O03	Q95	Yes	Yes	4,88341	5,00914E-06	No		#NUM!
O03	Y99	Yes	Yes	0,120763	2,89417E-05	No		#NUM!
O04	A04	Yes	Yes	0,427253	2,7272E-05	No	1	#NUM!
O04	A08	No	No			Yes	1,699	0,000847601
O04	A09	Yes	Yes	0,567641	0,000254214	No	1,255	0,000813697
O04	A40	Yes	Yes	0,276206	4,03514E-06	No		#NUM!
O04	A41	Yes	Yes	0,289346	4,60562E-05	No	0,167	#NUM!
O04	A46	Yes	Yes	0,423539	3,96557E-05	No	2	#NUM!
O04	A49	Yes	Yes	0,466281	5,12045E-05	No	1,333	#NUM!
O04	A54	Yes	Yes	1,89592	3,77077E-05	No	10	#NUM!
O04	A60	Yes	Yes	0,750405	4,1882E-05	No	1,194	0,000298356
O04	A69	Yes	Yes	0,519864	1,01574E-05	No	1,364	0,000305136
O04	B00	Yes	Yes	0,669175	2,68545E-05	No	0,844	0,000705204
O04	B02	Yes	Yes	0,444055	1,15488E-05	No	1,176	0,000142397
O04	B20	Yes	Yes	0,479428	5,14828E-06	No		#NUM!
O04	B25	Yes	Yes	0,284658	5,28742E-06	No		#NUM!
O04	B34	Yes	Yes	0,595286	0,000119384	No	1,336	0,003078488
O04	B35	Yes	Yes	0,407685	7,23542E-06	No	0,876	0,000630615
O04	B36	Yes	Yes	0,57909	1,04357E-05	No	1,283	0,000400068
O04	B37	Yes	Yes	0,555874	6,08054E-05	No	1,319	0,002942872
O04	B80	No	No			Yes	1,422	0,000881505
O04	B95	Yes	Yes	0,553839	1,14097E-05	No	0,556	#NUM!
O04	B96	Yes	Yes	0,302166	5,00914E-06	No	1	#NUM!
O04	B97	No	No			Yes	1,589	0,001220546
O04	C16	Yes	Yes	0,097705	#NUM!	No		#NUM!
O04	C18	Yes	Yes	0,22263	4,59171E-06	No		#NUM!
O04	C20	Yes	Yes	0,17319	#NUM!	No		#NUM!
O04	C21	Yes	Yes	0,119897	#NUM!	No		#NUM!
O04	C22	Yes	Yes	0,082699	#NUM!	No		#NUM!
O04	C25	Yes	Yes	0,185431	#NUM!	No		#NUM!
O04	C34	Yes	Yes	0,186051	4,31342E-06	No		#NUM!
O04	C43	Yes	Yes	0,550897	3,7012E-05	No	3	#NUM!
O04	C44	Yes	Yes	0,432566	1,34968E-05	No	1,667	#NUM!
O04	C49	Yes	Yes	0,244109	5,14828E-06	No		#NUM!
O04	C50	Yes	Yes	0,258722	5,24568E-05	No	1	#NUM!
O04	C51	Yes	Yes	0,142526	#NUM!	No		#NUM!
O04	C53	Yes	Yes	0,284733	2,67154E-05	No	3,5	#NUM!
O04	C54	Yes	Yes	0,103739	#NUM!	No	1	#NUM!
O04	C56	Yes	Yes	0,165867	9,04428E-06	No		#NUM!
O04	C64	Yes	Yes	0,148829	#NUM!	No		#NUM!
O04	C71	Yes	Yes	0,199693	6,40057E-06	No	1	#NUM!
O04	C73	Yes	Yes	0,358942	7,37456E-06	No		#NUM!
O04	C77	Yes	Yes	0,187129	1,21054E-05	No		#NUM!
O04	C78	Yes	Yes	0,12021	9,87913E-06	No		#NUM!
O04	C79	Yes	Yes	0,110113	8,90513E-06	No		#NUM!
O04	C80	Yes	Yes	0,14047	#NUM!	No		#NUM!
O04	C82	Yes	Yes	0,296026	#NUM!	No		#NUM!
O04	C83	Yes	Yes	0,15059	2,922E-06	No		#NUM!
O04	C85	Yes	Yes	0,186424	3,896E-06	No		#NUM!
O04	C92	Yes	Yes	0,210602	#NUM!	No		#NUM!
O04	D05	Yes	Yes	0,406997	5,42657E-06	No		#NUM!
O04	D06	Yes	Yes	0,685268	9,90696E-05	No	0,333	#NUM!
O04	D07	Yes	Yes	0,27732	5,00914E-06	No		#NUM!
O04	D10	Yes	Yes	0,455245	1,68363E-05	No	0,857	#NUM!
O04	D11	Yes	Yes	0,560271	1,53057E-05	No		#NUM!
O04	D12	Yes	Yes	0,404022	3,06114E-05	No	1,25	#NUM!
O04	D13	Yes	Yes	0,406151	1,02966E-05	No		#NUM!
O04	D14	Yes	Yes	0,431482	1,41926E-05	No		#NUM!
O04	D17	Yes	Yes	0,566035	9,23908E-05	No	0,914	0,000216986
O04	D18	Yes	Yes	0,437759	2,07323E-05	No	0,739	#NUM!
O04	D21	Yes	Yes	0,413138	2,07323E-05	No	1,25	0,000210205
O04	D22	Yes	Yes	0,514911	9,67042E-05	No	1,013	0,00159349
O04	D23	Yes	Yes	0,504884	9,82348E-05	No	1,288	0,000908629
O04	D24	Yes	Yes	0,621686	0,000221515	No	1,25	#NUM!
O04	D25	Yes	Yes	0,499956	0,000189095	No	1,158	0,000596711
O04	D26	Yes	Yes	0,546189	9,87913E-06	No	2	#NUM!
O04	D27	Yes	Yes	0,661023	0,000208158	No	1,571	0,000447533
O04	D28	Yes	Yes	0,592031	3,29768E-05	No	0,833	#NUM!
O04	D30	Yes	Yes	0,321252	3,47857E-06	No	0,5	#NUM!
O04	D31	Yes	Yes	0,524791	6,40057E-06	No		#NUM!
O04	D32	Yes	Yes	0,327452	3,896E-06	No	1	#NUM!
O04	D33	Yes	Yes	0,300947	9,87913E-06	No		#NUM!
O04	D34	Yes	Yes	0,488742	1,21054E-05	No		#NUM!
O04	D35	Yes	Yes	0,274582	1,0714E-05	No	1	#NUM!
O04	D36	Yes	Yes	0,486675	8,48771E-06	No		#NUM!
O04	D39	Yes	Yes	0,464175	1,22446E-05	No	1	#NUM!
O04	D43	Yes	Yes	0,305031	4,17428E-06	No		#NUM!
O04	D44	Yes	Yes	0,248519	#NUM!	No	2	#NUM!
O04	D47	Yes	Yes	0,319586	3,61771E-06	No	0,5	#NUM!
O04	D50	Yes	Yes	0,567225	7,75025E-05	No	1,38	0,002149517
O04	D51	Yes	Yes	0,413465	1,15488E-05	No	0,789	#NUM!
O04	D61	Yes	Yes	0,248539	3,75685E-06	No	1	#NUM!
O04	D63	Yes	Yes	0,103917	3,61771E-06	No	1,75	#NUM!
O04	D68	Yes	Yes	0,485118	7,38848E-05	No	1,25	#NUM!
O04	D69	Yes	Yes	0,564828	4,63345E-05	No	2,4	#NUM!
O04	D70	Yes	Yes	0,137896	#NUM!	No	1,5	#NUM!
O04	D72	Yes	Yes	0,421304	7,93114E-06	No	0,6	#NUM!
O04	D75	Yes	Yes	0,427519	6,81799E-06	No	0,75	#NUM!
O04	D80	Yes	Yes	0,245119	3,06114E-06	No		#NUM!
O04	D84	Yes	Yes	0,301892	4,17428E-06	No		#NUM!
O04	D86	Yes	Yes	0,36954	2,00366E-05	No	0,5	#NUM!
O04	E03	Yes	Yes	0,433582	0,00012175	No	1	0,000413629
O04	E04	Yes	Yes	0,539721	0,000162658	No	0,823	0,000345821
O04	E05	Yes	Yes	0,555778	0,000142065	No	0,815	0,000149178
O04	E06	Yes	Yes	0,439297	3,63163E-05	No	1,4	0,000481438
O04	E07	Yes	Yes	0,484895	9,18342E-06	No	0,895	#NUM!
O04	E10	Yes	Yes	0,28212	4,41082E-05	No	1	#NUM!
O04	E11	Yes	Yes	0,2556	5,70485E-05	No	0,375	#NUM!
O04	E13	Yes	Yes	0,146469	4,31342E-06	No		#NUM!
O04	E14	Yes	Yes	0,242127	2,54631E-05	No		#NUM!
O04	E20	Yes	Yes	0,293326	#NUM!	No		#NUM!
O04	E21	Yes	Yes	0,281021	7,23542E-06	No	1,333	#NUM!
O04	E22	Yes	Yes	0,386089	2,10106E-05	No	0,909	#NUM!
O04	E23	Yes	Yes	0,19986	1,01574E-05	No		#NUM!
O04	E24	Yes	Yes	0,200856	#NUM!	No		#NUM!
O04	E26	Yes	Yes	0,286481	#NUM!	No		#NUM!
O04	E27	Yes	Yes	0,282843	9,32256E-06	No	0,5	#NUM!
O04	E28	Yes	Yes	0,284877	7,27716E-05	No	1,376	0,001023902
O04	E41	Yes	Yes	0,083488	#NUM!	No		#NUM!
O04	E53	Yes	Yes	0,501426	6,40057E-06	No	1,071	#NUM!
O04	E55	Yes	Yes	0,504192	3,52031E-05	No	1	0,001139176
O04	E61	Yes	Yes	0,410914	4,59171E-06	No	1,235	0,000142397
O04	E64	Yes	Yes	0,187558	7,65285E-06	No		#NUM!
O04	E65	Yes	Yes	0,591594	9,15559E-05	No	2	#NUM!
O04	E66	Yes	Yes	0,6414	0,001078634	No	1,051	0,000562807
O04	E68	Yes	Yes	0,643882	5,74659E-05	No		#NUM!
O04	E72	Yes	Yes	0,347138	#NUM!	No		#NUM!
O04	E73	Yes	Yes	0,509144	2,50457E-05	No	1	0,000142397
O04	E78	Yes	Yes	0,331509	4,22994E-05	No	1,111	0,000339041
O04	E83	Yes	Yes	0,270198	8,34856E-06	No	4	#NUM!
O04	E86	Yes	Yes	0,340647	4,10471E-05	No		#NUM!
O04	E87	Yes	Yes	0,265938	2,40717E-05	No	2	#NUM!
O04	E88	Yes	Yes	0,393162	1,23837E-05	No		#NUM!
O04	E89	Yes	Yes	0,237578	1,48883E-05	No	0,667	#NUM!
O04	F06	Yes	Yes	0,355983	7,37456E-06	No	1,5	#NUM!
O04	F07	Yes	Yes	0,530936	9,60085E-06	No	6	#NUM!
O04	F11	Yes	Yes	0,654238	3,13071E-05	No		#NUM!
O04	F12	Yes	Yes	1,44249	3,49248E-05	No	2	#NUM!
O04	F13	Yes	Yes	0,661296	1,51666E-05	No		#NUM!
O04	F14	Yes	Yes	1,57247	1,37751E-05	No		#NUM!
O04	F17	Yes	Yes	1,72895	0,000386817	No	3,333	#NUM!
O04	F20	Yes	Yes	0,32074	3,00548E-05	No	0,667	#NUM!
O04	F22	Yes	Yes	0,463353	4,17428E-06	No	0,333	#NUM!
O04	F23	Yes	Yes	0,537232	1,0714E-05	No	0,75	#NUM!
O04	F25	Yes	Yes	0,298314	#NUM!	No	0,5	#NUM!
O04	F31	Yes	Yes	0,659271	1,53057E-05	No	2,5	#NUM!
O04	F32	Yes	Yes	0,702995	0,000129542	No	1,603	0,001484997
O04	F34	Yes	Yes	0,588449	9,18342E-06	No	0,75	#NUM!
O04	F40	Yes	Yes	0,516243	2,61588E-05	No	1,214	#NUM!
O04	F41	Yes	Yes	0,818692	0,000121472	No	1,515	0,001403628
O04	F43	Yes	Yes	0,690245	0,000135664	No	1,439	0,000650958
O04	F44	Yes	Yes	0,381298	1,60014E-05	No	0,4	#NUM!
O04	F45	Yes	Yes	0,396726	3,17245E-05	No	0,851	0,000542465
O04	F48	Yes	Yes	0,397047	8,62685E-06	No	1,25	0,000237328
O04	F52	Yes	Yes	0,47763	1,78103E-05	No	1	#NUM!
O04	F60	Yes	Yes	0,610465	6,23359E-05	No	2	#NUM!
O04	F99	Yes	Yes	0,531995	3,38117E-05	No		#NUM!
O04	G03	Yes	Yes	0,516291	7,23542E-06	No		#NUM!
O04	G24	Yes	Yes	0,36622	1,32186E-05	No	1,25	#NUM!
O04	G25	Yes	Yes	0,471255	5,28742E-06	No	0,833	#NUM!
O04	G31	Yes	Yes	0,142843	#NUM!	No	1	#NUM!
O04	G35	Yes	Yes	0,373438	4,11862E-05	No	0,5	#NUM!
O04	G37	Yes	Yes	0,445257	1,40534E-05	No		#NUM!
O04	G41	Yes	Yes	0,161449	3,896E-06	No		#NUM!
O04	G43	Yes	Yes	0,645781	0,000265902	No	1,337	0,00083404
O04	G44	Yes	Yes	0,577959	0,000178938	No	1,326	0,00117308
O04	G45	Yes	Yes	0,498983	2,69937E-05	No	1	#NUM!
O04	G47	Yes	Yes	0,363557	4,89782E-05	No	1,278	0,00084082
O04	G50	Yes	Yes	0,5307	1,948E-05	No	0,765	0,000183082
O04	G51	Yes	Yes	0,628863	4,1882E-05	No	1,25	#NUM!
O04	G54	Yes	Yes	0,38792	1,39143E-05	No	1,833	0,000149178
O04	G55	Yes	Yes	0,374205	4,03514E-06	No		#NUM!
O04	G56	Yes	Yes	0,520792	0,000244474	No	1,913	0,000610273
O04	G57	Yes	Yes	0,434272	3,07505E-05	No	1	#NUM!
O04	G60	Yes	Yes	0,346621	#NUM!	No		#NUM!
O04	G61	Yes	Yes	0,502267	5,84399E-06	No		#NUM!
O04	G62	Yes	Yes	0,251409	1,08531E-05	No	3	#NUM!
O04	G63	Yes	Yes	0,188837	#NUM!	No	1	#NUM!
O04	G70	Yes	Yes	0,273085	2,78285E-06	No		#NUM!
O04	G72	Yes	Yes	0,288739	3,20028E-06	No		#NUM!
O04	G82	Yes	Yes	0,145766	6,12228E-06	No		#NUM!
O04	G83	Yes	Yes	0,479331	1,08531E-05	No	2	#NUM!
O04	G90	Yes	Yes	0,368495	5,70485E-06	No	3,5	#NUM!
O04	G91	Yes	Yes	0,156864	3,896E-06	No		#NUM!
O04	G93	Yes	Yes	0,322959	1,89234E-05	No	0,923	#NUM!
O04	G94	Yes	Yes	0,175413	#NUM!	No		#NUM!
O04	G95	Yes	Yes	0,314136	7,93114E-06	No		#NUM!
O04	G96	Yes	Yes	0,605359	5,45439E-05	No	2	#NUM!
O04	G97	Yes	Yes	0,47328	1,60014E-05	No		#NUM!
O04	G98	Yes	Yes	0,559969	2,22628E-05	No		#NUM!
O04	H02	Yes	Yes	0,500525	4,87E-05	No	1,857	#NUM!
O04	H04	Yes	Yes	0,454487	1,08531E-05	No	1,19	0,00016952
O04	H05	Yes	Yes	0,508936	1,1688E-05	No		#NUM!
O04	H10	Yes	Yes	0,855407	0,000212054	No	0,958	0,001715545
O04	H16	Yes	Yes	0,712516	5,52397E-05	No	2,3	0,000155959
O04	H17	Yes	Yes	0,35989	3,61771E-06	No	2	#NUM!
O04	H18	Yes	Yes	0,499945	1,28011E-05	No	0,6	#NUM!
O04	H19	Yes	Yes	0,56855	8,48771E-06	No	0,5	#NUM!
O04	H20	Yes	Yes	0,484685	3,14463E-05	No	1,333	#NUM!
O04	H25	Yes	Yes	0,23938	9,32256E-06	No	0,8	#NUM!
O04	H26	Yes	Yes	0,28956	1,61406E-05	No	1	#NUM!
O04	H30	Yes	Yes	0,387878	5,42657E-06	No		#NUM!
O04	H33	Yes	Yes	0,365008	1,09923E-05	No		#NUM!
O04	H34	Yes	Yes	0,338895	3,47857E-06	No	1	#NUM!
O04	H35	Yes	Yes	0,389511	2,49065E-05	No	0,765	#NUM!
O04	H36	Yes	Yes	0,231235	2,39325E-05	No	0,5	#NUM!
O04	H40	Yes	Yes	0,293174	8,76599E-06	No	1	#NUM!
O04	H43	Yes	Yes	0,286885	9,46171E-06	No	0,667	#NUM!
O04	H44	Yes	Yes	0,498837	2,00366E-05	No	5	#NUM!
O04	H46	Yes	Yes	0,402508	1,29403E-05	No		#NUM!
O04	H47	Yes	Yes	0,275436	1,12706E-05	No	0,4	#NUM!
O04	H48	Yes	Yes	0,217988	#NUM!	No		#NUM!
O04	H49	Yes	Yes	0,348437	7,65285E-06	No		#NUM!
O04	H52	Yes	Yes	0,499619	0,000120358	No	0,991	0,001539244
O04	H53	Yes	Yes	0,442478	5,42657E-05	No	1,074	0,000196643
O04	H54	Yes	Yes	0,325556	1,0714E-05	No		#NUM!
O04	H57	Yes	Yes	0,500381	4,6752E-05	No	0,714	#NUM!
O04	H60	Yes	Yes	0,706983	5,71877E-05	No	1,294	0,000596711
O04	H80	Yes	Yes	0,534269	2,28194E-05	No	3	#NUM!
O04	H81	Yes	Yes	0,540399	7,33282E-05	No	1,306	0,000549246
O04	H82	Yes	Yes	0,341119	#NUM!	No	2	#NUM!
O04	H83	Yes	Yes	0,470502	9,04428E-06	No		#NUM!
O04	H90	Yes	Yes	0,458496	6,28925E-05	No	0,862	0,00016952
O04	H91	Yes	Yes	0,423188	6,53971E-05	No	1,7	#NUM!
O04	H93	Yes	Yes	0,532406	6,33099E-05	No	0,765	0,000176301
O04	I10	Yes	Yes	0,395749	0,000165162	No	1,017	0,00042041
O04	I11	Yes	Yes	0,261364	#NUM!	No	0,917	0,000149178
O04	I15	Yes	Yes	0,267367	1,25228E-05	No	0,667	#NUM!
O04	I20	Yes	Yes	0,386896	5,34308E-05	No	1,222	#NUM!
O04	I21	Yes	Yes	0,405308	1,6558E-05	No		#NUM!
O04	I25	Yes	Yes	0,265053	1,72537E-05	No	0,5	#NUM!
O04	I26	Yes	Yes	0,483741	3,68728E-05	No	1	#NUM!
O04	I27	Yes	Yes	0,171652	#NUM!	No		#NUM!
O04	I30	Yes	Yes	0,565206	1,1688E-05	No	1	#NUM!
O04	I31	Yes	Yes	0,306466	#NUM!	No		#NUM!
O04	I33	Yes	Yes	0,322801	3,47857E-06	No	1	#NUM!
O04	I34	Yes	Yes	0,372479	9,46171E-06	No	1,5	#NUM!
O04	I35	Yes	Yes	0,340001	1,11314E-05	No		#NUM!
O04	I42	Yes	Yes	0,316879	7,37456E-06	No	0,9	#NUM!
O04	I44	Yes	Yes	0,371721	5,98314E-06	No	1	#NUM!
O04	I45	Yes	Yes	0,427924	1,62797E-05	No	6	#NUM!
O04	I46	Yes	Yes	0,412309	8,34856E-06	No		#NUM!
O04	I47	Yes	Yes	0,481065	8,98862E-05	No	2,818	0,000216986
O04	I48	Yes	Yes	0,354133	2,40717E-05	No	0,5	#NUM!
O04	I49	Yes	Yes	0,559153	6,24751E-05	No	1,111	0,000406849
O04	I50	Yes	Yes	0,230016	1,11314E-05	No	2,5	#NUM!
O04	I51	Yes	Yes	0,407886	1,57231E-05	No	0,143	#NUM!
O04	I60	Yes	Yes	0,648456	2,21237E-05	No	1	#NUM!
O04	I61	Yes	Yes	0,501264	1,2662E-05	No	1	#NUM!
O04	I63	Yes	Yes	0,432466	2,17063E-05	No		#NUM!
O04	I64	Yes	Yes	0,445923	2,79677E-05	No		#NUM!
O04	I67	Yes	Yes	0,400073	1,02966E-05	No		#NUM!
O04	I69	Yes	Yes	0,330292	1,79494E-05	No	1,5	#NUM!
O04	I70	Yes	Yes	0,234126	1,05748E-05	No	0,5	#NUM!
O04	I71	Yes	Yes	0,381885	#NUM!	No		#NUM!
O04	I72	Yes	Yes	0,36087	3,06114E-06	No		#NUM!
O04	I73	Yes	Yes	0,383733	2,46283E-05	No	0,625	#NUM!
O04	I74	Yes	Yes	0,341822	6,26142E-06	No	1	#NUM!
O04	I78	Yes	Yes	0,600114	2,8246E-05	No	0,889	#NUM!
O04	I80	Yes	Yes	0,502877	0,000100878	No	0,909	0,000135616
O04	I81	Yes	Yes	0,257548	#NUM!	No		#NUM!
O04	I82	Yes	Yes	0,434558	1,86451E-05	No	4	#NUM!
O04	I83	Yes	Yes	0,593394	0,000258805	No	1,556	0,000569588
O04	I84	Yes	Yes	0,545619	0,000196609	No	1,153	0,000928971
O04	I85	Yes	Yes	0,115866	#NUM!	No		#NUM!
O04	I86	Yes	Yes	0,459619	5,14828E-06	No	2,667	#NUM!
O04	I87	Yes	Yes	0,431983	9,32256E-06	No	1,429	#NUM!
O04	I88	Yes	Yes	0,583589	4,13254E-05	No	2,167	#NUM!
O04	I89	Yes	Yes	0,380191	1,6558E-05	No	1,167	#NUM!
O04	I95	Yes	Yes	0,397192	1,53057E-05	No	1,818	0,000135616
O04	I97	Yes	Yes	0,15036	#NUM!	No		#NUM!
O04	J01	Yes	Yes	0,516162	6,33099E-05	No	1,351	0,00259027
O04	J02	Yes	Yes	0,611338	4,42474E-05	No	1,22	0,002481777
O04	J03	Yes	Yes	0,643668	0,000250179	No	1,188	0,001654518
O04	J04	Yes	Yes	0,551032	2,01757E-05	No	1,482	0,001729107
O04	J06	Yes	Yes	0,612659	4,95348E-05	No	1,466	0,003959993
O04	J09	Yes	Yes	0,356871	4,87E-06	No		#NUM!
O04	J10	Yes	Yes	0,38579	5,00914E-06	No	1,136	0,00016952
O04	J11	Yes	Yes	0,697362	6,72059E-05	No	1,5	0,000427191
O04	J13	Yes	Yes	0,509584	9,18342E-06	No		#NUM!
O04	J15	Yes	Yes	0,349379	4,95348E-05	No	1,273	#NUM!
O04	J18	Yes	Yes	0,474516	0,000228333	No	1,396	0,000461095
O04	J22	Yes	Yes	0,292384	5,56571E-06	No	0,75	#NUM!
O04	J30	Yes	Yes	0,568865	0,000145961	No	1,213	0,001681641
O04	J31	Yes	Yes	0,435038	1,71146E-05	No	1,095	0,000549246
O04	J32	Yes	Yes	0,373761	4,9674E-05	No	1,185	0,000216986
O04	J33	Yes	Yes	0,353278	1,39143E-05	No	3	#NUM!
O04	J34	Yes	Yes	0,582728	0,000108392	No	1,069	0,000630615
O04	J38	Yes	Yes	0,556656	4,68911E-05	No	0,8	#NUM!
O04	J39	Yes	Yes	0,529683	1,02966E-05	No	1,211	0,000155959
O04	J41	Yes	Yes	0,397531	5,00914E-06	No	0,8	#NUM!
O04	J42	Yes	Yes	0,369369	9,32256E-06	No	2	#NUM!
O04	J43	Yes	Yes	0,246095	3,75685E-06	No		#NUM!
O04	J44	Yes	Yes	0,320268	3,22811E-05	No	1,333	#NUM!
O04	J45	Yes	Yes	0,617031	0,00042369	No	1,442	0,000427191
O04	J46	Yes	Yes	0,558517	2,05931E-05	No		#NUM!
O04	J47	Yes	Yes	0,252252	5,14828E-06	No		#NUM!
O04	J69	Yes	Yes	0,107819	#NUM!	No		#NUM!
O04	J81	Yes	Yes	0,229622	#NUM!	No		#NUM!
O04	J84	Yes	Yes	0,178734	6,26142E-06	No		#NUM!
O04	J86	Yes	Yes	0,454202	6,26142E-06	No		#NUM!
O04	J90	Yes	Yes	0,249466	5,56571E-06	No		#NUM!
O04	J91	Yes	Yes	0,291542	3,61771E-06	No	1	#NUM!
O04	J93	Yes	Yes	0,509466	2,35151E-05	No		#NUM!
O04	J94	Yes	Yes	0,259029	#NUM!	No		#NUM!
O04	J95	Yes	Yes	0,189308	#NUM!	No		#NUM!
O04	J96	Yes	Yes	0,296136	2,94983E-05	No	0,5	#NUM!
O04	J98	Yes	Yes	0,337605	1,48883E-05	No	1	#NUM!
O04	K02	Yes	Yes	0,423863	3,20028E-05	No	1,057	0,000637396
O04	K04	Yes	Yes	0,613501	4,49431E-05	No	1,468	0,002312256
O04	K05	Yes	Yes	0,452417	2,47674E-05	No	1,438	0,001410409
O04	K07	Yes	Yes	0,441235	0,000128011	No	0,673	0,00025089
O04	K08	Yes	Yes	0,704223	4,0908E-05	No	1,333	0,000379725
O04	K10	Yes	Yes	0,367569	1,08531E-05	No	1,591	0,000711985
O04	K11	Yes	Yes	0,566846	3,0194E-05	No	0,875	#NUM!
O04	K12	Yes	Yes	0,683301	3,04723E-05	No	1,5	0,00016952
O04	K13	Yes	Yes	0,404607	8,90513E-06	No	3	#NUM!
O04	K20	Yes	Yes	0,444047	2,71328E-05	No	0,714	#NUM!
O04	K21	Yes	Yes	0,528674	0,000156118	No	1,385	0,001152738
O04	K22	Yes	Yes	0,42285	2,29586E-05	No	0,429	#NUM!
O04	K25	Yes	Yes	0,540379	4,50822E-05	No	1,917	0,000155959
O04	K26	Yes	Yes	0,428007	2,08714E-05	No	1,364	#NUM!
O04	K27	Yes	Yes	0,587563	1,47491E-05	No	0,333	#NUM!
O04	K29	Yes	Yes	0,653481	0,000208714	No	1,28	0,001403628
O04	K30	Yes	Yes	0,573532	0,000242665	No	1,244	0,000739108
O04	K31	Yes	Yes	0,275367	8,90513E-06	No	1,429	#NUM!
O04	K37	Yes	Yes	0,675481	2,56023E-05	No		#NUM!
O04	K40	Yes	Yes	0,55706	4,71694E-05	No	1,667	#NUM!
O04	K41	Yes	Yes	0,466316	8,20942E-06	No		#NUM!
O04	K42	Yes	Yes	0,595495	6,47014E-05	No	0,846	#NUM!
O04	K43	Yes	Yes	0,367181	4,60562E-05	No	0,438	#NUM!
O04	K44	Yes	Yes	0,480408	8,52945E-05	No	0,8	#NUM!
O04	K45	Yes	Yes	0,583206	2,76894E-05	No	0,667	#NUM!
O04	K46	Yes	Yes	0,40615	6,12228E-06	No		#NUM!
O04	K50	Yes	Yes	0,322099	5,09262E-05	No		#NUM!
O04	K51	Yes	Yes	0,37079	7,84765E-05	No	1	#NUM!
O04	K52	Yes	Yes	0,46108	0,000117019	No	1,636	#NUM!
O04	K55	Yes	Yes	0,240553	#NUM!	No		#NUM!
O04	K56	Yes	Yes	0,244775	3,17245E-05	No	0,5	#NUM!
O04	K57	Yes	Yes	0,390482	2,01757E-05	No	0,2	#NUM!
O04	K59	Yes	Yes	0,465759	0,000305418	No	1,225	0,000664519
O04	K60	Yes	Yes	0,451051	0,0001006	No	1,045	0,000155959
O04	K61	Yes	Yes	0,555527	6,88757E-05	No		#NUM!
O04	K62	Yes	Yes	0,504948	0,000112288	No	0,571	#NUM!
O04	K63	Yes	Yes	0,303742	1,69754E-05	No	4	#NUM!
O04	K64	Yes	Yes	0,741709	6,72059E-05	No		#NUM!
O04	K65	Yes	Yes	0,256403	1,97583E-05	No		#NUM!
O04	K66	Yes	Yes	0,279706	1,72537E-05	No	1	#NUM!
O04	K70	Yes	Yes	0,17494	6,67885E-06	No	1	#NUM!
O04	K71	Yes	Yes	0,608261	1,37751E-05	No		#NUM!
O04	K72	Yes	Yes	0,268331	4,73085E-06	No		#NUM!
O04	K73	Yes	Yes	0,353819	5,84399E-06	No	1	#NUM!
O04	K74	Yes	Yes	0,192362	3,896E-06	No		#NUM!
O04	K75	Yes	Yes	0,367927	3,33943E-06	No	3	#NUM!
O04	K76	Yes	Yes	0,31523	2,26803E-05	No	0,857	#NUM!
O04	K80	Yes	Yes	0,487514	0,000475033	No	1,297	0,000325479
O04	K81	Yes	Yes	0,558427	4,20211E-05	No	5,333	#NUM!
O04	K83	Yes	Yes	0,317596	1,6558E-05	No	1,4	#NUM!
O04	K85	Yes	Yes	0,376277	3,82643E-05	No	2,333	#NUM!
O04	K86	Yes	Yes	0,190158	7,37456E-06	No	1,667	#NUM!
O04	K90	Yes	Yes	0,346608	2,3376E-05	No	0,5	#NUM!
O04	K91	Yes	Yes	0,164431	1,18271E-05	No	1,333	#NUM!
O04	K92	Yes	Yes	0,555106	6,19185E-05	No	1,2	#NUM!
O04	L02	Yes	Yes	0,647731	0,000290113	No	1,455	0,000664519
O04	L03	Yes	Yes	0,65924	9,80956E-05	No	0,875	0,000339041
O04	L08	Yes	Yes	0,802644	0,000135247	No	1,5	0,000183082
O04	L21	Yes	Yes	0,385469	9,87913E-06	No	1,107	0,000427191
O04	L24	Yes	Yes	0,585901	2,85243E-05	No	1,188	0,000562807
O04	L27	Yes	Yes	0,366096	6,26142E-06	No	1,105	0,000142397
O04	L28	Yes	Yes	0,480628	9,18342E-06	No	0,5	#NUM!
O04	L29	Yes	Yes	0,633767	2,07323E-05	No	1,133	#NUM!
O04	L30	Yes	Yes	0,577983	7,86156E-05	No	1,306	0,001112053
O04	L40	Yes	Yes	0,558644	4,98131E-05	No	1,486	0,000352602
O04	L50	Yes	Yes	0,603974	0,00012342	No	0,966	0,000393287
O04	L59	Yes	Yes	0,251349	#NUM!	No		#NUM!
O04	L68	Yes	Yes	0,466401	6,98496E-05	No	0,714	#NUM!
O04	L70	Yes	Yes	0,566492	2,81068E-05	No	0,847	0,000908629
O04	L71	Yes	Yes	0,55381	2,0454E-05	No	1,348	0,00042041
O04	L72	Yes	Yes	0,652479	3,38117E-05	No	0,939	0,000210205
O04	L73	Yes	Yes	0,479149	6,16402E-05	No	0,528	#NUM!
O04	L82	Yes	Yes	0,454461	5,70485E-06	No	0,944	0,000230548
O04	L89	Yes	Yes	0,085312	#NUM!	No		#NUM!
O04	L90	Yes	Yes	0,50636	0,00015584	No	2	#NUM!
O04	L92	Yes	Yes	0,555892	1,50274E-05	No	0,889	#NUM!
O04	L93	Yes	Yes	0,307299	7,09628E-06	No		#NUM!
O04	L94	Yes	Yes	0,405447	3,61771E-06	No		#NUM!
O04	L95	Yes	Yes	0,450402	6,40057E-06	No	2	#NUM!
O04	L97	Yes	Yes	0,181228	5,00914E-06	No		#NUM!
O04	L98	Yes	Yes	0,42634	4,60562E-05	No	2	0,000149178
O04	M00	Yes	Yes	0,389311	7,37456E-06	No	3	#NUM!
O04	M02	Yes	Yes	0,4946	4,14645E-05	No	1,062	#NUM!
O04	M05	Yes	Yes	0,31894	2,51848E-05	No	1	#NUM!
O04	M06	Yes	Yes	0,305785	2,90808E-05	No	0,8	#NUM!
O04	M07	Yes	Yes	0,389654	2,40717E-05	No	1,333	#NUM!
O04	M10	Yes	Yes	0,511739	8,90513E-06	No	1,75	#NUM!
O04	M12	Yes	Yes	0,466179	5,56571E-06	No	0,5	#NUM!
O04	M13	Yes	Yes	0,457111	5,30134E-05	No	0,774	0,000291575
O04	M14	Yes	Yes	0,248499	#NUM!	No	1	#NUM!
O04	M15	Yes	Yes	0,275124	4,59171E-06	No	0,857	#NUM!
O04	M16	Yes	Yes	0,401069	3,08897E-05	No	1,5	#NUM!
O04	M17	Yes	Yes	0,392121	8,54336E-05	No	1,133	0,000230548
O04	M18	Yes	Yes	0,335006	7,79199E-06	No		#NUM!
O04	M19	Yes	Yes	0,412965	5,66311E-05	No	1,143	0,000216986
O04	M20	Yes	Yes	0,588694	0,000169337	No	1,2	0,000244109
O04	M21	Yes	Yes	0,425903	5,37091E-05	No	0,927	0,000515342
O04	M23	Yes	Yes	0,477613	0,000551423	No	1,283	0,000461095
O04	M24	Yes	Yes	0,446988	9,04428E-05	No	0,733	0,000149178
O04	M25	Yes	Yes	0,445624	0,000193269	No	1,203	0,001803696
O04	M31	Yes	Yes	0,24659	5,28742E-06	No		#NUM!
O04	M32	Yes	Yes	0,253721	1,14097E-05	No	0,5	#NUM!
O04	M34	Yes	Yes	0,222958	3,61771E-06	No		#NUM!
O04	M35	Yes	Yes	0,419856	8,86339E-05	No	0,917	#NUM!
O04	M42	No	No			Yes	1,6	0,000494999
O04	M43	Yes	Yes	0,496863	3,67337E-05	No	0,455	#NUM!
O04	M45	Yes	Yes	0,415188	1,19663E-05	No	2	#NUM!
O04	M46	Yes	Yes	0,444133	2,15671E-05	No	3,5	#NUM!
O04	M47	Yes	Yes	0,45546	5,14828E-05	No	1,444	0,000176301
O04	M48	Yes	Yes	0,416153	2,07323E-05	No	1	#NUM!
O04	M50	Yes	Yes	0,562358	8,93296E-05	No	1,261	0,000196643
O04	M51	Yes	Yes	0,528097	0,000310706	No	1,413	0,000603492
O04	M53	Yes	Yes	0,493012	7,72242E-05	No	0,737	#NUM!
O04	M54	Yes	Yes	0,650907	0,000794227	No	1,384	0,003790473
O04	M60	Yes	Yes	0,548928	8,20942E-06	No	1,786	0,00016952
O04	M62	Yes	Yes	0,764067	0,00071575	No	1,8	#NUM!
O04	M65	Yes	Yes	0,465678	0,000237795	No	0,838	0,000210205
O04	M67	Yes	Yes	0,520983	0,000271189	No	1,116	0,000325479
O04	M70	Yes	Yes	0,518457	0,000106027	No	1,562	0,000691643
O04	M71	Yes	Yes	0,448766	2,37934E-05	No	0,75	#NUM!
O04	M72	Yes	Yes	0,510063	3,32551E-05	No	1,714	#NUM!
O04	M75	Yes	Yes	0,521266	0,000307645	No	0,857	0,000406849
O04	M76	Yes	Yes	0,474235	0,000114236	No	1,25	0,00016952
O04	M77	Yes	Yes	0,542265	0,000136777	No	1,135	0,000691643
O04	M79	Yes	Yes	0,617815	0,000609028	No	1,368	0,001790134
O04	M80	Yes	Yes	0,143152	#NUM!	No	1	#NUM!
O04	M81	Yes	Yes	0,187959	1,43317E-05	No		#NUM!
O04	M83	Yes	Yes	0,333716	1,01574E-05	No	1	#NUM!
O04	M84	Yes	Yes	0,387441	1,30794E-05	No	0,5	#NUM!
O04	M85	Yes	Yes	0,250456	2,36543E-05	No	4	#NUM!
O04	M87	Yes	Yes	0,297697	3,20028E-06	No	1	#NUM!
O04	M89	Yes	Yes	0,322271	2,1428E-05	No	0,5	#NUM!
O04	M94	Yes	Yes	0,375656	1,21054E-05	No	1	#NUM!
O04	M95	Yes	Yes	0,647716	5,32917E-05	No	2	#NUM!
O04	M96	Yes	Yes	0,22109	5,98314E-06	No	0,667	#NUM!
O04	M99	Yes	Yes	0,520007	2,76894E-05	No	0,667	#NUM!
O04	N10	Yes	Yes	0,790326	0,000176155	No	1,8	0,000433972
O04	N11	Yes	Yes	0,527805	1,22446E-05	No	1,688	0,000189863
O04	N13	Yes	Yes	0,410232	5,45439E-05	No	1	#NUM!
O04	N17	Yes	Yes	0,237961	6,26142E-06	No	3	#NUM!
O04	N18	Yes	Yes	0,139141	1,33577E-05	No		#NUM!
O04	N19	Yes	Yes	0,111125	6,26142E-06	No		#NUM!
O04	N20	Yes	Yes	0,623526	0,00017685	No	2,091	0,000155959
O04	N21	Yes	Yes	0,458401	9,46171E-06	No	1	#NUM!
O04	N25	Yes	Yes	0,144043	#NUM!	No		#NUM!
O04	N28	Yes	Yes	0,3503	1,00183E-05	No	1,364	#NUM!
O04	N30	Yes	Yes	0,77743	0,00066705	No	1,401	0,002664858
O04	N31	Yes	Yes	0,208383	1,7532E-05	No	1,091	#NUM!
O04	N32	Yes	Yes	0,342251	1,09923E-05	No	1,714	#NUM!
O04	N35	Yes	Yes	0,324118	3,06114E-06	No		#NUM!
O04	N36	Yes	Yes	0,508811	1,00183E-05	No	3	#NUM!
O04	N39	Yes	Yes	0,540022	0,000270772	No	1,585	0,001417189
O04	N60	Yes	Yes	0,710824	0,000215254	No	1,014	0,000488218
O04	N61	Yes	Yes	0,635346	6,48405E-05	No	0,474	#NUM!
O04	N62	Yes	Yes	0,601664	0,000153753	No	1	#NUM!
O04	N63	Yes	Yes	0,790474	0,000225829	No	1,536	0,000298356
O04	N64	Yes	Yes	0,764286	0,000323924	No	1,157	0,000901848
O04	N70	Yes	Yes	0,795196	0,000273137	No	1,775	0,000488218
O04	N71	Yes	Yes	1,3605	0,000407966	Yes	5,706	0,000711985
O04	N73	Yes	Yes	0,660939	8,00071E-05	No	1,5	#NUM!
O04	N75	Yes	Yes	0,843265	0,000110897	No	1,375	#NUM!
O04	N76	Yes	Yes	0,727385	0,000205653	No	1,427	0,002881844
O04	N80	Yes	Yes	0,331275	0,000148604	No	0,711	0,000216986
O04	N81	Yes	Yes	0,432984	9,76782E-05	No	1,667	#NUM!
O04	N82	Yes	Yes	0,212034	7,09628E-06	No		#NUM!
O04	N83	Yes	Yes	0,800162	0,000574381	No	1,981	0,001403628
O04	N84	Yes	Yes	0,592229	0,000127594	No	1,143	0,000542465
O04	N85	Yes	Yes	0,554736	3,29768E-05	No	1,516	0,000318698
O04	N87	Yes	Yes	0,858047	0,000583286	No	1,708	0,001125615
O04	N88	Yes	Yes	0,427009	2,01757E-05	No	1,783	0,000278013
O04	N89	Yes	Yes	0,520537	4,21602E-05	No	1,367	0,000298356
O04	N90	Yes	Yes	0,708443	8,90513E-05	No	0,826	#NUM!
O04	N91	Yes	Yes	0,356068	4,14645E-05	No	1,4	0,000867944
O04	N92	Yes	Yes	0,685516	0,000969407	No	1,549	0,002407188
O04	N93	No	No			Yes	1,857	0,000447533
O04	N94	Yes	Yes	0,561349	0,000363858	No	1,183	0,000969656
O04	N95	Yes	Yes	0,256075	1,05748E-05	No	0,38	#NUM!
O04	N96	Yes	Yes	0,364813	4,70302E-05	No	2,125	#NUM!
O04	N97	Yes	Yes	0,209874	0,000272441	No	0,798	0,000467876
O04	N98	Yes	Yes	0,210105	1,22446E-05	No	0,667	#NUM!
O04	N99	Yes	Yes	0,366567	3,2142E-05	No	1,5	#NUM!
O04	O00	Yes	Yes	0,819892	0,000289417	No	3,083	0,000257671
O04	O02	Yes	Yes	0,802637	0,000995288	No	2,703	0,000691643
O04	O03	Yes	Yes	0,870959	0,001165181	No	2,484	0,000535684
O04	O05	Yes	Yes	1,35785	0,00023042	No	10	#NUM!
O04	O07	Yes	Yes	4,25272	7,48588E-05	Yes	100	0,000691643
O04	O08	Yes	Yes	4,04054	0,001958851	Yes	30,933	0,003268351
O04	O10	Yes	Yes	0,398777	5,34308E-05	No	2,6	#NUM!
O04	O12	Yes	Yes	0,467457	7,02671E-05	No	1,941	0,000223767
O04	O13	Yes	Yes	0,374158	0,000104635	No	1,053	0,000135616
O04	O14	Yes	Yes	0,400211	0,00024016	No	0,786	#NUM!
O04	O20	Yes	Yes	0,85335	0,001164485	No	1,975	0,00109171
O04	O21	Yes	Yes	0,744407	0,000298183	No	2,029	0,000494999
O04	O22	Yes	Yes	0,514801	2,44891E-05	No	2	0,000149178
O04	O23	Yes	Yes	0,580005	0,000410888	No	1,882	0,001315477
O04	O24	Yes	Yes	0,396133	0,00019967	No	1,339	0,000535684
O04	O26	Yes	Yes	0,546371	0,000771825	No	2,671	0,001417189
O04	O28	Yes	Yes	0,591334	0,000130377	No	1,75	0,000386506
O04	O30	Yes	Yes	0,348151	0,000156257	No	2,571	#NUM!
O04	O31	Yes	Yes	0,413604	1,08531E-05	No	0,333	#NUM!
O04	O32	Yes	Yes	0,43423	0,000328238	No	1,269	0,000223767
O04	O34	Yes	Yes	0,437617	0,000339508	No	1,329	0,000630615
O04	O35	Yes	Yes	0,650516	0,000103522	No	3	0,000189863
O04	O36	Yes	Yes	0,554666	0,000598731	No	1,612	0,000942533
O04	O40	Yes	Yes	0,559139	6,58145E-05	No	1,818	0,000135616
O04	O41	Yes	Yes	0,50428	0,000116045	No	1,64	0,000278013
O04	O42	Yes	Yes	0,579165	0,000605827	No	1,211	0,000623835
O04	O43	Yes	Yes	0,625292	1,90626E-05	No	3	#NUM!
O04	O44	Yes	Yes	0,587644	6,91539E-05	No	2,5	#NUM!
O04	O45	Yes	Yes	0,517681	6,83191E-05	No	3,667	#NUM!
O04	O46	Yes	Yes	0,577171	0,00021428	No	1	#NUM!
O04	O47	Yes	Yes	0,574501	0,000590104	No	1,848	0,00100356
O04	O49	Yes	Yes	0,734308	0,000132186	No		#NUM!
O04	O61	Yes	Yes	0,49979	3,47857E-05	No	2	#NUM!
O04	O62	Yes	Yes	0,548801	0,002191498	No	1,25	0,000820478
O04	O63	Yes	Yes	0,555966	0,000302775	No	3,333	#NUM!
O04	O64	Yes	Yes	0,438588	0,000312097	No	0,971	0,000237328
O04	O66	Yes	Yes	0,473261	0,000159736	No	1,727	0,000155959
O04	O67	Yes	Yes	0,514781	2,85243E-05	No	2	#NUM!
O04	O68	Yes	Yes	0,561657	0,001366103	No	1,375	0,000447533
O04	O70	Yes	Yes	0,483178	0,002210143	No	1,048	0,00150534
O04	O72	Yes	Yes	0,667461	0,002058895	No	1,886	0,000447533
O04	O73	Yes	Yes	0,580585	9,75391E-05	No	1,222	#NUM!
O04	O75	Yes	Yes	0,527785	0,000363719	No	1,368	0,000176301
O04	O81	Yes	Yes	0,544166	0,000568259	No	1,067	0,000216986
O04	O82	Yes	Yes	0,508154	0,001280113	No	1,163	0,000779793
O04	O83	Yes	Yes	0,722051	0,0003992	No		#NUM!
O04	O84	Yes	Yes	0,299558	0,000125368	No	1,333	#NUM!
O04	O85	Yes	Yes	0,442125	7,56936E-05	No	5	#NUM!
O04	O86	Yes	Yes	0,461512	0,000130238	No	1,545	#NUM!
O04	O87	Yes	Yes	0,458343	4,14645E-05	No	0,692	#NUM!
O04	O89	Yes	Yes	0,583943	1,22446E-05	No		#NUM!
O04	O90	Yes	Yes	0,419243	0,000174485	No	1,556	#NUM!
O04	O91	Yes	Yes	0,407386	0,000106027	No	0,781	0,000176301
O04	O92	Yes	Yes	0,637371	0,000214836	No	0,949	0,000264452
O04	O98	Yes	Yes	0,704939	3,47857E-05	No	2,067	0,000210205
O04	O99	Yes	Yes	0,571228	0,00181943	No	1,462	0,002108832
O04	Q18	Yes	Yes	0,662021	3,81251E-05	No	0,5	#NUM!
O04	Q27	Yes	Yes	0,581239	1,32186E-05	No		#NUM!
O04	Q40	Yes	Yes	0,486178	5,28742E-06	No		#NUM!
O04	Q50	Yes	Yes	0,574517	1,08531E-05	No		#NUM!
O04	Q61	Yes	Yes	0,486884	1,02966E-05	No		#NUM!
O04	Q65	Yes	Yes	0,365016	2,71328E-05	No	1	#NUM!
O04	Q83	Yes	Yes	0,742134	5,00914E-05	No		#NUM!
O04	Y99	Yes	Yes	0,177056	7,30499E-05	No		#NUM!
O05	A41	Yes	Yes	0,284058	5,56571E-06	No		#NUM!
O05	A49	Yes	Yes	0,330183	4,17428E-06	No		#NUM!
O05	C50	Yes	Yes	0,339324	4,45257E-06	No		#NUM!
O05	C78	Yes	Yes	0,082591	#NUM!	No		#NUM!
O05	D25	Yes	Yes	0,508839	1,2662E-05	No		#NUM!
O05	D64	Yes	Yes	0,484826	8,76599E-06	No		#NUM!
O05	E11	Yes	Yes	0,373329	5,70485E-06	No		#NUM!
O05	E68	Yes	Yes	0,228688	3,75685E-06	No		#NUM!
O05	E78	Yes	Yes	0,249861	3,20028E-06	No		#NUM!
O05	E87	Yes	Yes	0,113044	#NUM!	No		#NUM!
O05	F60	Yes	Yes	0,368928	4,59171E-06	No		#NUM!
O05	G43	Yes	Yes	0,450815	1,461E-05	No	1	#NUM!
O05	G44	Yes	Yes	0,380912	1,01574E-05	No		#NUM!
O05	G47	Yes	Yes	0,220118	3,20028E-06	No		#NUM!
O05	G62	Yes	Yes	0,098886	#NUM!	No		#NUM!
O05	G96	Yes	Yes	0,292784	3,47857E-06	No		#NUM!
O05	I10	Yes	Yes	0,391635	1,12706E-05	No		#NUM!
O05	I20	Yes	Yes	0,348952	4,17428E-06	No		#NUM!
O05	I25	Yes	Yes	0,260189	#NUM!	No		#NUM!
O05	I69	Yes	Yes	0,251198	#NUM!	No		#NUM!
O05	I83	Yes	Yes	0,588107	1,50274E-05	No	1	#NUM!
O05	J15	Yes	Yes	0,257888	3,75685E-06	No		#NUM!
O05	J18	Yes	Yes	0,383783	1,86451E-05	No	1	#NUM!
O05	J44	Yes	Yes	0,307218	3,33943E-06	No		#NUM!
O05	J96	Yes	Yes	0,169142	#NUM!	No		#NUM!
O05	K21	Yes	Yes	0,408305	9,18342E-06	No		#NUM!
O05	K43	Yes	Yes	0,32175	4,03514E-06	No		#NUM!
O05	K59	Yes	Yes	0,361595	2,22628E-05	No		#NUM!
O05	K62	Yes	Yes	0,534152	9,04428E-06	No		#NUM!
O05	K65	Yes	Yes	0,264331	#NUM!	No		#NUM!
O05	K80	Yes	Yes	0,411054	3,2142E-05	No		#NUM!
O05	M17	Yes	Yes	0,437765	6,53971E-06	No	1	#NUM!
O05	M25	Yes	Yes	0,494146	1,12706E-05	No		#NUM!
O05	M51	Yes	Yes	0,391207	1,37751E-05	No		#NUM!
O05	M54	Yes	Yes	0,588782	4,71694E-05	No	1,5	#NUM!
O05	M75	Yes	Yes	0,542495	1,66971E-05	No		#NUM!
O05	M79	Yes	Yes	0,572035	3,57597E-05	No	2	#NUM!
O05	M81	Yes	Yes	0,166298	#NUM!	No		#NUM!
O05	N39	Yes	Yes	0,429276	1,97583E-05	No		#NUM!
O05	N83	Yes	Yes	0,652743	3,39508E-05	No		#NUM!
O05	N92	Yes	Yes	0,715115	6,80408E-05	No	6	#NUM!
O05	N94	Yes	Yes	0,528081	2,15671E-05	No		#NUM!
O05	O08	Yes	Yes	5,04165	0,000197165	No	1	#NUM!
O05	Y99	Yes	Yes	0,23751	8,76599E-06	No		#NUM!
O06	M22	Yes	Yes	0,360461	4,17428E-06	No		#NUM!
O06	M23	Yes	Yes	0,27729	3,06114E-06	No	1	#NUM!
O06	M65	Yes	Yes	0,20548	#NUM!	No		#NUM!
O06	N97	Yes	Yes	0,313205	3,61771E-06	No		#NUM!
O06	O04	Yes	Yes	3,1062	0,000159458	No		#NUM!
O06	O05	Yes	Yes	3,71041	7,93114E-06	No		#NUM!
O06	O08	Yes	Yes	3,23577	1,12706E-05	No		#NUM!
O06	O62	Yes	Yes	0,693038	3,26985E-05	No		#NUM!
O06	O80	Yes	Yes	0,702229	7,51371E-05	No	3	#NUM!
O06	O99	Yes	Yes	0,508616	8,34856E-06	No	4	#NUM!
O06	Y99	Yes	Yes	0,151988	#NUM!	No		#NUM!
O08	A49	Yes	Yes	0,519509	1,34968E-05	No	0,4	#NUM!
O08	C34	Yes	Yes	0,17122	#NUM!	No		#NUM!
O08	C50	Yes	Yes	0,248109	7,37456E-06	No	2	#NUM!
O08	C79	Yes	Yes	0,086677	#NUM!	No		#NUM!
O08	D12	Yes	Yes	0,470231	5,56571E-06	No	1	#NUM!
O08	D17	Yes	Yes	0,582991	1,33577E-05	No	2	#NUM!
O08	D22	Yes	Yes	0,650417	2,2402E-05	No	1,169	0,000610273
O08	D27	No	No			Yes	1,864	0,000278013
O08	E04	Yes	Yes	0,616613	2,37934E-05	No	0,957	0,000149178
O08	E11	Yes	Yes	0,318591	1,12706E-05	No	2,333	#NUM!
O08	E65	Yes	Yes	0,537091	1,37751E-05	No		#NUM!
O08	E66	Yes	Yes	0,839511	0,000257831	No	1,464	0,000278013
O08	E68	Yes	Yes	0,430651	9,87913E-06	No		#NUM!
O08	E78	Yes	Yes	0,278285	5,84399E-06	No	0,933	0,000189863
O08	E87	Yes	Yes	0,246042	5,14828E-06	No	2	#NUM!
O08	G43	Yes	Yes	0,733238	4,81434E-05	No	0,884	0,000257671
O08	G44	Yes	Yes	0,617335	3,29768E-05	No	1,088	0,00042041
O08	G47	Yes	Yes	0,318987	1,01574E-05	No	0,949	0,00025089
O08	G56	Yes	Yes	0,599201	4,25777E-05	No	1,409	0,000210205
O08	G62	Yes	Yes	0,210895	#NUM!	No	1	#NUM!
O08	H10	No	No			Yes	1,439	0,000956094
O08	H57	Yes	Yes	0,586774	1,0714E-05	No		#NUM!
O08	I10	Yes	Yes	0,467723	2,83851E-05	No	0,8	0,000189863
O08	I20	Yes	Yes	0,428692	9,18342E-06	No	2	#NUM!
O08	I25	Yes	Yes	0,249729	3,61771E-06	No	3	#NUM!
O08	I48	Yes	Yes	0,401574	4,45257E-06	No		#NUM!
O08	I50	Yes	Yes	0,278995	#NUM!	No	1	#NUM!
O08	I63	Yes	Yes	0,306566	#NUM!	No		#NUM!
O08	I69	Yes	Yes	0,265636	3,06114E-06	No	0,5	#NUM!
O08	I83	Yes	Yes	0,641531	3,47857E-05	No	1,481	0,000271232
O08	I84	No	No			Yes	1,673	0,000556026
O08	J10	No	No			Yes	3,286	0,000155959
O08	J15	Yes	Yes	0,400292	1,18271E-05	No	0,75	#NUM!
O08	J18	Yes	Yes	0,50555	4,46648E-05	No	1,5	0,000223767
O08	J32	No	No			Yes	3,286	0,000155959
O08	J44	Yes	Yes	0,299156	5,84399E-06	No	1	#NUM!
O08	J96	Yes	Yes	0,330072	9,32256E-06	No	2	#NUM!
O08	K21	Yes	Yes	0,656792	2,90808E-05	No	1,721	0,00050178
O08	K43	Yes	Yes	0,493404	1,14097E-05	No	3	#NUM!
O08	K56	Yes	Yes	0,268642	6,95714E-06	No	1,5	#NUM!
O08	K57	Yes	Yes	0,469879	5,00914E-06	No		#NUM!
O08	K58	No	No			Yes	1,947	0,00025089
O08	K59	Yes	Yes	0,624331	6,99888E-05	No	1,167	0,000189863
O08	K62	Yes	Yes	0,70406	2,69937E-05	No	1,75	#NUM!
O08	K70	Yes	Yes	0,098959	#NUM!	No		#NUM!
O08	K76	Yes	Yes	0,322279	3,896E-06	No	3	#NUM!
O08	K80	Yes	Yes	0,525818	7,70851E-05	No	1,75	0,000142397
O08	M05	Yes	Yes	0,353126	3,20028E-06	No		#NUM!
O08	M16	Yes	Yes	0,328538	4,31342E-06	No	1	#NUM!
O08	M17	Yes	Yes	0,31469	9,32256E-06	No	0,577	#NUM!
O08	M19	Yes	Yes	0,401661	8,90513E-06	No	1,462	#NUM!
O08	M25	Yes	Yes	0,570013	3,38117E-05	No	0,931	0,000644177
O08	M47	Yes	Yes	0,584535	1,15488E-05	No	2,125	#NUM!
O08	M50	Yes	Yes	0,61048	1,71146E-05	No	1,545	#NUM!
O08	M51	Yes	Yes	0,572258	5,0648E-05	No	1,625	0,000264452
O08	M53	Yes	Yes	0,570249	1,47491E-05	No	1,625	#NUM!
O08	M54	Yes	Yes	0,733823	0,000127316	No	1,474	0,001349381
O08	M75	Yes	Yes	0,570225	5,2596E-05	No	1,381	0,000196643
O08	M77	Yes	Yes	0,555812	2,01757E-05	No	0,944	0,000230548
O08	M79	No	No			Yes	1,507	0,000766232
O08	M81	Yes	Yes	0,238781	3,75685E-06	No		#NUM!
O08	M85	Yes	Yes	0,266625	4,31342E-06	No	4	#NUM!
O08	N20	Yes	Yes	0,684119	3,46465E-05	No	1,4	#NUM!
O08	N39	Yes	Yes	0,678	6,13619E-05	No	1,95	0,000528903
O08	N83	No	No			Yes	3,303	0,000739108
O08	N85	Yes	Yes	3,09206	2,15671E-05	No	1,765	0,000203424
O08	N96	Yes	Yes	5,02518	8,79382E-05	No	7,25	0,000196643
O08	O23	No	No			Yes	3,229	0,000766232
O08	O24	Yes	Yes	0,76884	6,41448E-05	No	2	0,000230548
O08	O44	Yes	Yes	1,57345	3,36725E-05	No	3,667	#NUM!
O08	O72	Yes	Yes	0,944989	0,000793392	No	3,875	0,000210205
O08	Y99	Yes	Yes	0,147007	8,90513E-06	No	1	#NUM!
O10	A41	Yes	Yes	0,453382	4,87E-06	No		#NUM!
O10	C50	Yes	Yes	0,267947	#NUM!	No	2	#NUM!
O10	D25	Yes	Yes	0,616912	8,07028E-06	No	1,1	#NUM!
O10	E11	Yes	Yes	1,98113	1,64188E-05	No		#NUM!
O10	E78	Yes	Yes	1,83844	1,21054E-05	No	1,833	#NUM!
O10	G56	No	No			Yes	2,857	0,000135616
O10	G96	Yes	Yes	0,275824	#NUM!	No		#NUM!
O10	I83	Yes	Yes	0,605702	1,23837E-05	No	1,833	#NUM!
O10	K62	Yes	Yes	0,531215	5,56571E-06	No		#NUM!
O10	M17	Yes	Yes	0,535179	5,70485E-06	No	1	#NUM!
O10	M19	Yes	Yes	0,434647	3,61771E-06	No		#NUM!
O10	M25	Yes	Yes	0,549812	1,01574E-05	No	1,588	0,000183082
O10	M50	Yes	Yes	0,450608	3,33943E-06	No	0,5	#NUM!
O10	M51	Yes	Yes	0,46814	1,28011E-05	No	1,833	#NUM!
O10	M75	Yes	Yes	0,443621	1,28011E-05	No	1,75	#NUM!
O10	N18	Yes	Yes	3,06932	1,25228E-05	No	1	#NUM!
O10	N39	Yes	Yes	0,615014	1,76711E-05	No	2	#NUM!
O10	N81	Yes	Yes	0,540527	7,93114E-06	No	5	#NUM!
O10	N92	Yes	Yes	0,694078	4,00731E-05	No	1,389	0,00016952
O10	O12	No	No			Yes	14,5	0,000196643
O10	O13	No	No			Yes	24,667	0,00050178
O10	O14	No	No			Yes	26	0,000176301
O10	O36	No	No			Yes	4,308	0,000379725
O10	O42	No	No			Yes	6,333	0,000257671
O10	O47	No	No			Yes	6	0,000284794
O10	O60	No	No			Yes	10	0,000135616
O10	O62	No	No			Yes	4,8	0,000325479
O10	O68	No	No			Yes	5,75	0,000155959
O10	O70	No	No			Yes	4	0,000488218
O10	O72	Yes	Yes	1,94162	0,000367476	No	6,667	0,000135616
O10	O80	No	No			Yes	4	0,000678081
O10	O82	No	No			Yes	5,231	0,000461095
O10	O83	Yes	Yes	3,59495	0,000128985	No		#NUM!
O10	O90	Yes	Yes	2,83007	5,20394E-05	No	10	#NUM!
O10	O99	No	No			Yes	3,609	0,000562807
O10	Y99	Yes	Yes	0,382454	9,73999E-06	No	1	#NUM!
O12	C50	Yes	Yes	0,197049	#NUM!	No		#NUM!
O12	G56	No	No			Yes	3,25	0,000176301
O12	I10	Yes	Yes	2,11466	3,68728E-05	No	3,2	#NUM!
O12	J18	Yes	Yes	0,615249	1,5584E-05	No	1	#NUM!
O12	J44	Yes	Yes	0,267431	#NUM!	No	1	#NUM!
O12	K21	Yes	Yes	0,485386	5,42657E-06	No	0,697	0,000155959
O12	K60	Yes	Yes	0,470816	4,87E-06	No		#NUM!
O12	K80	No	No			Yes	11,5	0,000155959
O12	M17	Yes	Yes	0,397541	3,06114E-06	No	2,333	#NUM!
O12	M42	No	No			Yes	4,6	0,000155959
O12	M51	Yes	Yes	0,577021	1,44708E-05	No	2,167	#NUM!
O12	M75	Yes	Yes	0,52969	1,43317E-05	No	0,727	#NUM!
O12	M79	Yes	Yes	0,629914	2,56023E-05	No	1,435	0,000223767
O12	N18	Yes	Yes	1,86379	8,07028E-06	No		#NUM!
O12	O14	No	No			Yes	15,5	0,000210205
O12	O34	Yes	Yes	2,26812	9,80956E-05	No	3,182	0,000237328
O12	O36	No	No			Yes	4,15	0,000562807
O12	O41	No	No			Yes	6	0,000162739
O12	O42	No	No			Yes	4,357	0,000413629
O12	O48	No	No			Yes	4,429	0,000210205
O12	O62	No	No			Yes	4,8	0,000813697
O12	O64	No	No			Yes	3,4	0,000230548
O12	O65	No	No			Yes	6,8	0,000230548
O12	O66	No	No			Yes	4,6	0,000155959
O12	O68	No	No			Yes	4,538	0,000400068
O12	O69	No	No			Yes	5	0,00016952
O12	O70	Yes	Yes	1,72629	0,000396696	Yes	4,581	0,000989998
O12	O71	No	No			Yes	3,056	0,000372945
O12	O72	Yes	Yes	1,94611	0,000423272	No	4,833	0,000196643
O12	O73	Yes	Yes	2,4661	2,25411E-05	No	3	#NUM!
O12	O75	Yes	Yes	2,43524	8,97471E-05	No	3	#NUM!
O12	O80	No	No			Yes	3,367	0,001369724
O12	O81	No	No			Yes	3,778	0,000230548
O12	O82	Yes	Yes	2,62728	0,000348831	Yes	5,381	0,000773012
O12	O83	Yes	Yes	2,76665	0,000115906	No		#NUM!
O12	O84	Yes	Yes	3,7898	7,76416E-05	No	2,75	#NUM!
O12	O86	Yes	Yes	3,43666	4,46648E-05	No	10	0,000135616
O12	O87	Yes	Yes	3,03409	1,39143E-05	No	3	#NUM!
O12	O90	Yes	Yes	2,59844	5,78834E-05	No	21	0,000142397
O12	O91	Yes	Yes	1,69655	2,1428E-05	No	5	0,000203424
O12	O92	Yes	Yes	2,31944	4,85608E-05	No	2,8	0,000189863
O12	Y99	Yes	Yes	0,134881	#NUM!	No		#NUM!
O13	A41	Yes	Yes	0,210633	4,17428E-06	No		#NUM!
O13	A46	Yes	Yes	0,408986	4,73085E-06	No	3	#NUM!
O13	A49	Yes	Yes	0,381506	5,84399E-06	No	0,667	#NUM!
O13	C50	Yes	Yes	0,21015	4,45257E-06	No		#NUM!
O13	C53	Yes	Yes	0,137504	#NUM!	No		#NUM!
O13	C77	Yes	Yes	0,190091	#NUM!	No		#NUM!
O13	C78	Yes	Yes	0,095458	#NUM!	No		#NUM!
O13	C79	Yes	Yes	0,105281	#NUM!	No		#NUM!
O13	D12	Yes	Yes	0,338274	2,922E-06	No		#NUM!
O13	D25	Yes	Yes	0,438116	1,2662E-05	No	1,357	#NUM!
O13	D50	Yes	Yes	0,472182	9,46171E-06	No	1,806	0,000379725
O13	D64	Yes	Yes	0,326811	7,65285E-06	No		#NUM!
O13	E04	Yes	Yes	0,612436	1,76711E-05	No	1	#NUM!
O13	E68	Yes	Yes	0,505208	8,76599E-06	No		#NUM!
O13	E87	Yes	Yes	0,275512	4,31342E-06	No		#NUM!
O13	G47	Yes	Yes	0,500461	8,76599E-06	No	1,333	0,000135616
O13	G96	Yes	Yes	0,38965	6,26142E-06	No		#NUM!
O13	G98	Yes	Yes	0,405547	#NUM!	No		#NUM!
O13	I10	Yes	Yes	5,12809	0,000212888	No	4,636	0,000372945
O13	I11	No	No			Yes	14,5	0,000196643
O13	I15	Yes	Yes	5,01849	2,74111E-05	No	3	#NUM!
O13	I20	Yes	Yes	0,528473	6,53971E-06	No	2	#NUM!
O13	I21	Yes	Yes	0,339596	#NUM!	No		#NUM!
O13	I25	Yes	Yes	0,36031	#NUM!	No		#NUM!
O13	I50	Yes	Yes	0,333821	#NUM!	No	1	#NUM!
O13	I64	Yes	Yes	0,337239	#NUM!	No		#NUM!
O13	I69	Yes	Yes	0,406837	#NUM!	No		#NUM!
O13	I80	Yes	Yes	0,362814	9,46171E-06	No	1,5	#NUM!
O13	I83	Yes	Yes	0,672996	3,00548E-05	No	0,6	#NUM!
O13	J15	Yes	Yes	0,536703	8,48771E-06	No	2	#NUM!
O13	J18	Yes	Yes	0,482384	2,68545E-05	No	0,9	#NUM!
O13	J44	Yes	Yes	0,10489	#NUM!	No	1	#NUM!
O13	J96	Yes	Yes	0,215319	3,75685E-06	No		#NUM!
O13	K21	Yes	Yes	0,370956	1,22446E-05	No	1,5	0,000264452
O13	K43	Yes	Yes	0,474432	8,90513E-06	No	2	#NUM!
O13	K56	Yes	Yes	0,432056	7,93114E-06	No		#NUM!
O13	K62	Yes	Yes	0,318513	7,93114E-06	No	5	#NUM!
O13	K64	Yes	Yes	0,573681	1,37751E-05	No		#NUM!
O13	K80	Yes	Yes	0,81494	8,59902E-05	No	5,25	0,000142397
O13	M16	Yes	Yes	0,43279	3,20028E-06	No	1	#NUM!
O13	M17	Yes	Yes	0,509318	9,73999E-06	No	1	#NUM!
O13	M19	Yes	Yes	0,336027	5,42657E-06	No	0,286	#NUM!
O13	M25	Yes	Yes	0,415901	1,96191E-05	No	0,972	0,000237328
O13	M47	Yes	Yes	0,319397	4,87E-06	No	0,667	#NUM!
O13	M48	Yes	Yes	0,242703	#NUM!	No		#NUM!
O13	M50	Yes	Yes	0,415846	7,23542E-06	No	0,667	#NUM!
O13	M51	Yes	Yes	0,397583	2,67154E-05	No	0,929	#NUM!
O13	M53	Yes	Yes	0,497119	1,00183E-05	No	0,4	#NUM!
O13	M75	Yes	Yes	0,379841	2,22628E-05	No	0,7	#NUM!
O13	M77	Yes	Yes	0,573319	1,32186E-05	No	1,158	0,000149178
O13	M81	Yes	Yes	0,233312	#NUM!	No		#NUM!
O13	M85	Yes	Yes	0,243907	2,922E-06	No		#NUM!
O13	N18	Yes	Yes	0,546036	5,14828E-06	No		#NUM!
O13	N39	Yes	Yes	0,511228	2,94983E-05	No	0,786	0,000149178
O13	N84	Yes	Yes	0,481919	1,15488E-05	No	1,2	#NUM!
O13	N92	Yes	Yes	0,581791	7,70851E-05	No	1,234	0,000393287
O13	N93	Yes	Yes	0,70115	2,49065E-05	No	2,2	#NUM!
O13	N95	Yes	Yes	0,086716	#NUM!	No	0,75	#NUM!
O13	O14	No	No			Yes	34	0,000461095
O13	O34	Yes	Yes	1,99626	0,000172398	No	3,214	0,000305136
O13	O36	No	No			Yes	6,846	0,000603492
O13	O41	No	No			Yes	12,5	0,00016952
O13	O42	No	No			Yes	4,583	0,000372945
O13	O60	No	No			Yes	4,857	0,000230548
O13	O62	No	No			Yes	4,95	0,0006713
O13	O64	No	No			Yes	4,2	0,000142397
O13	O65	No	No			Yes	10	0,000203424
O13	O68	No	No			Yes	5,1	0,000345821
O13	O69	No	No			Yes	10	0,000135616
O13	O70	No	No			Yes	3,75	0,001017122
O13	O71	No	No			Yes	2,045	0,000305136
O13	O72	Yes	Yes	1,9446	0,001158502	Yes	7,4	0,000257671
O13	O80	No	No			Yes	3,709	0,001383285
O13	O81	No	No			Yes	3,143	0,000149178
O13	O82	Yes	Yes	2,6323	0,000759719	Yes	5,696	0,000895067
O13	O83	Yes	Yes	3,7098	0,000433986	No		#NUM!
O13	O84	Yes	Yes	1,97914	9,51736E-05	No	3,333	#NUM!
O13	O85	Yes	Yes	1,85877	3,52031E-05	No	2	#NUM!
O13	O86	Yes	Yes	2,61582	7,61111E-05	No	6	#NUM!
O13	O90	Yes	Yes	2,37364	0,000120637	No	16	#NUM!
O13	O91	Yes	Yes	1,35626	4,81434E-05	No	1,846	0,000162739
O13	O92	Yes	Yes	1,98487	9,96262E-05	No	3	0,000162739
O13	Y99	Yes	Yes	0,134808	5,84399E-06	No	1	#NUM!
O14	A41	Yes	Yes	0,333489	1,33577E-05	No		#NUM!
O14	A46	Yes	Yes	0,529538	8,34856E-06	No		#NUM!
O14	A49	Yes	Yes	0,559382	1,44708E-05	No		#NUM!
O14	B34	Yes	Yes	0,650467	2,3376E-05	No	0,778	0,000142397
O14	C18	Yes	Yes	0,265838	#NUM!	No		#NUM!
O14	C34	Yes	Yes	0,162622	#NUM!	No		#NUM!
O14	C50	Yes	Yes	0,198813	8,76599E-06	No	2	#NUM!
O14	C53	Yes	Yes	0,230048	4,45257E-06	No		#NUM!
O14	C54	Yes	Yes	0,031653	#NUM!	No		#NUM!
O14	C71	Yes	Yes	0,18324	#NUM!	No		#NUM!
O14	C77	Yes	Yes	0,15633	#NUM!	No		#NUM!
O14	C78	Yes	Yes	0,101637	#NUM!	No		#NUM!
O14	C79	Yes	Yes	0,095658	#NUM!	No		#NUM!
O14	D12	Yes	Yes	0,31008	4,59171E-06	No		#NUM!
O14	D24	Yes	Yes	0,473764	2,30977E-05	No		#NUM!
O14	D25	Yes	Yes	0,49853	2,57414E-05	No	0,75	#NUM!
O14	D27	Yes	Yes	0,529452	2,922E-05	No	0,429	#NUM!
O14	D50	Yes	Yes	0,516871	1,89234E-05	No	0,905	#NUM!
O14	D64	Yes	Yes	0,491688	2,12888E-05	No	1	#NUM!
O14	D68	Yes	Yes	2,00364	6,69277E-05	No	1	#NUM!
O14	E03	Yes	Yes	1,25078	5,23177E-05	No	0,5	#NUM!
O14	E04	Yes	Yes	0,617414	3,17245E-05	No	1	#NUM!
O14	E64	Yes	Yes	0,260588	#NUM!	No		#NUM!
O14	E66	Yes	Yes	2,0327	0,000661206	No	0,667	#NUM!
O14	E68	Yes	Yes	0,544536	1,50274E-05	No		#NUM!
O14	E86	Yes	Yes	0,288412	8,34856E-06	No		#NUM!
O14	E87	Yes	Yes	0,351197	7,65285E-06	No		#NUM!
O14	F17	Yes	Yes	0,550269	2,60197E-05	No		#NUM!
O14	F32	Yes	Yes	0,652798	2,47674E-05	No	1,364	#NUM!
O14	F41	Yes	Yes	0,599511	2,32368E-05	No	0,909	#NUM!
O14	F43	Yes	Yes	0,599047	2,44891E-05	No	0,625	#NUM!
O14	G35	Yes	Yes	0,352128	6,40057E-06	No		#NUM!
O14	G43	Yes	Yes	0,742122	5,45439E-05	No	0,778	#NUM!
O14	G44	Yes	Yes	0,535978	2,86634E-05	No	1,2	#NUM!
O14	G47	Yes	Yes	0,514246	1,73928E-05	No	2	#NUM!
O14	G54	Yes	Yes	0,344207	3,33943E-06	No		#NUM!
O14	G56	Yes	Yes	1,18916	8,62685E-05	No	1,6	#NUM!
O14	G62	Yes	Yes	0,288373	#NUM!	No		#NUM!
O14	G96	Yes	Yes	0,395242	9,87913E-06	No		#NUM!
O14	G98	Yes	Yes	0,33991	3,896E-06	No		#NUM!
O14	H02	Yes	Yes	0,429859	6,95714E-06	No	0,333	#NUM!
O14	H26	Yes	Yes	0,38233	3,61771E-06	No		#NUM!
O14	H36	Yes	Yes	1,45595	1,50274E-05	No		#NUM!
O14	H52	Yes	Yes	0,615658	2,36543E-05	No	0,737	#NUM!
O14	H53	Yes	Yes	0,53703	1,14097E-05	No	5	#NUM!
O14	H57	Yes	Yes	0,530332	8,90513E-06	No		#NUM!
O14	H90	Yes	Yes	0,585973	1,21054E-05	No	4	#NUM!
O14	H91	Yes	Yes	0,673374	1,37751E-05	No	3	#NUM!
O14	I10	Yes	Yes	3,71771	0,00026618	No	3,833	0,000155959
O14	I15	Yes	Yes	4,29298	4,21602E-05	No		#NUM!
O14	I20	Yes	Yes	0,528511	1,23837E-05	No		#NUM!
O14	I25	Yes	Yes	0,46484	6,81799E-06	No		#NUM!
O14	I26	Yes	Yes	0,566747	1,11314E-05	No		#NUM!
O14	I46	Yes	Yes	0,29613	#NUM!	No		#NUM!
O14	I47	Yes	Yes	0,598769	2,08714E-05	No	1	#NUM!
O14	I48	Yes	Yes	0,497201	5,42657E-06	No		#NUM!
O14	I69	Yes	Yes	0,435827	6,67885E-06	No	2	#NUM!
O14	I80	Yes	Yes	0,617234	2,57414E-05	No		#NUM!
O14	I83	Yes	Yes	0,688336	5,81617E-05	No		#NUM!
O14	I84	Yes	Yes	0,717215	4,54997E-05	No	1,8	#NUM!
O14	I89	Yes	Yes	0,418592	3,20028E-06	No		#NUM!
O14	J06	Yes	Yes	0,631018	1,11314E-05	No	1,231	0,000216986
O14	J15	Yes	Yes	0,430235	1,461E-05	No		#NUM!
O14	J18	Yes	Yes	0,498521	4,95348E-05	No	2,5	#NUM!
O14	J32	Yes	Yes	0,472823	1,09923E-05	No	1	#NUM!
O14	J44	Yes	Yes	0,225044	4,45257E-06	No		#NUM!
O14	J47	Yes	Yes	0,223812	#NUM!	No		#NUM!
O14	J96	Yes	Yes	0,294356	1,00183E-05	No		#NUM!
O14	K04	Yes	Yes	0,458513	6,40057E-06	No	1,211	0,000155959
O14	K05	Yes	Yes	0,41213	3,20028E-06	No	1,222	#NUM!
O14	K21	Yes	Yes	0,483816	2,39325E-05	No	0,545	#NUM!
O14	K25	Yes	Yes	0,172571	3,33943E-06	No	2	#NUM!
O14	K29	Yes	Yes	0,387545	2,40717E-05	No	0,929	#NUM!
O14	K30	Yes	Yes	0,459871	3,15854E-05	No	1,667	#NUM!
O14	K43	Yes	Yes	0,637589	1,96191E-05	No		#NUM!
O14	K44	Yes	Yes	0,458345	1,28011E-05	No		#NUM!
O14	K45	Yes	Yes	0,490826	5,70485E-06	No		#NUM!
O14	K52	Yes	Yes	0,492745	2,57414E-05	No	0,5	#NUM!
O14	K56	Yes	Yes	0,401841	1,37751E-05	No		#NUM!
O14	K57	Yes	Yes	0,494746	4,87E-06	No		#NUM!
O14	K59	Yes	Yes	0,339212	4,5778E-05	No	0,7	#NUM!
O14	K60	Yes	Yes	0,481313	1,90626E-05	No		#NUM!
O14	K62	Yes	Yes	0,441848	1,90626E-05	No		#NUM!
O14	K65	Yes	Yes	0,375004	6,67885E-06	No		#NUM!
O14	K74	Yes	Yes	0,304883	#NUM!	No		#NUM!
O14	K85	Yes	Yes	0,649537	1,44708E-05	No		#NUM!
O14	K91	Yes	Yes	0,140075	#NUM!	No	1	#NUM!
O14	L02	Yes	Yes	0,470149	4,17428E-05	No	1	#NUM!
O14	L08	Yes	Yes	0,604475	1,8506E-05	No	2	#NUM!
O14	L72	Yes	Yes	0,458112	3,75685E-06	No	1	#NUM!
O14	L73	Yes	Yes	0,466377	8,48771E-06	No	0,25	#NUM!
O14	L90	Yes	Yes	0,512818	2,435E-05	No		#NUM!
O14	L97	Yes	Yes	0,284632	#NUM!	No		#NUM!
O14	L98	Yes	Yes	0,555542	1,19663E-05	No		#NUM!
O14	M06	Yes	Yes	0,52074	7,37456E-06	No		#NUM!
O14	M13	Yes	Yes	0,552644	1,01574E-05	No	0,667	#NUM!
O14	M16	Yes	Yes	0,421845	4,73085E-06	No	0,5	#NUM!
O14	M17	Yes	Yes	0,469974	1,48883E-05	No		#NUM!
O14	M19	Yes	Yes	0,348688	9,18342E-06	No	1,5	#NUM!
O14	M20	Yes	Yes	0,446128	1,76711E-05	No	3	#NUM!
O14	M21	Yes	Yes	0,517608	9,18342E-06	No	1,75	#NUM!
O14	M23	Yes	Yes	0,470342	6,70668E-05	No	0,5	#NUM!
O14	M25	Yes	Yes	0,572364	3,96557E-05	No	0,5	#NUM!
O14	M47	Yes	Yes	0,428113	7,37456E-06	No		#NUM!
O14	M48	Yes	Yes	0,284935	2,78285E-06	No		#NUM!
O14	M50	Yes	Yes	0,367652	1,14097E-05	No	4	#NUM!
O14	M51	Yes	Yes	0,488112	5,21785E-05	No	1,667	#NUM!
O14	M53	Yes	Yes	0,655325	1,90626E-05	No		#NUM!
O14	M54	Yes	Yes	0,540863	0,000115767	No	1,034	0,000203424
O14	M62	Yes	Yes	0,553576	8,52945E-05	No		#NUM!
O14	M65	Yes	Yes	0,658462	4,46648E-05	No	2	#NUM!
O14	M67	Yes	Yes	0,584761	4,0908E-05	No	1	#NUM!
O14	M70	Yes	Yes	0,474714	1,41926E-05	No	1	#NUM!
O14	M75	Yes	Yes	0,408626	3,63163E-05	No		#NUM!
O14	M77	Yes	Yes	0,514698	2,22628E-05	No	1,5	#NUM!
O14	M79	Yes	Yes	0,506446	7,61111E-05	No	1,364	#NUM!
O14	M81	Yes	Yes	0,257235	4,17428E-06	No		#NUM!
O14	M85	Yes	Yes	0,286613	4,31342E-06	No		#NUM!
O14	M99	Yes	Yes	0,407383	3,896E-06	No		#NUM!
O14	N06	Yes	Yes	5,78925	1,19663E-05	No		#NUM!
O14	N20	Yes	Yes	0,517402	2,94983E-05	No	5	#NUM!
O14	N39	Yes	Yes	0,646466	6,13619E-05	No	1,571	#NUM!
O14	N60	Yes	Yes	0,460945	2,29586E-05	No	3,5	#NUM!
O14	N61	Yes	Yes	0,548102	1,25228E-05	No	3	#NUM!
O14	N63	Yes	Yes	0,657473	3,14463E-05	No	0,25	#NUM!
O14	N64	Yes	Yes	0,63901	4,64737E-05	No	1,333	#NUM!
O14	N71	Yes	Yes	0,690254	4,10471E-05	No	3	#NUM!
O14	N83	Yes	Yes	0,509414	6,77625E-05	No	2,5	#NUM!
O14	N84	Yes	Yes	0,612464	2,26803E-05	No	0,833	#NUM!
O14	N92	Yes	Yes	0,580716	0,00013803	No	0,87	0,000135616
O14	N94	Yes	Yes	0,555819	6,03879E-05	No	0,727	#NUM!
O14	N95	Yes	Yes	0,238296	#NUM!	No	0,333	#NUM!
O14	O34	Yes	Yes	2,24842	0,00037165	No	7	0,000142397
O14	O60	No	No			Yes	15,5	0,000210205
O14	O61	Yes	Yes	5,89424	9,64259E-05	No		#NUM!
O14	O62	No	No			Yes	2,364	0,000176301
O14	O66	Yes	Yes	2,49991	0,000178659	No	2	#NUM!
O14	O68	Yes	Yes	2,48097	0,001340084	No	14	0,000203424
O14	O70	Yes	Yes	1,62692	0,00176433	No	2	0,000257671
O14	O71	Yes	Yes	2,0481	0,000361771	No	2,333	#NUM!
O14	O72	Yes	Yes	1,94063	0,00196386	No	7,5	#NUM!
O14	O73	Yes	Yes	2,2569	9,75391E-05	No	2	#NUM!
O14	O75	Yes	Yes	2,34834	0,000390295	No	6	#NUM!
O14	O80	Yes	Yes	1,21806	0,0022594	No	2,182	0,000325479
O14	O82	No	No			Yes	6,4	0,000433972
O14	O83	Yes	Yes	3,17558	0,000607775	No		#NUM!
O14	O85	Yes	Yes	2,37731	8,98862E-05	No		#NUM!
O14	O86	Yes	Yes	3,12086	0,000190765	No		#NUM!
O14	O90	Yes	Yes	3,09849	0,00028886	No		#NUM!
O14	O91	Yes	Yes	1,56239	0,000103661	No	5,5	#NUM!
O14	O92	Yes	Yes	2,19443	0,000199809	No	4	#NUM!
O14	Y99	Yes	Yes	0,160924	1,34968E-05	No		#NUM!
O15	O34	Yes	Yes	2,38441	8,48771E-06	No		#NUM!
O16	I10	Yes	Yes	5,69885	1,6558E-05	No		#NUM!
O20	A04	Yes	Yes	0,518839	1,3636E-05	No	1,333	#NUM!
O20	A41	Yes	Yes	0,342588	2,50457E-05	No	4	#NUM!
O20	A46	Yes	Yes	0,479033	2,22628E-05	No	1	#NUM!
O20	A49	Yes	Yes	0,487866	2,60197E-05	No	0,9	#NUM!
O20	B02	Yes	Yes	0,362577	5,42657E-06	No	1,071	#NUM!
O20	B18	Yes	Yes	0,589096	2,00366E-05	No	2,4	#NUM!
O20	C18	Yes	Yes	0,278341	#NUM!	No		#NUM!
O20	C20	Yes	Yes	0,203128	#NUM!	No		#NUM!
O20	C34	Yes	Yes	0,136097	#NUM!	No		#NUM!
O20	C43	Yes	Yes	0,558004	1,5584E-05	No	2	#NUM!
O20	C44	Yes	Yes	0,528639	7,65285E-06	No	1	#NUM!
O20	C50	Yes	Yes	0,319133	2,74111E-05	No	2	#NUM!
O20	C53	Yes	Yes	0,300835	1,12706E-05	No		#NUM!
O20	C54	Yes	Yes	0,094438	#NUM!	No		#NUM!
O20	C56	Yes	Yes	0,129206	#NUM!	No		#NUM!
O20	C71	Yes	Yes	0,220415	#NUM!	No		#NUM!
O20	C73	Yes	Yes	0,527664	6,26142E-06	No		#NUM!
O20	C77	Yes	Yes	0,169856	4,87E-06	No		#NUM!
O20	C78	Yes	Yes	0,139734	5,28742E-06	No		#NUM!
O20	C79	Yes	Yes	0,072036	#NUM!	No		#NUM!
O20	C83	Yes	Yes	0,132442	#NUM!	No		#NUM!
O20	C85	Yes	Yes	0,277324	#NUM!	No		#NUM!
O20	D12	Yes	Yes	0,469567	1,461E-05	No	0,75	#NUM!
O20	D13	Yes	Yes	0,412844	5,00914E-06	No	1,5	#NUM!
O20	D14	Yes	Yes	0,495115	6,67885E-06	No		#NUM!
O20	D17	Yes	Yes	0,643845	4,60562E-05	No	1,176	0,000135616
O20	D22	Yes	Yes	0,786972	6,69277E-05	No	1,69	0,001776572
O20	D23	Yes	Yes	0,636285	5,24568E-05	No	1,514	0,001139176
O20	D24	Yes	Yes	0,695858	0,000100739	No	2	#NUM!
O20	D27	Yes	Yes	0,804366	0,000107279	No	1,536	0,000291575
O20	D33	Yes	Yes	0,322489	4,03514E-06	No		#NUM!
O20	D35	Yes	Yes	0,395331	8,20942E-06	No	0,667	#NUM!
O20	D43	Yes	Yes	0,319997	#NUM!	No		#NUM!
O20	D50	Yes	Yes	0,763294	5,00914E-05	No	3,412	0,003539583
O20	D63	Yes	Yes	0,082553	#NUM!	No	1	#NUM!
O20	D64	Yes	Yes	0,700746	5,24568E-05	No	2	#NUM!
O20	D69	Yes	Yes	1,52674	5,78834E-05	No	1,167	#NUM!
O20	D72	Yes	Yes	0,291866	2,922E-06	No	0,75	#NUM!
O20	D84	Yes	Yes	0,36391	#NUM!	No		#NUM!
O20	D86	Yes	Yes	0,608185	1,39143E-05	No		#NUM!
O20	E04	Yes	Yes	0,775543	9,85131E-05	No	1,525	0,000413629
O20	E10	Yes	Yes	0,31351	2,5324E-05	No	2	#NUM!
O20	E11	Yes	Yes	0,456867	4,36908E-05	No	3,25	#NUM!
O20	E13	Yes	Yes	0,277988	2,78285E-06	No		#NUM!
O20	E14	Yes	Yes	0,38944	1,71146E-05	No		#NUM!
O20	E21	Yes	Yes	0,532313	7,51371E-06	No		#NUM!
O20	E22	Yes	Yes	0,547095	1,1688E-05	No	1,667	#NUM!
O20	E23	Yes	Yes	0,433537	7,37456E-06	No		#NUM!
O20	E27	Yes	Yes	0,338642	3,61771E-06	No		#NUM!
O20	E47	Yes	Yes	1,94844	2,60197E-05	No		#NUM!
O20	E55	No	No			Yes	1,479	0,001444313
O20	E64	Yes	Yes	0,246895	3,75685E-06	No		#NUM!
O20	E65	Yes	Yes	0,738701	5,71877E-05	No	0,5	#NUM!
O20	E66	Yes	Yes	1,26505	0,001021447	No	1,045	0,000474657
O20	E68	Yes	Yes	0,689945	3,52031E-05	No		#NUM!
O20	E73	Yes	Yes	0,576881	1,08531E-05	No	1	#NUM!
O20	E78	Yes	Yes	0,406913	2,35151E-05	No	1,6	0,000325479
O20	E83	Yes	Yes	0,344014	5,14828E-06	No	3	#NUM!
O20	E86	Yes	Yes	0,458798	2,54631E-05	No		#NUM!
O20	E87	Yes	Yes	0,267473	1,08531E-05	No	1,333	#NUM!
O20	E89	Yes	Yes	0,646947	1,76711E-05	No	0,75	#NUM!
O20	F06	Yes	Yes	0,223609	#NUM!	No	5	#NUM!
O20	F11	Yes	Yes	0,373124	1,28011E-05	No	1	#NUM!
O20	F13	Yes	Yes	0,265445	3,896E-06	No	2	#NUM!
O20	F17	Yes	Yes	0,804901	8,80773E-05	No	1,5	#NUM!
O20	F20	Yes	Yes	0,169672	7,37456E-06	No		#NUM!
O20	F31	Yes	Yes	0,343124	4,17428E-06	No	0,333	#NUM!
O20	F32	Yes	Yes	0,629401	5,70485E-05	No	0,879	0,000637396
O20	F40	Yes	Yes	1,54934	3,47857E-05	No	1,833	#NUM!
O20	F41	Yes	Yes	0,778632	6,12228E-05	No	1,181	0,000928971
O20	F43	Yes	Yes	0,733685	6,51188E-05	No	1,44	0,000488218
O20	F44	Yes	Yes	0,33375	6,95714E-06	No	4	#NUM!
O20	F45	Yes	Yes	0,431437	1,25228E-05	No	0,971	0,000461095
O20	F53	Yes	Yes	2,04278	8,76599E-06	No	5	#NUM!
O20	F60	Yes	Yes	0,309035	1,86451E-05	No	0,6	#NUM!
O20	G24	Yes	Yes	0,420885	5,42657E-06	No	4,4	0,000149178
O20	G35	Yes	Yes	0,420939	2,1428E-05	No	0,5	#NUM!
O20	G37	Yes	Yes	0,485521	6,40057E-06	No	0,5	#NUM!
O20	G43	Yes	Yes	0,741658	0,000135942	No	1,369	0,000603492
O20	G44	Yes	Yes	0,698724	9,35039E-05	No	1,094	0,000711985
O20	G45	Yes	Yes	0,52166	1,37751E-05	No	0,429	#NUM!
O20	G47	Yes	Yes	0,325199	2,0454E-05	No	1,033	0,000427191
O20	G50	Yes	Yes	0,485211	9,18342E-06	No	1,632	0,000210205
O20	G54	Yes	Yes	0,443393	8,48771E-06	No	0,824	#NUM!
O20	G56	Yes	Yes	0,695231	0,000154727	No	2,067	0,00042041
O20	G57	Yes	Yes	0,519721	1,48883E-05	No	2,25	#NUM!
O20	G62	Yes	Yes	0,293997	6,53971E-06	No	2	#NUM!
O20	G83	Yes	Yes	0,450016	5,56571E-06	No	0,5	#NUM!
O20	G91	Yes	Yes	0,271316	3,33943E-06	No		#NUM!
O20	G93	Yes	Yes	0,390809	7,65285E-06	No	0,875	#NUM!
O20	G95	Yes	Yes	0,323583	3,06114E-06	No		#NUM!
O20	G96	Yes	Yes	0,58152	2,71328E-05	No		#NUM!
O20	G98	Yes	Yes	0,613026	1,23837E-05	No		#NUM!
O20	H02	Yes	Yes	0,428601	1,90626E-05	No	0,462	#NUM!
O20	H10	No	No			Yes	1,469	0,001952873
O20	H19	Yes	Yes	0,40334	#NUM!	No		#NUM!
O20	H20	Yes	Yes	0,611063	1,51666E-05	No	2	#NUM!
O20	H25	Yes	Yes	0,339432	4,59171E-06	No	1,5	#NUM!
O20	H26	Yes	Yes	0,285885	5,98314E-06	No	1,75	#NUM!
O20	H35	Yes	Yes	0,533516	1,14097E-05	No	2,333	0,000142397
O20	H36	Yes	Yes	0,294231	1,09923E-05	No		#NUM!
O20	H40	Yes	Yes	0,478135	5,00914E-06	No	0,538	#NUM!
O20	H43	Yes	Yes	0,354696	5,14828E-06	No	1,857	#NUM!
O20	H44	Yes	Yes	0,550034	9,18342E-06	No	1	#NUM!
O20	H47	Yes	Yes	0,424937	5,70485E-06	No	0,25	#NUM!
O20	H52	Yes	Yes	0,647748	6,09445E-05	No	1,302	0,001430751
O20	H53	Yes	Yes	0,566617	2,49065E-05	No	1,136	0,00016952
O20	H54	Yes	Yes	0,477732	5,14828E-06	No	1	#NUM!
O20	H57	Yes	Yes	0,666401	2,68545E-05	No	0,5	#NUM!
O20	H81	Yes	Yes	0,694323	4,24385E-05	No	1,372	0,000400068
O20	H90	Yes	Yes	0,606861	2,88025E-05	No	0,895	#NUM!
O20	H91	Yes	Yes	0,54733	3,18637E-05	No	1	#NUM!
O20	H92	No	No			Yes	1,5	0,000569588
O20	H93	Yes	Yes	0,61423	2,97765E-05	No	0,957	0,000149178
O20	I10	Yes	Yes	0,538664	9,25299E-05	No	1,237	0,000318698
O20	I15	Yes	Yes	0,530602	1,14097E-05	No	2	#NUM!
O20	I20	Yes	Yes	0,494505	2,49065E-05	No	3	#NUM!
O20	I21	Yes	Yes	0,43753	8,20942E-06	No		#NUM!
O20	I25	Yes	Yes	0,383643	1,00183E-05	No		#NUM!
O20	I26	Yes	Yes	0,510241	2,0454E-05	No	0,333	#NUM!
O20	I27	Yes	Yes	0,231032	#NUM!	No		#NUM!
O20	I30	Yes	Yes	0,30414	3,06114E-06	No		#NUM!
O20	I34	Yes	Yes	0,515655	7,65285E-06	No	1,2	#NUM!
O20	I42	Yes	Yes	0,50864	4,59171E-06	No	1,8	#NUM!
O20	I46	Yes	Yes	0,103897	#NUM!	No		#NUM!
O20	I47	Yes	Yes	0,718907	5,49614E-05	No	1,4	#NUM!
O20	I48	Yes	Yes	0,554006	1,32186E-05	No		#NUM!
O20	I49	Yes	Yes	0,701215	3,64554E-05	No	1,474	0,000379725
O20	I50	Yes	Yes	0,32534	5,98314E-06	No	2,5	#NUM!
O20	I63	Yes	Yes	0,39534	9,87913E-06	No		#NUM!
O20	I64	Yes	Yes	0,589996	1,57231E-05	No		#NUM!
O20	I67	Yes	Yes	0,496038	5,84399E-06	No	0,75	#NUM!
O20	I69	Yes	Yes	0,319985	7,79199E-06	No		#NUM!
O20	I70	Yes	Yes	0,24046	4,45257E-06	No		#NUM!
O20	I73	Yes	Yes	0,477075	1,12706E-05	No	1,2	#NUM!
O20	I74	Yes	Yes	0,188307	#NUM!	No		#NUM!
O20	I80	Yes	Yes	0,571639	5,55179E-05	No	1,211	0,000155959
O20	I82	Yes	Yes	0,512005	9,73999E-06	No	3	#NUM!
O20	I83	Yes	Yes	0,760022	0,000161127	No	2	0,000637396
O20	I84	Yes	Yes	0,862625	0,000148604	No	1,806	0,001261231
O20	I85	Yes	Yes	0,050212	#NUM!	No		#NUM!
O20	I87	Yes	Yes	0,433922	5,28742E-06	No	1,714	#NUM!
O20	I89	Yes	Yes	0,397849	7,37456E-06	No	2,5	#NUM!
O20	I99	Yes	Yes	0,360115	3,33943E-06	No	3	#NUM!
O20	J10	No	No			Yes	2,188	0,000237328
O20	J11	No	No			Yes	2,051	0,000542465
O20	J15	Yes	Yes	0,536325	3,52031E-05	No	1,571	#NUM!
O20	J18	Yes	Yes	0,70664	0,000153196	No	2,097	0,000440753
O20	J31	Yes	Yes	0,531807	9,46171E-06	No	1,577	0,000556026
O20	J32	Yes	Yes	0,567728	2,85243E-05	No	2,5	0,000271232
O20	J33	Yes	Yes	0,451106	6,67885E-06	No	2,667	#NUM!
O20	J34	Yes	Yes	0,544	3,88208E-05	No	1,597	0,0006713
O20	J38	Yes	Yes	0,484947	1,66971E-05	No	0,667	#NUM!
O20	J42	Yes	Yes	0,341447	3,47857E-06	No	4,5	#NUM!
O20	J43	Yes	Yes	0,33188	#NUM!	No		#NUM!
O20	J44	Yes	Yes	0,274491	1,53057E-05	No	5	#NUM!
O20	J45	Yes	Yes	0,748851	0,000197304	No	0,702	0,000223767
O20	J46	Yes	Yes	0,60106	9,87913E-06	No		#NUM!
O20	J84	Yes	Yes	0,20984	#NUM!	No		#NUM!
O20	J90	Yes	Yes	0,355982	2,78285E-06	No		#NUM!
O20	J93	Yes	Yes	0,562275	9,87913E-06	No		#NUM!
O20	J96	Yes	Yes	0,361806	1,53057E-05	No		#NUM!
O20	J98	Yes	Yes	0,444629	8,48771E-06	No	3	#NUM!
O20	K02	Yes	Yes	0,358841	1,00183E-05	No	1,556	0,000379725
O20	K04	Yes	Yes	0,509802	2,05931E-05	No	1,278	0,001464655
O20	K05	Yes	Yes	0,416808	8,62685E-06	No	1,237	0,000779793
O20	K08	Yes	Yes	0,643925	1,78103E-05	No	1,167	0,000189863
O20	K10	Yes	Yes	0,515406	4,59171E-06	No	1,388	0,000461095
O20	K11	Yes	Yes	0,608744	1,43317E-05	No	1,6	#NUM!
O20	K12	Yes	Yes	0,598809	1,29403E-05	No	1,222	0,000149178
O20	K13	Yes	Yes	0,436671	3,896E-06	No	2	#NUM!
O20	K20	Yes	Yes	0,516965	1,41926E-05	No	1,167	#NUM!
O20	K21	Yes	Yes	0,620613	7,62502E-05	No	1,145	0,000854382
O20	K22	Yes	Yes	0,483203	1,25228E-05	No	0,667	#NUM!
O20	K25	Yes	Yes	0,528155	1,90626E-05	No	1,636	#NUM!
O20	K29	Yes	Yes	0,628598	9,40605E-05	No	1,462	0,001288354
O20	K30	Yes	Yes	0,645549	0,000106862	No	1,348	0,000603492
O20	K31	Yes	Yes	0,206036	#NUM!	No	0,667	#NUM!
O20	K41	Yes	Yes	0,406943	3,20028E-06	No	1	#NUM!
O20	K43	Yes	Yes	0,680982	4,21602E-05	No	2,429	#NUM!
O20	K44	Yes	Yes	0,477868	3,88208E-05	No	0,5	#NUM!
O20	K51	Yes	Yes	0,603113	4,45257E-05	No	1	#NUM!
O20	K52	Yes	Yes	0,633457	6,73451E-05	No	1	#NUM!
O20	K55	Yes	Yes	0,179779	#NUM!	No		#NUM!
O20	K56	Yes	Yes	0,378961	2,30977E-05	No	0,455	#NUM!
O20	K57	Yes	Yes	0,536915	1,0714E-05	No	0,2	#NUM!
O20	K58	Yes	Yes	0,537661	8,07028E-05	No	0,833	0,000271232
O20	K59	Yes	Yes	0,607842	0,00016711	No	1,131	0,000467876
O20	K60	Yes	Yes	0,621661	6,34491E-05	No	1,632	0,000210205
O20	K61	Yes	Yes	0,558691	3,1168E-05	No		#NUM!
O20	K62	Yes	Yes	0,579651	5,62137E-05	No	0,75	#NUM!
O20	K63	Yes	Yes	0,397232	9,46171E-06	No		#NUM!
O20	K65	Yes	Yes	0,281136	1,04357E-05	No	1	#NUM!
O20	K66	Yes	Yes	0,553072	1,22446E-05	No	0,333	#NUM!
O20	K70	Yes	Yes	0,054294	#NUM!	No		#NUM!
O20	K72	Yes	Yes	0,172517	#NUM!	No		#NUM!
O20	K74	Yes	Yes	0,190328	#NUM!	No		#NUM!
O20	K76	Yes	Yes	0,544727	1,60014E-05	No	1,4	#NUM!
O20	K80	Yes	Yes	0,749573	0,000341595	No	1,184	0,000305136
O20	K83	Yes	Yes	0,401439	9,60085E-06	No	0,667	#NUM!
O20	K85	Yes	Yes	0,538505	2,67154E-05	No	0,333	#NUM!
O20	K86	Yes	Yes	0,263731	4,31342E-06	No	1,667	#NUM!
O20	K90	Yes	Yes	0,525495	1,19663E-05	No	4	#NUM!
O20	K91	Yes	Yes	0,236903	6,67885E-06	No	1,4	#NUM!
O20	K92	Yes	Yes	0,481232	2,65763E-05	No	1,333	#NUM!
O20	L02	Yes	Yes	0,547414	0,00011841	No	1,512	0,000440753
O20	L08	Yes	Yes	0,661616	6,08054E-05	No	1,263	0,000162739
O20	L23	Yes	Yes	0,635818	2,08714E-05	No	1,444	0,001145957
O20	L30	Yes	Yes	0,68908	3,96557E-05	No	1,227	0,000915409
O20	L40	Yes	Yes	0,698026	2,29586E-05	No	2,053	0,000264452
O20	L50	Yes	Yes	0,746365	6,65102E-05	No	1,08	0,000366164
O20	L71	Yes	Yes	0,528108	1,00183E-05	No	1,257	0,000298356
O20	L72	Yes	Yes	0,505347	1,23837E-05	No	0,935	0,000196643
O20	L73	Yes	Yes	0,528693	2,54631E-05	No	1,462	#NUM!
O20	L84	No	No			Yes	2,444	0,000298356
O20	L90	Yes	Yes	0,489399	6,74842E-05	No	2	#NUM!
O20	L97	Yes	Yes	0,133409	#NUM!	No		#NUM!
O20	L98	Yes	Yes	0,423131	2,30977E-05	No	0,75	#NUM!
O20	M02	Yes	Yes	0,583958	2,00366E-05	No	1,125	#NUM!
O20	M05	Yes	Yes	0,502685	1,40534E-05	No	2	#NUM!
O20	M06	Yes	Yes	0,547776	2,29586E-05	No	1	#NUM!
O20	M07	Yes	Yes	0,470141	1,50274E-05	No	1	#NUM!
O20	M13	Yes	Yes	0,595274	2,65763E-05	No	0,889	0,000162739
O20	M15	Yes	Yes	0,258656	#NUM!	No	0,765	#NUM!
O20	M16	Yes	Yes	0,480357	1,47491E-05	No	0,611	#NUM!
O20	M17	Yes	Yes	0,366562	3,39508E-05	No	0,862	0,00016952
O20	M18	Yes	Yes	0,361976	3,61771E-06	No		#NUM!
O20	M19	Yes	Yes	0,388712	2,39325E-05	No	1,15	0,000155959
O20	M20	Yes	Yes	0,471916	5,357E-05	No	1,273	0,000189863
O20	M21	Yes	Yes	0,511405	2,2402E-05	No	0,789	0,000305136
O20	M23	Yes	Yes	0,440609	0,000193965	No	1,077	0,000284794
O20	M24	Yes	Yes	0,405189	3,56205E-05	No	0,952	0,000135616
O20	M25	Yes	Yes	0,538976	9,93479E-05	No	1,075	0,00117308
O20	M31	Yes	Yes	0,374783	3,33943E-06	No		#NUM!
O20	M32	Yes	Yes	0,451484	7,51371E-06	No		#NUM!
O20	M35	Yes	Yes	0,554942	4,2856E-05	No	0,714	#NUM!
O20	M43	Yes	Yes	0,519171	1,51666E-05	No	1,2	#NUM!
O20	M45	Yes	Yes	0,382607	5,28742E-06	No	0,25	#NUM!
O20	M46	Yes	Yes	0,590064	1,461E-05	No	0,5	#NUM!
O20	M47	Yes	Yes	0,422138	2,36543E-05	No	0,882	#NUM!
O20	M48	Yes	Yes	0,438952	1,09923E-05	No	0,833	#NUM!
O20	M51	Yes	Yes	0,55024	0,000153196	No	1,2	0,000488218
O20	M53	Yes	Yes	0,632377	4,87E-05	No	1,056	#NUM!
O20	M54	Yes	Yes	0,706487	0,000396139	No	1,215	0,002488557
O20	M62	Yes	Yes	0,890582	0,000350501	No	1,1	#NUM!
O20	M65	Yes	Yes	0,517411	0,000107696	No	1,034	0,000203424
O20	M66	Yes	Yes	0,354234	#NUM!	No		#NUM!
O20	M67	Yes	Yes	0,549384	0,000107557	No	1,375	0,000298356
O20	M70	Yes	Yes	0,44421	4,0908E-05	No	1,055	0,000393287
O20	M71	Yes	Yes	0,517636	9,87913E-06	No	0,6	#NUM!
O20	M72	Yes	Yes	0,471525	1,3636E-05	No	0,643	#NUM!
O20	M75	Yes	Yes	0,463486	0,000117993	No	0,786	0,000223767
O20	M76	Yes	Yes	0,401953	3,67337E-05	No	0,846	#NUM!
O20	M77	Yes	Yes	0,502902	5,88574E-05	No	1,431	0,000494999
O20	M79	Yes	Yes	0,610997	0,000271467	No	1,013	0,001078149
O20	M80	Yes	Yes	0,2213	#NUM!	No		#NUM!
O20	M81	Yes	Yes	0,330118	1,02966E-05	No		#NUM!
O20	M84	Yes	Yes	0,272792	3,47857E-06	No	1	#NUM!
O20	M85	Yes	Yes	0,275373	1,05748E-05	No	2	#NUM!
O20	M89	Yes	Yes	0,262878	6,53971E-06	No		#NUM!
O20	M94	Yes	Yes	0,483244	6,26142E-06	No	0,714	#NUM!
O20	M96	Yes	Yes	0,210478	#NUM!	No		#NUM!
O20	M99	Yes	Yes	0,56671	1,39143E-05	No		#NUM!
O20	N17	Yes	Yes	0,21471	#NUM!	No		#NUM!
O20	N18	Yes	Yes	0,162173	8,07028E-06	No	1,5	#NUM!
O20	N20	Yes	Yes	0,721981	0,000106444	No	1,467	0,000149178
O20	N31	Yes	Yes	0,27209	7,79199E-06	No	0,8	#NUM!
O20	N32	Yes	Yes	0,376988	4,87E-06	No	1	#NUM!
O20	N39	Yes	Yes	0,698991	0,000160571	No	1,143	0,000867944
O20	N60	Yes	Yes	0,658902	8,73816E-05	No	1,294	0,000447533
O20	N61	Yes	Yes	0,584918	3,28377E-05	No	2,538	0,000223767
O20	N64	Yes	Yes	0,785275	0,000138169	No	1,588	0,000915409
O20	N71	Yes	Yes	1,48311	0,000187564	No	2,684	0,000345821
O20	N75	Yes	Yes	0,67239	4,34125E-05	No	0,875	#NUM!
O20	N76	Yes	Yes	0,735138	8,97471E-05	No	1,383	0,002251229
O20	N80	Yes	Yes	0,698425	9,36431E-05	No	1	0,000230548
O20	N81	No	No			Yes	2,056	0,00025089
O20	N82	Yes	Yes	0,365379	5,70485E-06	No	1	#NUM!
O20	N84	Yes	Yes	1,29127	0,000122863	No	1,474	0,000569588
O20	N85	No	No			Yes	1,724	0,000339041
O20	N87	Yes	Yes	0,706912	0,000205792	No	1,167	0,000617054
O20	N90	Yes	Yes	0,734153	4,02122E-05	No	1,462	#NUM!
O20	N92	Yes	Yes	0,885247	0,000503279	No	1,742	0,001783353
O20	N93	Yes	Yes	1,56581	0,000199252	No	3	0,000366164
O20	N94	Yes	Yes	0,824419	0,000214836	No	1,62	0,000867944
O20	N95	Yes	Yes	0,30585	4,87E-06	No	0,267	#NUM!
O20	N96	Yes	Yes	5,02341	0,000276198	No	13,25	0,000386506
O20	O00	Yes	Yes	2,7012	0,000497157	No	7,2	0,000271232
O20	O02	No	No			Yes	6,971	0,001607052
O20	O03	Yes	Yes	3,84847	0,002463522	Yes	8,8	0,001579929
O20	O05	Yes	Yes	2,06833	0,000162658	No	4	#NUM!
O20	O07	No	No			Yes	5,167	0,000210205
O20	O08	Yes	Yes	1,92841	0,000416037	Yes	4,03	0,000962875
O20	O10	Yes	Yes	1,65717	0,0001006	Yes	14,75	0,000433972
O20	O12	Yes	Yes	1,90365	0,000117297	Yes	10,3	0,000732328
O20	O13	Yes	Yes	1,80083	0,000225272	Yes	7,5	0,000725547
O20	O14	Yes	Yes	1,8537	0,000456527	Yes	8,833	0,000359383
O20	O21	Yes	Yes	1,81267	0,000318637	No	8,278	0,001023902
O20	O22	Yes	Yes	1,85162	3,97948E-05	Yes	5,667	0,000474657
O20	O23	Yes	Yes	2,7626	0,000793531	Yes	5,548	0,003607391
O20	O24	Yes	Yes	1,73402	0,000374433	Yes	6,636	0,001607052
O20	O26	Yes	Yes	2,21312	0,001288323	Yes	5,468	0,003044584
O20	O28	Yes	Yes	2,2611	0,000224298	Yes	5,438	0,001240888
O20	O30	Yes	Yes	2,5948	0,000413532	No	18	0,000264452
O20	O31	Yes	Yes	3,78865	3,74294E-05	No	6	#NUM!
O20	O32	Yes	Yes	2,35006	0,00070281	Yes	5,87	0,000969656
O20	O33	Yes	Yes	1,71806	4,07688E-05	No	11	#NUM!
O20	O34	Yes	Yes	2,49851	0,00086185	Yes	6,979	0,00234616
O20	O35	Yes	Yes	2,27863	0,000186869	Yes	11,5	0,00050178
O20	O36	Yes	Yes	2,17458	0,001021586	Yes	4,963	0,002827598
O20	O40	Yes	Yes	2,29138	0,000124394	Yes	19,667	0,000427191
O20	O41	Yes	Yes	2,54894	0,000240995	Yes	9,769	0,000901848
O20	O42	Yes	Yes	2,5422	0,001150432	Yes	5,415	0,002468215
O20	O43	Yes	Yes	8,00345	7,58328E-05	No	7	#NUM!
O20	O44	Yes	Yes	3,91763	0,00019647	Yes	10,8	0,000366164
O20	O45	Yes	Yes	3,54078	0,000170172	No	9,667	0,000196643
O20	O46	Yes	Yes	4,3117	0,000619603	No	12,5	0,00016952
O20	O47	Yes	Yes	2,90449	0,001180069	Yes	8,904	0,003241227
O20	O48	Yes	Yes	1,55495	0,000567702	Yes	5,467	0,00058315
O20	O49	Yes	Yes	1,61974	0,000168919	No		#NUM!
O20	O60	Yes	Yes	2,91485	0,000260614	Yes	7,095	0,001051026
O20	O61	Yes	Yes	1,8042	5,85791E-05	No	14	#NUM!
O20	O62	Yes	Yes	1,84518	0,003245365	Yes	6,579	0,00259705
O20	O63	Yes	Yes	1,8505	0,000482547	No	2,4	#NUM!
O20	O64	Yes	Yes	2,03679	0,000618489	Yes	5,5	0,00092219
O20	O65	Yes	Yes	1,6695	0,000471555	Yes	6,3	0,000928971
O20	O66	Yes	Yes	1,79089	0,000279816	No	4,083	0,000359383
O20	O67	Yes	Yes	2,58506	7,59719E-05	No	3	#NUM!
O20	O68	Yes	Yes	1,80328	0,002052216	Yes	4,757	0,001261231
O20	O69	Yes	Yes	2,13043	4,29951E-05	Yes	6,909	0,000535684
O20	O70	Yes	Yes	1,70951	0,003495961	Yes	4,28	0,004794033
O20	O71	Yes	Yes	1,71042	0,000674981	Yes	4,76	0,001661299
O20	O72	Yes	Yes	2,00809	0,003288499	Yes	6,6	0,001166299
O20	O73	Yes	Yes	2,95451	0,000233064	Yes	6,5	0,000271232
O20	O74	Yes	Yes	1,90177	1,37751E-05	No		#NUM!
O20	O75	Yes	Yes	1,89255	0,00062489	Yes	6,059	0,000745889
O20	O80	Yes	Yes	1,79283	0,00591607	Yes	4,077	0,006726564
O20	O81	Yes	Yes	1,78661	0,000884669	Yes	6,875	0,00075267
O20	O82	Yes	Yes	2,00973	0,002334398	Yes	5,213	0,002753009
O20	O83	Yes	Yes	2,12486	0,000674564	No		#NUM!
O20	O84	Yes	Yes	2,37104	0,000465015	Yes	7,8	0,000284794
O20	O85	Yes	Yes	2,07791	0,000150831	No	2,5	#NUM!
O20	O86	Yes	Yes	2,12424	0,000266458	No	3,923	0,000345821
O20	O87	Yes	Yes	2,0665	9,23908E-05	No	3,25	0,000264452
O20	O89	Yes	Yes	1,78672	2,00366E-05	No		#NUM!
O20	O90	Yes	Yes	1,74235	0,000340343	No	3,846	0,000339041
O20	O91	Yes	Yes	1,66747	0,000208297	Yes	2,686	0,000664519
O20	O92	Yes	Yes	1,9685	0,000321976	Yes	4,407	0,000827259
O20	O98	Yes	Yes	2,23785	5,71877E-05	Yes	10,75	0,00058315
O20	O99	Yes	Yes	1,9354	0,002674184	Yes	5,562	0,006251907
O20	Q27	Yes	Yes	1,95429	1,8506E-05	No		#NUM!
O20	Q51	Yes	Yes	3,67324	5,95531E-05	No	1,857	#NUM!
O20	Q65	Yes	Yes	0,391032	1,05748E-05	No		#NUM!
O20	Y99	Yes	Yes	0,136055	2,22628E-05	No	2	#NUM!
O21	A41	Yes	Yes	0,276858	6,95714E-06	No		#NUM!
O21	A46	Yes	Yes	0,437947	3,896E-06	No		#NUM!
O21	C50	Yes	Yes	0,209337	5,14828E-06	No		#NUM!
O21	D12	Yes	Yes	0,575046	3,61771E-06	No	1	#NUM!
O21	D25	Yes	Yes	0,394166	1,50274E-05	No	0,929	#NUM!
O21	D50	Yes	Yes	1,32145	2,69937E-05	No	2,775	0,001417189
O21	E03	Yes	Yes	1,26531	4,84217E-05	No	1,25	#NUM!
O21	E05	Yes	Yes	3,41362	0,000100878	No	2,833	#NUM!
O21	E11	Yes	Yes	0,347786	8,76599E-06	No		#NUM!
O21	E55	Yes	Yes	3,27856	3,13071E-05	No	1,356	0,000413629
O21	E66	Yes	Yes	1,4794	0,0003928	No	1,053	0,000135616
O21	E68	Yes	Yes	0,585595	1,08531E-05	No		#NUM!
O21	E78	Yes	Yes	0,343458	5,14828E-06	No	0,6	#NUM!
O21	E89	Yes	Yes	0,26255	3,47857E-06	No	0,25	#NUM!
O21	F33	Yes	Yes	1,5348	3,896E-05	No	1,667	#NUM!
O21	G45	Yes	Yes	0,328172	3,896E-06	No	0,667	#NUM!
O21	G47	Yes	Yes	0,53173	1,14097E-05	No	1,222	0,000149178
O21	G96	Yes	Yes	0,455951	9,73999E-06	No		#NUM!
O21	G98	Yes	Yes	0,566167	4,17428E-06	No		#NUM!
O21	I10	Yes	Yes	0,511447	2,10106E-05	No	2,833	#NUM!
O21	I20	Yes	Yes	0,394945	4,03514E-06	No	1	#NUM!
O21	I25	Yes	Yes	0,138404	#NUM!	No		#NUM!
O21	I49	Yes	Yes	0,586233	1,01574E-05	No	1,3	#NUM!
O21	I63	Yes	Yes	0,225177	#NUM!	No		#NUM!
O21	I69	Yes	Yes	0,33146	2,922E-06	No		#NUM!
O21	I80	Yes	Yes	0,632181	1,53057E-05	No	1,286	#NUM!
O21	J10	No	No			Yes	4,2	0,000142397
O21	J15	Yes	Yes	0,499111	1,18271E-05	No	1	#NUM!
O21	J18	Yes	Yes	0,629979	4,43865E-05	No	0,941	#NUM!
O21	J44	Yes	Yes	0,226992	3,33943E-06	No	2	#NUM!
O21	J96	Yes	Yes	0,229017	4,17428E-06	No		#NUM!
O21	K43	Yes	Yes	0,660306	1,15488E-05	No	1,75	#NUM!
O21	K56	Yes	Yes	0,357976	7,65285E-06	No		#NUM!
O21	K57	Yes	Yes	0,333538	#NUM!	No		#NUM!
O21	K59	Yes	Yes	1,30124	8,80773E-05	No	1,706	0,000196643
O21	K62	Yes	Yes	0,581521	2,08714E-05	No	3,333	#NUM!
O21	K80	Yes	Yes	1,23313	0,000141786	No	2,375	#NUM!
O21	M13	Yes	Yes	0,577086	5,84399E-06	No	0,875	#NUM!
O21	M16	Yes	Yes	0,447856	4,17428E-06	No	1,5	#NUM!
O21	M17	Yes	Yes	0,378696	6,95714E-06	No	0,818	#NUM!
O21	M19	Yes	Yes	0,552348	8,07028E-06	No	0,4	#NUM!
O21	M25	Yes	Yes	0,618032	3,24203E-05	No	1,245	0,000447533
O21	M47	Yes	Yes	0,470249	7,79199E-06	No	2,667	#NUM!
O21	M48	Yes	Yes	0,446173	#NUM!	No	2	#NUM!
O21	M50	Yes	Yes	0,683173	1,09923E-05	No	1,333	#NUM!
O21	M51	Yes	Yes	0,695242	4,53605E-05	No	2	0,000216986
O21	M54	Yes	Yes	0,848287	0,000116184	No	1,5	0,000976437
O21	M75	Yes	Yes	0,593326	3,86817E-05	No	1,4	#NUM!
O21	M77	Yes	Yes	0,680225	1,69754E-05	No	0,905	#NUM!
O21	M79	Yes	Yes	0,657143	7,84765E-05	No	1,31	0,000372945
O21	M81	Yes	Yes	0,463066	3,75685E-06	No		#NUM!
O21	M85	Yes	Yes	0,352858	4,87E-06	No		#NUM!
O21	N39	Yes	Yes	0,753287	4,99522E-05	No	0,973	0,000244109
O21	N60	Yes	Yes	0,618472	1,73928E-05	No	0,571	#NUM!
O21	N63	Yes	Yes	0,600764	2,18454E-05	No	1,222	#NUM!
O21	N81	Yes	Yes	1,3833	4,43865E-05	No	1,833	#NUM!
O21	N92	Yes	Yes	0,802943	0,00011688	No	1,118	0,000576369
O21	N95	Yes	Yes	0,31824	#NUM!	No	0,5	#NUM!
O21	O12	No	No			Yes	3,364	0,00025089
O21	O13	No	No			Yes	4,429	0,000210205
O21	O14	Yes	Yes	1,89981	0,000140812	No	3,8	#NUM!
O21	O22	Yes	Yes	2,94855	1,62797E-05	No	11	0,000149178
O21	O23	Yes	Yes	2,87044	0,000273833	Yes	3,875	0,001288354
O21	O24	Yes	Yes	1,42898	0,000100322	Yes	3,35	0,00050178
O21	O26	Yes	Yes	3,12492	0,00052582	Yes	4,023	0,001213765
O21	O28	No	No			Yes	7	0,000522122
O21	O32	Yes	Yes	1,72136	0,000151526	Yes	5,667	0,000386506
O21	O33	Yes	Yes	2,89527	1,43317E-05	No	0,5	#NUM!
O21	O34	Yes	Yes	1,88791	0,00022068	Yes	3,259	0,000617054
O21	O35	Yes	Yes	1,69177	5,49614E-05	No	2,286	#NUM!
O21	O36	Yes	Yes	1,9773	0,000294704	Yes	4,077	0,001125615
O21	O40	Yes	Yes	1,7677	3,63163E-05	No	7	#NUM!
O21	O41	Yes	Yes	2,2438	6,24751E-05	No	2,692	0,000237328
O21	O42	Yes	Yes	1,6541	0,000271467	Yes	5,217	0,000827259
O21	O44	Yes	Yes	1,76009	2,93591E-05	No	5,333	#NUM!
O21	O45	Yes	Yes	2,12402	2,8246E-05	No	4	#NUM!
O21	O46	Yes	Yes	1,92108	9,65651E-05	No	10	#NUM!
O21	O47	Yes	Yes	2,47315	0,000334777	Yes	7,92	0,001383285
O21	O48	Yes	Yes	1,48454	0,000144848	No	4,833	0,000196643
O21	O49	Yes	Yes	1,55994	8,36248E-05	No		#NUM!
O21	O60	Yes	Yes	1,8501	5,48222E-05	No	3,9	0,000264452
O21	O61	Yes	Yes	1,76238	2,3376E-05	No	3	#NUM!
O21	O62	Yes	Yes	1,69484	0,000835552	Yes	4,171	0,001023902
O21	O64	Yes	Yes	1,55546	0,000143874	No	4,4	0,000298356
O21	O65	No	No			Yes	4,625	0,00025089
O21	O66	Yes	Yes	1,70191	7,91722E-05	No	6,333	#NUM!
O21	O68	Yes	Yes	1,5877	0,000578834	Yes	3,043	0,000481438
O21	O69	No	No			Yes	9,75	0,000264452
O21	O70	Yes	Yes	1,76402	0,001132483	Yes	3,74	0,00200712
O21	O71	No	No			Yes	4,56	0,000773012
O21	O72	Yes	Yes	1,78737	0,001324082	Yes	4,778	0,000311917
O21	O73	Yes	Yes	1,47893	4,53605E-05	No	4,667	#NUM!
O21	O74	Yes	Yes	3,00429	5,14828E-06	No		#NUM!
O21	O75	Yes	Yes	1,6992	0,000186869	No	3,1	0,000210205
O21	O80	Yes	Yes	1,70263	0,001535162	Yes	3,981	0,002861502
O21	O81	No	No			Yes	3,083	0,00025089
O21	O82	Yes	Yes	1,71344	0,000584539	Yes	3,359	0,000928971
O21	O84	Yes	Yes	2,40079	0,000140395	No	23	0,000155959
O21	O85	Yes	Yes	1,9156	4,78651E-05	No	7	#NUM!
O21	O86	Yes	Yes	1,97472	7,81982E-05	No	4,6	0,000155959
O21	O87	Yes	Yes	1,93282	3,14463E-05	No	3,5	0,000142397
O21	O89	Yes	Yes	2,37678	9,60085E-06	No		#NUM!
O21	O90	Yes	Yes	1,90482	0,000132881	No	13	0,000176301
O21	O91	Yes	Yes	1,534	7,15194E-05	No	3,273	0,000244109
O21	O92	Yes	Yes	1,89226	0,000145543	No	3,2	0,000325479
O21	O98	No	No			Yes	7	0,000189863
O21	O99	Yes	Yes	2,20409	0,000963981	Yes	5,919	0,002515681
O21	Y99	Yes	Yes	0,098396	3,896E-06	No		#NUM!
O22	C50	Yes	Yes	0,129465	#NUM!	No		#NUM!
O22	D68	Yes	Yes	16,6618	3,42291E-05	No		#NUM!
O22	I10	Yes	Yes	0,358657	#NUM!	No	1,25	#NUM!
O22	I83	Yes	Yes	6,79468	3,65945E-05	No	5,667	0,000230548
O22	I87	Yes	Yes	20,4249	7,23542E-06	No	9	#NUM!
O22	M75	Yes	Yes	0,370876	3,896E-06	No	1,2	#NUM!
O22	N92	Yes	Yes	0,641165	1,33577E-05	No	1,143	0,000162739
O22	O70	No	No			Yes	4,1	0,000556026
O22	O80	No	No			Yes	4,222	0,000773012
O22	O82	No	No			Yes	2,714	0,000257671
O23	A41	Yes	Yes	0,512993	2,29586E-05	No	0,8	#NUM!
O23	A46	Yes	Yes	0,461105	7,93114E-06	No	0,667	#NUM!
O23	A49	Yes	Yes	0,539112	1,69754E-05	No	1,5	#NUM!
O23	C34	Yes	Yes	0,151118	#NUM!	No		#NUM!
O23	C43	Yes	Yes	0,576702	6,53971E-06	No	0,5	#NUM!
O23	C50	Yes	Yes	0,278287	9,73999E-06	No	1	#NUM!
O23	C53	Yes	Yes	0,329584	6,26142E-06	No	1,5	#NUM!
O23	C77	Yes	Yes	0,200219	#NUM!	No		#NUM!
O23	C78	Yes	Yes	0,08543	#NUM!	No		#NUM!
O23	C79	Yes	Yes	0,061925	#NUM!	No		#NUM!
O23	D12	Yes	Yes	0,470422	8,07028E-06	No	0,25	#NUM!
O23	D23	No	No			Yes	1,341	0,001145957
O23	D25	Yes	Yes	0,603718	2,61588E-05	No	0,701	0,000366164
O23	D64	Yes	Yes	0,590503	2,74111E-05	No	1,333	#NUM!
O23	E03	Yes	Yes	1,19275	6,09445E-05	No	1,17	0,000372945
O23	E11	Yes	Yes	0,628518	2,81068E-05	No	1	#NUM!
O23	E55	Yes	Yes	1,94966	3,43683E-05	No	1,272	0,001268012
O23	E68	Yes	Yes	0,642687	2,11497E-05	No		#NUM!
O23	E78	Yes	Yes	0,395081	1,25228E-05	No	0,977	0,000291575
O23	E87	Yes	Yes	0,297626	6,53971E-06	No	5	#NUM!
O23	G47	Yes	Yes	0,351858	1,44708E-05	No	1,262	0,000522122
O23	G62	Yes	Yes	0,409428	2,78285E-06	No	4	#NUM!
O23	G96	Yes	Yes	0,686433	1,71146E-05	No		#NUM!
O23	H10	No	No			Yes	1,353	0,002210544
O23	H25	Yes	Yes	0,32525	#NUM!	No	0,5	#NUM!
O23	H26	Yes	Yes	0,362546	3,61771E-06	No	1,333	#NUM!
O23	H53	Yes	Yes	0,587567	1,58623E-05	No	1,458	0,000237328
O23	H93	Yes	Yes	0,543486	1,23837E-05	No	0,577	#NUM!
O23	I10	Yes	Yes	0,687632	4,92565E-05	No	1,085	0,000345821
O23	I20	Yes	Yes	0,494577	1,1688E-05	No	3	#NUM!
O23	I21	Yes	Yes	0,408086	3,47857E-06	No		#NUM!
O23	I25	Yes	Yes	0,31034	3,896E-06	No	1	#NUM!
O23	I26	Yes	Yes	0,59157	1,12706E-05	No	3	#NUM!
O23	I46	Yes	Yes	0,09378	#NUM!	No		#NUM!
O23	I48	Yes	Yes	0,401964	6,12228E-06	No	3	#NUM!
O23	I50	Yes	Yes	0,309992	3,20028E-06	No	2	#NUM!
O23	I63	Yes	Yes	0,526931	6,81799E-06	No		#NUM!
O23	I69	Yes	Yes	0,465864	5,84399E-06	No	1,5	#NUM!
O23	I80	Yes	Yes	0,622095	3,06114E-05	No	1,667	0,00016952
O23	I82	Yes	Yes	0,350822	5,00914E-06	No	1,5	#NUM!
O23	I83	Yes	Yes	0,810862	6,98496E-05	No	1,569	0,000617054
O23	I84	No	No			Yes	2,096	0,001634175
O23	I89	Yes	Yes	0,364289	3,896E-06	No	1	#NUM!
O23	J10	No	No			Yes	1,864	0,000278013
O23	J15	Yes	Yes	0,528228	1,96191E-05	No	0,818	#NUM!
O23	J18	Yes	Yes	0,735806	7,90331E-05	No	1,512	0,00042041
O23	J32	Yes	Yes	0,629788	1,40534E-05	No	1,81	0,000257671
O23	J44	Yes	Yes	0,299847	6,40057E-06	No	0,625	#NUM!
O23	J96	Yes	Yes	0,30065	9,46171E-06	No	1	#NUM!
O23	K04	Yes	Yes	0,580325	9,32256E-06	No	1,136	0,00175623
O23	K21	Yes	Yes	0,603829	3,49248E-05	No	1,215	0,000766232
O23	K25	Yes	Yes	0,534002	8,07028E-06	No	1,889	#NUM!
O23	K30	Yes	Yes	0,792111	5,10654E-05	No	0,953	0,000549246
O23	K42	No	No			Yes	4,333	0,000176301
O23	K44	Yes	Yes	0,576148	1,72537E-05	No	1,5	#NUM!
O23	K56	Yes	Yes	0,474564	1,68363E-05	No	1,167	#NUM!
O23	K57	Yes	Yes	0,417043	5,00914E-06	No	1,25	#NUM!
O23	K59	Yes	Yes	0,596623	8,73816E-05	No	1,545	0,000576369
O23	K62	Yes	Yes	0,568909	2,75503E-05	No	1,111	#NUM!
O23	K65	Yes	Yes	0,462407	7,51371E-06	No	1	#NUM!
O23	K83	Yes	Yes	0,42849	6,53971E-06	No	1	#NUM!
O23	L90	Yes	Yes	0,547725	3,47857E-05	No	1	#NUM!
O23	L98	Yes	Yes	0,500574	1,28011E-05	No	1,062	#NUM!
O23	M05	Yes	Yes	0,49684	5,98314E-06	No	0,667	#NUM!
O23	M06	Yes	Yes	0,55352	9,73999E-06	No	1	#NUM!
O23	M13	Yes	Yes	0,622911	1,33577E-05	No	0,968	0,000203424
O23	M16	Yes	Yes	0,401708	5,56571E-06	No	0,643	#NUM!
O23	M17	Yes	Yes	0,422195	1,58623E-05	No	0,862	0,00016952
O23	M19	Yes	Yes	0,400765	1,11314E-05	No	0,714	0,000135616
O23	M25	Yes	Yes	0,640684	5,12045E-05	No	1,111	0,00142397
O23	M47	Yes	Yes	0,464842	9,60085E-06	No	0,812	#NUM!
O23	M48	Yes	Yes	0,442132	4,45257E-06	No	0,286	#NUM!
O23	M50	Yes	Yes	0,578096	1,66971E-05	No	0,708	#NUM!
O23	M51	Yes	Yes	0,605123	6,97105E-05	No	1,068	0,000427191
O23	M54	Yes	Yes	0,878618	0,000190904	No	1,202	0,002983557
O23	M72	Yes	Yes	0,434519	5,42657E-06	No	0,818	#NUM!
O23	M75	Yes	Yes	0,498742	5,45439E-05	No	0,766	0,000244109
O23	M77	Yes	Yes	0,452317	2,07323E-05	No	1,245	0,000447533
O23	M79	Yes	Yes	0,714746	0,000125785	No	0,906	0,001051026
O23	M81	Yes	Yes	0,235623	5,70485E-06	No		#NUM!
O23	M85	Yes	Yes	0,347233	6,12228E-06	No	0,5	#NUM!
O23	N18	Yes	Yes	0,253777	7,09628E-06	No	3	#NUM!
O23	N20	Yes	Yes	1,49224	8,86339E-05	No	1,211	0,000155959
O23	N61	Yes	Yes	0,637457	1,64188E-05	No	4,3	0,000291575
O23	N64	No	No			Yes	1,37	0,001179861
O23	N81	No	No			Yes	2,308	0,000203424
O23	N85	No	No			Yes	1,885	0,00033226
O23	N87	Yes	Yes	0,703271	8,52945E-05	No	1	0,000773012
O23	N92	Yes	Yes	0,850699	0,000208018	No	1,348	0,0018376
O23	N94	Yes	Yes	0,835304	9,09993E-05	No	1,037	0,00075267
O23	N95	Yes	Yes	0,318378	#NUM!	No	0,55	#NUM!
O23	O12	No	No			Yes	8,357	0,000793355
O23	O13	No	No			Yes	5,238	0,000745889
O23	O14	No	No			Yes	5,3	0,000359383
O23	O22	No	No			Yes	8,667	0,000528903
O23	O24	No	No			Yes	4,125	0,001566367
O23	O26	No	No			Yes	3,496	0,002854721
O23	O32	No	No			Yes	4,727	0,001057806
O23	O34	No	No			Yes	3,864	0,001729107
O23	O36	No	No			Yes	6,964	0,003919308
O23	O40	No	No			Yes	8,875	0,000481438
O23	O41	No	No			Yes	6,15	0,00083404
O23	O42	No	No			Yes	6,057	0,002875064
O23	O45	No	No			Yes	9,5	0,000257671
O23	O47	No	No			Yes	6,284	0,003153077
O23	O48	No	No			Yes	8,615	0,000759451
O23	O60	No	No			Yes	4,769	0,00084082
O23	O61	No	No			Yes	13,5	0,000183082
O23	O62	No	No			Yes	6,048	0,003444652
O23	O64	No	No			Yes	5,75	0,00109171
O23	O65	No	No			Yes	4,968	0,001044245
O23	O66	No	No			Yes	11,4	0,000400068
O23	O68	No	No			Yes	7,457	0,001769791
O23	O69	No	No			Yes	4,118	0,000474657
O23	O70	No	No			Yes	5,802	0,007553823
O23	O71	No	No			Yes	4,564	0,002413968
O23	O72	Yes	Yes	1,84775	0,002164922	Yes	7,36	0,001288354
O23	O73	No	No			Yes	5	0,000305136
O23	O75	No	No			Yes	7,389	0,000901848
O23	O80	No	No			Yes	4,931	0,009635531
O23	O81	No	No			Yes	7,955	0,001186642
O23	O82	No	No			Yes	5,881	0,00334972
O23	O83	Yes	Yes	2,10966	0,000495209	No		#NUM!
O23	O84	Yes	Yes	2,6525	0,00025644	Yes	8,333	0,000345821
O23	O85	Yes	Yes	2,07576	8,39031E-05	No	4	#NUM!
O23	O86	No	No			Yes	9,571	0,000454314
O23	O87	No	No			Yes	6,4	0,000433972
O23	O90	Yes	Yes	1,89825	0,000222072	Yes	14,333	0,00058993
O23	O91	Yes	Yes	1,70828	0,00012175	Yes	4,64	0,000813697
O23	O92	Yes	Yes	1,93108	0,000204679	Yes	8	0,001166299
O23	O99	No	No			Yes	4,995	0,006265469
O23	Y99	Yes	Yes	0,107845	9,60085E-06	No		#NUM!
O24	A41	Yes	Yes	0,446486	1,0714E-05	No		#NUM!
O24	A46	Yes	Yes	0,685218	9,32256E-06	No	1	#NUM!
O24	A49	Yes	Yes	0,557439	1,01574E-05	No	1,25	#NUM!
O24	C50	Yes	Yes	0,238015	7,37456E-06	No	3	#NUM!
O24	C77	Yes	Yes	0,241157	#NUM!	No		#NUM!
O24	C78	Yes	Yes	0,144474	#NUM!	No		#NUM!
O24	C79	Yes	Yes	0,100072	#NUM!	No		#NUM!
O24	D05	Yes	Yes	0,252214	#NUM!	No		#NUM!
O24	D12	Yes	Yes	0,440281	5,70485E-06	No	0,667	#NUM!
O24	D25	Yes	Yes	0,473525	2,40717E-05	No	0,625	0,000135616
O24	D64	Yes	Yes	0,720298	2,03148E-05	No	0,333	#NUM!
O24	E03	Yes	Yes	1,89415	8,68251E-05	No	0,591	#NUM!
O24	E04	Yes	Yes	0,679882	2,99157E-05	No	0,767	0,000155959
O24	E05	Yes	Yes	1,2525	4,71694E-05	No	0,538	#NUM!
O24	E13	Yes	Yes	4,42278	1,44708E-05	No		#NUM!
O24	E14	Yes	Yes	8,8395	0,000101992	No		#NUM!
O24	E55	Yes	Yes	3,08903	3,92382E-05	No	1,66	0,000562807
O24	E65	Yes	Yes	1,45828	3,18637E-05	No	0,5	#NUM!
O24	E78	Yes	Yes	1,77227	3,3116E-05	No	1,923	0,00016952
O24	E86	Yes	Yes	0,522928	1,00183E-05	No		#NUM!
O24	E87	Yes	Yes	0,276172	4,31342E-06	No	1,5	#NUM!
O24	F17	Yes	Yes	0,569654	2,2402E-05	No	4	#NUM!
O24	F43	Yes	Yes	0,714217	2,2402E-05	No	0,833	0,000135616
O24	G47	Yes	Yes	0,645035	1,7532E-05	No	1,357	0,000257671
O24	G56	Yes	Yes	1,55817	0,000100461	No	1,077	0,000189863
O24	G63	Yes	Yes	2,24733	#NUM!	No		#NUM!
O24	G96	Yes	Yes	0,454752	1,00183E-05	No		#NUM!
O24	G98	Yes	Yes	0,562953	6,12228E-06	No		#NUM!
O24	H02	Yes	Yes	0,574415	5,56571E-06	No	0,333	#NUM!
O24	H35	Yes	Yes	1,56723	1,12706E-05	No	2,667	#NUM!
O24	H36	Yes	Yes	10,8452	0,000113958	No		#NUM!
O24	H43	Yes	Yes	2,33971	7,51371E-06	No	5	#NUM!
O24	I10	Yes	Yes	1,50483	8,76599E-05	No	1,611	0,000196643
O24	I15	Yes	Yes	1,73195	1,19663E-05	No	1	#NUM!
O24	I35	Yes	Yes	0,508737	3,06114E-06	No		#NUM!
O24	I48	Yes	Yes	0,372767	4,31342E-06	No		#NUM!
O24	I49	Yes	Yes	0,567379	9,87913E-06	No	0,857	#NUM!
O24	I50	Yes	Yes	0,463778	3,47857E-06	No	0,5	#NUM!
O24	I64	Yes	Yes	0,602935	5,98314E-06	No		#NUM!
O24	I69	Yes	Yes	0,472203	4,31342E-06	No		#NUM!
O24	I73	Yes	Yes	0,331701	#NUM!	No	0,333	#NUM!
O24	I80	Yes	Yes	0,547716	1,6558E-05	No	1,143	#NUM!
O24	I83	Yes	Yes	0,650293	3,896E-05	No	1,12	0,000189863
O24	J06	Yes	Yes	0,67362	1,28011E-05	No	1,295	0,000983217
O24	J15	Yes	Yes	0,640211	1,37751E-05	No	3	#NUM!
O24	J18	Yes	Yes	0,638803	4,42474E-05	No	1,786	0,00016952
O24	J44	Yes	Yes	0,325705	6,67885E-06	No	2,5	#NUM!
O24	J96	Yes	Yes	0,307731	7,65285E-06	No		#NUM!
O24	K21	Yes	Yes	0,606279	2,49065E-05	No	1,262	0,000359383
O24	K25	Yes	Yes	0,541447	5,42657E-06	No	0,357	#NUM!
O24	K56	Yes	Yes	0,53384	1,11314E-05	No	1,5	#NUM!
O24	K57	Yes	Yes	0,482296	4,03514E-06	No	1	#NUM!
O24	K62	Yes	Yes	0,465824	1,69754E-05	No	1,2	#NUM!
O24	K64	Yes	Yes	0,773668	2,49065E-05	No		#NUM!
O24	K80	Yes	Yes	1,14317	0,00016071	No	2,5	0,000237328
O24	L98	Yes	Yes	0,47069	8,20942E-06	No	1,833	#NUM!
O24	M05	Yes	Yes	0,663536	7,09628E-06	No	0,667	#NUM!
O24	M07	Yes	Yes	0,582916	6,26142E-06	No		#NUM!
O24	M16	Yes	Yes	0,399641	4,87E-06	No	1	#NUM!
O24	M17	Yes	Yes	0,471256	1,60014E-05	No	0,765	#NUM!
O24	M19	Yes	Yes	0,351506	7,51371E-06	No	1	#NUM!
O24	M25	Yes	Yes	0,668262	3,63163E-05	No	1,089	0,00058315
O24	M47	Yes	Yes	0,455476	8,34856E-06	No	1	#NUM!
O24	M48	Yes	Yes	0,514835	4,17428E-06	No	0,5	#NUM!
O24	M50	Yes	Yes	0,47445	1,09923E-05	No	0,417	#NUM!
O24	M51	Yes	Yes	0,588815	4,82825E-05	No	1,353	0,000155959
O24	M53	Yes	Yes	0,614852	1,66971E-05	No	0,667	#NUM!
O24	M65	Yes	Yes	1,17526	4,91174E-05	No	1,333	#NUM!
O24	M75	Yes	Yes	0,637001	5,09262E-05	No	1,235	0,000142397
O24	M77	Yes	Yes	0,606828	2,12888E-05	No	1,783	0,000278013
O24	M81	Yes	Yes	0,198706	3,61771E-06	No		#NUM!
O24	M85	Yes	Yes	0,321404	4,45257E-06	No		#NUM!
O24	M99	Yes	Yes	0,482034	3,33943E-06	No		#NUM!
O24	N17	Yes	Yes	0,316677	#NUM!	No		#NUM!
O24	N18	Yes	Yes	0,427919	5,84399E-06	No		#NUM!
O24	N19	Yes	Yes	0,400801	#NUM!	No		#NUM!
O24	N39	Yes	Yes	0,688839	5,39874E-05	No	0,898	0,000298356
O24	N63	Yes	Yes	0,556111	2,1428E-05	No	0,727	#NUM!
O24	N84	Yes	Yes	0,528287	2,03148E-05	No	0,567	#NUM!
O24	N92	Yes	Yes	0,727461	0,00013789	No	0,961	0,000494999
O24	N93	Yes	Yes	0,736843	3,92382E-05	No	1,2	#NUM!
O24	N95	Yes	Yes	0,228768	#NUM!	No	0,385	#NUM!
O24	O12	No	No			Yes	8,167	0,00033226
O24	O13	No	No			Yes	14	0,000569588
O24	O14	No	No			Yes	9	0,000244109
O24	O32	No	No			Yes	4,154	0,000366164
O24	O34	Yes	Yes	2,67581	0,000356066	No	3,704	0,000691643
O24	O36	No	No			Yes	4,85	0,001315477
O24	O40	Yes	Yes	7,23468	0,000144013	Yes	24,5	0,000339041
O24	O41	No	No			Yes	5,556	0,000339041
O24	O42	No	No			Yes	8,526	0,001098491
O24	O47	No	No			Yes	3,966	0,000779793
O24	O60	No	No			Yes	7,3	0,000494999
O24	O61	Yes	Yes	5,52562	7,59719E-05	No	16	#NUM!
O24	O62	No	No			Yes	5	0,001390066
O24	O64	No	No			Yes	6,667	0,000406849
O24	O65	No	No			Yes	12,4	0,00042041
O24	O68	Yes	Yes	1,9781	0,000789496	Yes	4,913	0,000773012
O24	O70	Yes	Yes	1,56153	0,001195793	Yes	5,676	0,002617393
O24	O71	No	No			Yes	5,773	0,000861163
O24	O72	Yes	Yes	1,9164	0,001701298	Yes	7	0,000474657
O24	O73	Yes	Yes	1,51093	5,10654E-05	No	1,667	#NUM!
O24	O75	Yes	Yes	1,91605	0,0002467	Yes	5,9	0,000406849
O24	O80	No	No			Yes	4,593	0,003519241
O24	O81	No	No			Yes	5	0,000406849
O24	O82	Yes	Yes	3,08474	0,001144449	Yes	6,656	0,001457874
O24	O83	Yes	Yes	3,2956	0,0005908	No		#NUM!
O24	O84	Yes	Yes	2,13547	0,000151387	No	7,333	0,000149178
O24	O85	Yes	Yes	1,96229	4,98131E-05	No		#NUM!
O24	O86	Yes	Yes	2,63047	0,000110758	No	14	0,000189863
O24	O87	Yes	Yes	2,0198	3,18637E-05	No	5,167	0,000210205
O24	O90	Yes	Yes	2,15685	0,000157092	No	5,25	0,000142397
O24	O92	Yes	Yes	2,5755	0,000185477	Yes	4,538	0,000400068
O24	Y99	Yes	Yes	0,158809	6,95714E-06	No		#NUM!
O26	A41	Yes	Yes	0,321833	2,2402E-05	No	1	#NUM!
O26	A46	Yes	Yes	0,513043	1,60014E-05	No	1	#NUM!
O26	A49	Yes	Yes	0,583914	2,79677E-05	No	1,222	#NUM!
O26	B18	Yes	Yes	0,691153	1,57231E-05	No	1,4	#NUM!
O26	C18	Yes	Yes	0,190083	#NUM!	No	1	#NUM!
O26	C34	Yes	Yes	0,116113	#NUM!	No		#NUM!
O26	C43	Yes	Yes	0,599101	1,37751E-05	No		#NUM!
O26	C44	Yes	Yes	0,513625	6,40057E-06	No	0,5	#NUM!
O26	C50	Yes	Yes	0,292338	1,86451E-05	No	2	#NUM!
O26	C53	Yes	Yes	0,289524	1,01574E-05	No	0,25	#NUM!
O26	C54	Yes	Yes	0,086041	#NUM!	No		#NUM!
O26	C73	Yes	Yes	0,49793	5,84399E-06	No		#NUM!
O26	C77	Yes	Yes	0,195716	5,00914E-06	No		#NUM!
O26	C78	Yes	Yes	0,078293	2,922E-06	No		#NUM!
O26	C79	Yes	Yes	0,070389	#NUM!	No		#NUM!
O26	C80	Yes	Yes	0,108403	#NUM!	No		#NUM!
O26	D05	Yes	Yes	0,109565	#NUM!	No		#NUM!
O26	D07	Yes	Yes	0,262084	#NUM!	No		#NUM!
O26	D12	Yes	Yes	0,584559	1,83668E-05	No	0,6	#NUM!
O26	D24	Yes	Yes	0,639846	7,29108E-05	No	1,125	#NUM!
O26	D25	Yes	Yes	0,623644	6,42839E-05	No	0,673	0,00025089
O26	D27	Yes	Yes	0,657603	7,20759E-05	No	1,235	0,000298356
O26	D33	Yes	Yes	0,381401	4,59171E-06	No		#NUM!
O26	D35	Yes	Yes	0,424014	6,95714E-06	No	1	#NUM!
O26	D43	Yes	Yes	0,303165	#NUM!	No		#NUM!
O26	D63	Yes	Yes	0,089712	#NUM!	No	3	#NUM!
O26	D64	Yes	Yes	0,672011	4,89782E-05	No	1,714	#NUM!
O26	D72	Yes	Yes	0,442159	3,20028E-06	No	1,5	#NUM!
O26	E03	Yes	Yes	1,13913	0,000105053	No	0,822	0,000257671
O26	E04	Yes	Yes	0,793986	8,00071E-05	No	0,737	0,000196643
O26	E06	Yes	Yes	1,39951	3,409E-05	No	1,103	0,000298356
O26	E11	Yes	Yes	0,409579	3,18637E-05	No	1,5	#NUM!
O26	E14	Yes	Yes	0,328214	1,12706E-05	No		#NUM!
O26	E21	Yes	Yes	0,563341	8,20942E-06	No		#NUM!
O26	E23	Yes	Yes	0,56958	9,32256E-06	No		#NUM!
O26	E27	Yes	Yes	0,332426	5,56571E-06	No		#NUM!
O26	E55	Yes	Yes	1,62895	5,07871E-05	No	1,538	0,000956094
O26	E64	Yes	Yes	0,381993	5,00914E-06	No		#NUM!
O26	E65	Yes	Yes	1,47139	8,22334E-05	No		#NUM!
O26	E66	Yes	Yes	1,67581	0,001064581	No	1,696	0,000535684
O26	E78	Yes	Yes	0,462045	2,2402E-05	No	1,357	0,000257671
O26	E83	Yes	Yes	0,577106	7,23542E-06	No		#NUM!
O26	E86	Yes	Yes	0,56082	2,67154E-05	No		#NUM!
O26	E87	Yes	Yes	0,251996	1,21054E-05	No	1,333	#NUM!
O26	E89	Yes	Yes	0,518515	1,19663E-05	No	0,4	#NUM!
O26	F31	Yes	Yes	0,504094	4,87E-06	No	1	#NUM!
O26	F33	Yes	Yes	1,32864	7,55545E-05	No	1,552	0,000305136
O26	F60	Yes	Yes	0,499035	2,15671E-05	No	1	#NUM!
O26	G24	Yes	Yes	0,468922	4,17428E-06	No	1,714	#NUM!
O26	G35	Yes	Yes	0,500477	2,11497E-05	No	5	#NUM!
O26	G37	Yes	Yes	0,549618	6,40057E-06	No	0,5	#NUM!
O26	G47	Yes	Yes	0,563972	3,32551E-05	No	1,054	0,000400068
O26	G54	Yes	Yes	0,511307	6,81799E-06	No	1,25	#NUM!
O26	G56	Yes	Yes	1,16988	0,000195774	No	1,639	0,000400068
O26	G62	Yes	Yes	0,498706	5,84399E-06	No		#NUM!
O26	G93	Yes	Yes	0,424783	9,04428E-06	No	0,727	#NUM!
O26	G95	Yes	Yes	0,364744	3,61771E-06	No		#NUM!
O26	G96	Yes	Yes	0,632937	2,75503E-05	No		#NUM!
O26	H02	Yes	Yes	0,506903	1,50274E-05	No	1	#NUM!
O26	H25	Yes	Yes	0,292253	3,61771E-06	No	0,667	#NUM!
O26	H26	Yes	Yes	0,282406	5,14828E-06	No	1,25	#NUM!
O26	H33	Yes	Yes	0,468858	4,87E-06	No	1,5	#NUM!
O26	H35	Yes	Yes	0,577005	1,12706E-05	No	1,222	#NUM!
O26	H36	Yes	Yes	0,344202	8,34856E-06	No		#NUM!
O26	H43	Yes	Yes	0,415705	4,87E-06	No	2	#NUM!
O26	H52	Yes	Yes	0,689863	5,73268E-05	No	0,994	0,00109171
O26	H53	Yes	Yes	0,679869	2,85243E-05	No	1,947	0,00025089
O26	H57	Yes	Yes	0,64644	2,2402E-05	No	1,167	#NUM!
O26	H90	Yes	Yes	0,636685	2,39325E-05	No	1,333	0,000135616
O26	H91	Yes	Yes	0,758432	3,2142E-05	No	1,6	#NUM!
O26	H93	Yes	Yes	0,735615	2,61588E-05	No	1,133	#NUM!
O26	I10	Yes	Yes	0,58939	8,23725E-05	No	0,929	0,000271232
O26	I15	Yes	Yes	0,552917	1,01574E-05	No	0,6	#NUM!
O26	I20	Yes	Yes	0,584533	2,46283E-05	No	2,667	#NUM!
O26	I21	Yes	Yes	0,380075	6,67885E-06	No		#NUM!
O26	I25	Yes	Yes	0,233236	5,42657E-06	No		#NUM!
O26	I26	Yes	Yes	0,649655	2,10106E-05	No		#NUM!
O26	I42	Yes	Yes	0,273152	3,33943E-06	No	1,167	#NUM!
O26	I46	Yes	Yes	0,235035	#NUM!	No		#NUM!
O26	I47	Yes	Yes	0,655998	4,75868E-05	No	1,556	#NUM!
O26	I48	Yes	Yes	0,526451	1,33577E-05	No	1	#NUM!
O26	I50	Yes	Yes	0,190403	4,17428E-06	No	1,333	#NUM!
O26	I61	Yes	Yes	0,378853	3,61771E-06	No		#NUM!
O26	I63	Yes	Yes	0,484131	9,87913E-06	No		#NUM!
O26	I69	Yes	Yes	0,428141	8,76599E-06	No	2	#NUM!
O26	I70	Yes	Yes	0,327876	3,61771E-06	No		#NUM!
O26	I73	Yes	Yes	0,401336	7,93114E-06	No	0,571	#NUM!
O26	I80	Yes	Yes	0,66405	5,357E-05	No	1,444	0,000176301
O26	I82	Yes	Yes	0,466765	9,18342E-06	No	2	#NUM!
O26	I84	No	No			Yes	1,957	0,001274792
O26	I89	Yes	Yes	0,361267	5,70485E-06	No	4	#NUM!
O26	J06	Yes	Yes	0,709299	2,74111E-05	No	1,057	0,00217664
O26	J15	Yes	Yes	0,539653	3,52031E-05	No	1,667	#NUM!
O26	J18	Yes	Yes	0,671805	0,00012982	No	1,758	0,000393287
O26	J22	Yes	Yes	0,458551	4,17428E-06	No	5	#NUM!
O26	J38	Yes	Yes	0,631113	1,53057E-05	No	9	#NUM!
O26	J43	Yes	Yes	0,18159	#NUM!	No		#NUM!
O26	J44	Yes	Yes	0,372406	1,1688E-05	No	2,5	#NUM!
O26	J84	Yes	Yes	0,168022	#NUM!	No		#NUM!
O26	J90	Yes	Yes	0,276305	#NUM!	No		#NUM!
O26	J96	Yes	Yes	0,29528	1,51666E-05	No		#NUM!
O26	K02	Yes	Yes	0,456461	1,54448E-05	No	1,023	0,000305136
O26	K04	Yes	Yes	0,614431	1,93408E-05	No	1,17	0,001322258
O26	K05	Yes	Yes	0,502988	1,00183E-05	No	1,422	0,000867944
O26	K08	Yes	Yes	0,587205	1,44708E-05	No	0,88	0,000149178
O26	K20	Yes	Yes	0,533968	1,11314E-05	No	1,143	#NUM!
O26	K21	Yes	Yes	0,778371	7,23542E-05	No	1,046	0,000800136
O26	K25	Yes	Yes	0,665932	2,03148E-05	No	0,643	#NUM!
O26	K29	Yes	Yes	0,789362	7,98679E-05	No	1,132	0,001017122
O26	K31	Yes	Yes	0,355758	2,922E-06	No	2,5	#NUM!
O26	K42	Yes	Yes	1,41072	7,70851E-05	No	2,222	0,000142397
O26	K52	Yes	Yes	0,624898	6,15011E-05	No	1,333	#NUM!
O26	K56	Yes	Yes	0,512419	2,88025E-05	No	0,125	#NUM!
O26	K57	Yes	Yes	0,609123	1,14097E-05	No	1,333	#NUM!
O26	K59	Yes	Yes	0,735929	0,00017365	No	1,184	0,000393287
O26	K60	Yes	Yes	0,738519	6,12228E-05	No	2,583	0,000210205
O26	K62	Yes	Yes	0,674826	5,70485E-05	No	1,333	#NUM!
O26	K63	Yes	Yes	0,485935	1,12706E-05	No	2	#NUM!
O26	K64	Yes	Yes	1,35673	8,34856E-05	No		#NUM!
O26	K65	Yes	Yes	0,470416	1,22446E-05	No		#NUM!
O26	K66	Yes	Yes	0,621523	1,18271E-05	No	0,6	#NUM!
O26	K70	Yes	Yes	0,04279	#NUM!	No	2	#NUM!
O26	K80	Yes	Yes	1,1674	0,000425638	No	2,034	0,000400068
O26	K86	Yes	Yes	0,377437	5,42657E-06	No	7	#NUM!
O26	K90	Yes	Yes	0,685312	1,461E-05	No	0,5	#NUM!
O26	K91	Yes	Yes	0,402154	1,14097E-05	No		#NUM!
O26	L02	Yes	Yes	0,533858	8,83556E-05	No	1,939	0,000433972
O26	L08	Yes	Yes	0,662943	4,20211E-05	No	1,25	0,000135616
O26	L73	Yes	Yes	0,530136	2,05931E-05	No	1,067	#NUM!
O26	L90	Yes	Yes	0,686545	7,12411E-05	No	0,6	#NUM!
O26	L97	Yes	Yes	0,207296	#NUM!	No		#NUM!
O26	L98	Yes	Yes	0,744552	2,75503E-05	No	1,727	#NUM!
O26	M05	Yes	Yes	0,567857	1,44708E-05	No		#NUM!
O26	M16	Yes	Yes	0,594469	1,39143E-05	No	0,615	#NUM!
O26	M17	Yes	Yes	0,580148	3,96557E-05	No	0,81	#NUM!
O26	M19	Yes	Yes	0,611177	2,90808E-05	No	0,789	#NUM!
O26	M20	Yes	Yes	0,567915	4,88391E-05	No	0,909	0,000142397
O26	M21	Yes	Yes	0,714708	2,50457E-05	No	0,661	0,000271232
O26	M23	Yes	Yes	0,650671	0,000190486	No	0,763	0,000196643
O26	M31	Yes	Yes	0,241143	3,06114E-06	No		#NUM!
O26	M35	Yes	Yes	1,29642	7,52762E-05	No	4	#NUM!
O26	M46	Yes	Yes	1,44236	2,60197E-05	No	0,2	#NUM!
O26	M48	Yes	Yes	0,495782	9,46171E-06	No	0,8	#NUM!
O26	M53	Yes	Yes	1,27677	7,04062E-05	No	1,455	#NUM!
O26	M54	Yes	Yes	1,33638	0,000509541	No	1,237	0,002278352
O26	M62	Yes	Yes	1,2071	0,000353423	No	0,917	#NUM!
O26	M65	Yes	Yes	0,830657	0,000119663	No	1,136	0,00016952
O26	M67	Yes	Yes	0,702041	0,000107418	No	1,194	0,000257671
O26	M70	Yes	Yes	0,762175	4,99522E-05	No	0,923	0,000325479
O26	M75	Yes	Yes	0,747564	0,000142482	No	0,925	0,00025089
O26	M76	Yes	Yes	0,692923	4,56388E-05	No	0,8	#NUM!
O26	M77	Yes	Yes	0,778988	6,27534E-05	No	1,275	0,000440753
O26	M81	Yes	Yes	0,370346	1,12706E-05	No		#NUM!
O26	M85	Yes	Yes	0,396463	1,34968E-05	No	0,667	#NUM!
O26	N12	Yes	Yes	0,639665	1,60014E-05	No		#NUM!
O26	N17	Yes	Yes	0,202867	#NUM!	No		#NUM!
O26	N18	Yes	Yes	0,160861	6,95714E-06	No	3	#NUM!
O26	N20	Yes	Yes	0,849227	0,000100739	No	1,4	#NUM!
O26	N31	Yes	Yes	0,354757	8,62685E-06	No	0,909	#NUM!
O26	N32	Yes	Yes	0,443732	5,28742E-06	No	0,273	#NUM!
O26	N60	Yes	Yes	0,787967	7,02671E-05	No	0,72	0,000244109
O26	N61	Yes	Yes	0,688748	2,922E-05	No	4,833	0,000203424
O26	N63	Yes	Yes	0,814571	8,68251E-05	No	1,24	0,000210205
O26	N75	Yes	Yes	0,646553	3,29768E-05	No	0,714	#NUM!
O26	N81	Yes	Yes	1,3902	0,00013316	No	4,8	0,000162739
O26	N83	Yes	Yes	0,841279	0,000201896	No	1,494	0,000786574
O26	N84	Yes	Yes	0,633361	4,85608E-05	No	1,087	0,000352602
O26	N87	Yes	Yes	0,743071	0,000172954	No	1,105	0,000678081
O26	N93	Yes	Yes	1,35499	0,000146378	No	1,64	0,000278013
O26	N95	Yes	Yes	0,510284	4,59171E-06	No	0,75	#NUM!
O26	O12	No	No			Yes	10,5	0,00058993
O26	O13	No	No			Yes	7,286	0,000718766
O26	O14	No	No			Yes	4,182	0,000339041
O26	O25	No	No			Yes	20	0,000149178
O26	O32	No	No			Yes	4,81	0,000705204
O26	O34	Yes	Yes	2,03943	0,000658284	No	3,261	0,001098491
O26	O36	No	No			Yes	4,09	0,002237667
O26	O40	No	No			Yes	5,5	0,000311917
O26	O41	No	No			Yes	6,4	0,000684862
O26	O42	No	No			Yes	4,982	0,001871504
O26	O45	No	No			Yes	4,2	0,000142397
O26	O47	No	No			Yes	6,189	0,002312256
O26	O48	No	No			Yes	7,818	0,000644177
O26	O49	Yes	Yes	1,46998	0,000191043	No		#NUM!
O26	O60	No	No			Yes	3,267	0,0006713
O26	O61	Yes	Yes	3,28557	0,000103105	No	4,2	0,000142397
O26	O62	No	No			Yes	6,086	0,00242753
O26	O64	No	No			Yes	4,385	0,000786574
O26	O65	No	No			Yes	6,6	0,00092219
O26	O66	Yes	Yes	2,09462	0,000299574	No	11,25	0,000318698
O26	O67	Yes	Yes	1,52891	5,37091E-05	No		#NUM!
O26	O68	No	No			Yes	6,419	0,001376504
O26	O69	No	No			Yes	6,077	0,000562807
O26	O70	No	No			Yes	4,924	0,004888964
O26	O71	No	No			Yes	4,851	0,001566367
O26	O72	Yes	Yes	1,81422	0,003448374	Yes	4,286	0,000861163
O26	O73	Yes	Yes	1,75244	0,000148744	No	4,667	0,000189863
O26	O74	Yes	Yes	2,79863	1,54448E-05	No		#NUM!
O26	O75	Yes	Yes	1,93563	0,000627395	Yes	4,526	0,000603492
O26	O80	No	No			Yes	4,744	0,006909646
O26	O81	No	No			Yes	10,1	0,000691643
O26	O82	Yes	Yes	1,86219	0,001986541	Yes	5,823	0,002481777
O26	O83	Yes	Yes	3,02256	0,001099923	No		#NUM!
O26	O84	Yes	Yes	2,68045	0,000490617	Yes	9,2	0,00033226
O26	O85	Yes	Yes	2,18405	0,000155979	No	6,5	#NUM!
O26	O86	Yes	Yes	2,33408	0,00027272	No	6	0,00033226
O26	O87	Yes	Yes	2,50462	0,000104635	No	4,75	0,000257671
O26	O89	Yes	Yes	2,46041	2,5324E-05	No		#NUM!
O26	O90	Yes	Yes	2,32944	0,000428977	Yes	6,444	0,000406849
O26	O91	Yes	Yes	1,5166	0,00018993	Yes	3,955	0,000603492
O26	O92	Yes	Yes	2,34935	0,000398087	Yes	4,48	0,000800136
O26	Y99	Yes	Yes	0,120597	1,78103E-05	No	1	#NUM!
O28	A46	Yes	Yes	0,373543	3,06114E-06	No		#NUM!
O28	A49	Yes	Yes	0,490093	6,53971E-06	No	2	#NUM!
O28	C50	Yes	Yes	0,292871	4,87E-06	No		#NUM!
O28	C53	Yes	Yes	0,324659	#NUM!	No		#NUM!
O28	D25	Yes	Yes	0,62105	1,33577E-05	No	0,63	#NUM!
O28	D64	Yes	Yes	0,51882	9,04428E-06	No	6	#NUM!
O28	E11	Yes	Yes	0,603206	1,02966E-05	No	3	#NUM!
O28	E55	No	No			Yes	1,509	0,00058315
O28	E78	Yes	Yes	0,411952	4,87E-06	No	0,647	#NUM!
O28	G47	Yes	Yes	0,368578	4,87E-06	No	0,75	0,000142397
O28	I10	Yes	Yes	0,698525	2,03148E-05	No	1,538	0,000135616
O28	I20	Yes	Yes	0,335091	3,896E-06	No		#NUM!
O28	I25	Yes	Yes	0,217151	#NUM!	No		#NUM!
O28	I83	Yes	Yes	0,695514	2,57414E-05	No	1,55	0,000210205
O28	J06	Yes	Yes	0,356709	4,17428E-06	No	1,082	0,000895067
O28	J11	No	No			Yes	2,583	0,000210205
O28	J15	Yes	Yes	0,496127	7,79199E-06	No	0,5	#NUM!
O28	J18	Yes	Yes	0,555754	2,46283E-05	No	1,6	0,000162739
O28	J96	Yes	Yes	0,229688	2,922E-06	No		#NUM!
O28	K62	Yes	Yes	0,438779	1,02966E-05	No	1,5	#NUM!
O28	K80	Yes	Yes	0,780962	6,01097E-05	No	2,778	0,00016952
O28	L90	Yes	Yes	0,611057	1,2662E-05	No	1,333	#NUM!
O28	M17	Yes	Yes	0,338161	7,51371E-06	No	0,471	#NUM!
O28	M19	Yes	Yes	0,320453	5,00914E-06	No	0,5	#NUM!
O28	M25	Yes	Yes	0,440539	1,62797E-05	No	1,117	0,00058315
O28	M47	Yes	Yes	0,360153	4,03514E-06	No	1,6	#NUM!
O28	M50	Yes	Yes	0,323341	5,70485E-06	No	0,571	#NUM!
O28	M51	Yes	Yes	0,440245	2,25411E-05	No	0,842	#NUM!
O28	M75	Yes	Yes	0,368199	1,96191E-05	No	0,85	#NUM!
O28	M77	Yes	Yes	0,377801	7,79199E-06	No	1,632	0,000210205
O28	M85	Yes	Yes	0,308058	#NUM!	No	1	#NUM!
O28	N39	Yes	Yes	0,449961	2,32368E-05	No	0,887	0,000318698
O28	N60	Yes	Yes	0,571569	1,25228E-05	No	1,222	0,000149178
O28	N84	Yes	Yes	0,557038	1,09923E-05	No	0,957	0,000149178
O28	N92	Yes	Yes	0,722114	7,73634E-05	No	1,25	0,000610273
O28	O02	No	No			Yes	4,7	0,000637396
O28	O05	Yes	Yes	6,56043	0,00012829	No	1	#NUM!
O28	O08	No	No			Yes	2,353	0,000271232
O28	O12	No	No			Yes	5,8	0,000196643
O28	O13	No	No			Yes	8,667	0,000352602
O28	O24	No	No			Yes	3,952	0,000562807
O28	O32	No	No			Yes	3,714	0,000352602
O28	O36	No	No			Yes	5,429	0,001030683
O28	O40	No	No			Yes	9	0,000183082
O28	O41	No	No			Yes	7,333	0,000298356
O28	O42	No	No			Yes	5,37	0,000983217
O28	O47	No	No			Yes	3,387	0,000711985
O28	O48	No	No			Yes	4,333	0,000176301
O28	O60	No	No			Yes	5,444	0,00033226
O28	O62	No	No			Yes	4,639	0,001132395
O28	O64	No	No			Yes	3,455	0,000257671
O28	O65	No	No			Yes	3,5	0,000284794
O28	O66	No	No			Yes	5	0,000135616
O28	O68	No	No			Yes	3,85	0,000522122
O28	O69	No	No			Yes	2,727	0,000203424
O28	O70	No	No			Yes	3,329	0,001918969
O28	O71	No	No			Yes	7,04	0,001193423
O28	O72	Yes	Yes	1,88503	0,000827621	Yes	4,429	0,000440753
O28	O75	No	No			Yes	4	0,000216986
O28	O80	No	No			Yes	3,866	0,002936091
O28	O81	No	No			Yes	2,417	0,000196643
O28	O82	Yes	Yes	2,71215	0,000563111	Yes	5,242	0,001200203
O28	O83	Yes	Yes	2,42076	0,000227081	No		#NUM!
O28	O84	Yes	Yes	5,30796	0,000200783	No	5,5	#NUM!
O28	O86	Yes	Yes	2,52943	5,95531E-05	No	3,4	#NUM!
O28	O87	No	No			Yes	3	0,000142397
O28	O90	Yes	Yes	2,7924	0,000107001	No	3,167	#NUM!
O28	O91	No	No			Yes	4,333	0,000264452
O28	O92	Yes	Yes	2,45224	0,0001006	No	1,889	0,000230548
O28	O99	No	No			Yes	4,462	0,001966435
O28	Y99	Yes	Yes	0,157568	3,75685E-06	No		#NUM!
O30	A41	Yes	Yes	0,243925	6,12228E-06	No		#NUM!
O30	A46	Yes	Yes	0,392926	5,84399E-06	No		#NUM!
O30	A49	Yes	Yes	0,438796	7,65285E-06	No		#NUM!
O30	B34	Yes	Yes	0,641678	1,7532E-05	No	0,727	0,000162739
O30	C34	Yes	Yes	0,141974	#NUM!	No		#NUM!
O30	C50	Yes	Yes	0,270926	7,37456E-06	No		#NUM!
O30	C53	Yes	Yes	0,272607	4,45257E-06	No		#NUM!
O30	C71	Yes	Yes	0,140426	#NUM!	No		#NUM!
O30	C77	Yes	Yes	0,15567	#NUM!	No		#NUM!
O30	C78	Yes	Yes	0,104377	#NUM!	No		#NUM!
O30	C79	Yes	Yes	0,138682	#NUM!	No		#NUM!
O30	D12	Yes	Yes	0,47041	5,14828E-06	No		#NUM!
O30	D17	Yes	Yes	0,62964	1,54448E-05	No	4	#NUM!
O30	D22	Yes	Yes	0,645999	2,01757E-05	No	1	0,000162739
O30	D24	Yes	Yes	0,613123	2,42108E-05	No		#NUM!
O30	D25	Yes	Yes	0,46232	2,2402E-05	No	0,778	#NUM!
O30	D50	Yes	Yes	0,666292	1,62797E-05	No	3,842	0,000494999
O30	D63	Yes	Yes	0,096682	#NUM!	No		#NUM!
O30	D64	Yes	Yes	0,457958	1,29403E-05	No	1	#NUM!
O30	E04	Yes	Yes	0,682932	2,86634E-05	No	1	#NUM!
O30	E11	Yes	Yes	0,326499	1,14097E-05	No		#NUM!
O30	E21	Yes	Yes	0,430123	#NUM!	No		#NUM!
O30	E65	Yes	Yes	2,39119	5,66311E-05	No		#NUM!
O30	E66	Yes	Yes	1,25238	0,00034897	No	0,5	#NUM!
O30	E78	Yes	Yes	0,301075	5,98314E-06	No	0,5	#NUM!
O30	E87	Yes	Yes	0,241669	3,896E-06	No		#NUM!
O30	E89	Yes	Yes	0,393219	4,87E-06	No		#NUM!
O30	F17	Yes	Yes	0,47802	2,0454E-05	No		#NUM!
O30	F32	Yes	Yes	0,397972	9,87913E-06	No	1,188	#NUM!
O30	F33	Yes	Yes	0,573463	1,53057E-05	No	0,714	#NUM!
O30	F41	Yes	Yes	0,504031	1,18271E-05	No	1,062	#NUM!
O30	G35	Yes	Yes	0,360953	6,53971E-06	No		#NUM!
O30	G43	Yes	Yes	0,517237	2,85243E-05	No	1,286	#NUM!
O30	G44	Yes	Yes	0,343293	1,89234E-05	No	0,786	#NUM!
O30	G45	Yes	Yes	0,516946	3,20028E-06	No		#NUM!
O30	G47	Yes	Yes	0,375675	7,93114E-06	No	1	#NUM!
O30	G62	Yes	Yes	0,423582	#NUM!	No		#NUM!
O30	G93	Yes	Yes	0,31036	2,78285E-06	No		#NUM!
O30	G96	Yes	Yes	0,408916	6,95714E-06	No		#NUM!
O30	H25	Yes	Yes	0,290757	#NUM!	No		#NUM!
O30	H26	Yes	Yes	0,355	#NUM!	No		#NUM!
O30	H40	Yes	Yes	0,363293	#NUM!	No		#NUM!
O30	H43	Yes	Yes	0,338844	#NUM!	No	2	#NUM!
O30	H52	Yes	Yes	0,537712	1,86451E-05	No	1,429	0,000135616
O30	H57	Yes	Yes	0,467163	6,12228E-06	No		#NUM!
O30	H81	Yes	Yes	0,55876	1,33577E-05	No	0,833	#NUM!
O30	H91	Yes	Yes	0,568972	1,02966E-05	No	2	#NUM!
O30	H93	Yes	Yes	0,562768	7,79199E-06	No	1	#NUM!
O30	I10	Yes	Yes	0,568705	3,53423E-05	No	2,333	#NUM!
O30	I20	Yes	Yes	0,269861	5,42657E-06	No		#NUM!
O30	I25	Yes	Yes	0,283075	#NUM!	No		#NUM!
O30	I26	Yes	Yes	0,595225	6,26142E-06	No	1	#NUM!
O30	I48	Yes	Yes	0,525061	4,17428E-06	No		#NUM!
O30	I49	Yes	Yes	0,552835	1,09923E-05	No	0,857	#NUM!
O30	I50	Yes	Yes	0,505258	3,06114E-06	No		#NUM!
O30	I63	Yes	Yes	0,219152	#NUM!	No		#NUM!
O30	I64	Yes	Yes	0,290972	#NUM!	No		#NUM!
O30	I67	Yes	Yes	0,254084	#NUM!	No		#NUM!
O30	I69	Yes	Yes	0,246705	#NUM!	No		#NUM!
O30	I80	Yes	Yes	0,488027	1,5584E-05	No	2	#NUM!
O30	I89	Yes	Yes	0,328614	#NUM!	No		#NUM!
O30	J15	Yes	Yes	0,584177	1,19663E-05	No	1	#NUM!
O30	J18	Yes	Yes	0,539863	4,02122E-05	No	2,5	#NUM!
O30	J32	Yes	Yes	0,448665	6,81799E-06	No	0,4	#NUM!
O30	J44	Yes	Yes	0,118616	3,20028E-06	No		#NUM!
O30	J84	Yes	Yes	0,206896	#NUM!	No		#NUM!
O30	J96	Yes	Yes	0,262905	4,17428E-06	No		#NUM!
O30	K21	Yes	Yes	0,403018	1,28011E-05	No	0,818	#NUM!
O30	K30	Yes	Yes	0,4541	2,03148E-05	No	1,8	#NUM!
O30	K42	Yes	Yes	1,8322	3,7012E-05	No	2	#NUM!
O30	K44	Yes	Yes	0,451832	9,18342E-06	No		#NUM!
O30	K56	Yes	Yes	0,661418	1,44708E-05	No		#NUM!
O30	K57	Yes	Yes	0,388409	3,20028E-06	No		#NUM!
O30	K59	Yes	Yes	0,39063	3,52031E-05	No	2	#NUM!
O30	K60	Yes	Yes	0,514774	1,54448E-05	No	2	#NUM!
O30	K62	Yes	Yes	0,532492	1,69754E-05	No		#NUM!
O30	K76	Yes	Yes	0,568966	4,87E-06	No	1	#NUM!
O30	K80	Yes	Yes	0,756	0,000107557	No	1,667	#NUM!
O30	K83	Yes	Yes	0,421631	4,17428E-06	No		#NUM!
O30	K85	Yes	Yes	0,596849	7,93114E-06	No		#NUM!
O30	K86	Yes	Yes	0,206443	#NUM!	No		#NUM!
O30	M05	Yes	Yes	0,381516	4,03514E-06	No		#NUM!
O30	M07	Yes	Yes	0,320067	3,33943E-06	No		#NUM!
O30	M13	Yes	Yes	0,549184	8,62685E-06	No	0,667	#NUM!
O30	M16	Yes	Yes	0,28044	3,06114E-06	No	1	#NUM!
O30	M17	Yes	Yes	0,341491	1,04357E-05	No	0,667	#NUM!
O30	M19	Yes	Yes	0,24325	5,70485E-06	No	0,5	#NUM!
O30	M20	Yes	Yes	0,449267	1,48883E-05	No	2	#NUM!
O30	M23	Yes	Yes	0,42288	5,13437E-05	No	0,286	#NUM!
O30	M25	Yes	Yes	0,483777	2,89417E-05	No	1,25	0,000135616
O30	M46	Yes	Yes	0,399493	3,20028E-06	No		#NUM!
O30	M47	Yes	Yes	0,408964	6,53971E-06	No	1	#NUM!
O30	M48	Yes	Yes	0,328813	#NUM!	No		#NUM!
O30	M50	Yes	Yes	0,42503	1,09923E-05	No	0,667	#NUM!
O30	M51	Yes	Yes	0,452863	3,97948E-05	No	1,333	#NUM!
O30	M53	Yes	Yes	0,655313	1,40534E-05	No		#NUM!
O30	M54	Yes	Yes	0,524836	8,04245E-05	No	0,902	0,00025089
O30	M67	Yes	Yes	0,481151	2,88025E-05	No	1	#NUM!
O30	M70	Yes	Yes	0,406757	1,12706E-05	No	1,4	#NUM!
O30	M72	Yes	Yes	0,402253	5,70485E-06	No		#NUM!
O30	M75	Yes	Yes	0,381414	3,24203E-05	No	0,5	#NUM!
O30	M77	Yes	Yes	0,39112	1,39143E-05	No	0,615	#NUM!
O30	M79	Yes	Yes	0,448605	5,74659E-05	No	1	#NUM!
O30	M81	Yes	Yes	0,244191	2,922E-06	No		#NUM!
O30	M85	Yes	Yes	0,435648	5,00914E-06	No		#NUM!
O30	M99	Yes	Yes	0,39944	3,47857E-06	No		#NUM!
O30	N39	Yes	Yes	0,482509	3,74294E-05	No	0,786	#NUM!
O30	N61	Yes	Yes	0,614807	8,90513E-06	No	2	#NUM!
O30	N63	Yes	Yes	0,774553	3,14463E-05	No		#NUM!
O30	N64	Yes	Yes	0,659206	4,64737E-05	No	1,182	#NUM!
O30	N81	Yes	Yes	0,673231	2,86634E-05	No	2,333	#NUM!
O30	N84	Yes	Yes	0,673986	2,25411E-05	No	0,667	#NUM!
O30	N92	Yes	Yes	0,627155	0,000118132	No	1,053	0,000135616
O30	N94	Yes	Yes	0,565734	4,25777E-05	No	0,846	#NUM!
O30	N95	Yes	Yes	0,161171	#NUM!	No	0,5	#NUM!
O30	O14	Yes	Yes	4,83185	0,000360797	No	14	#NUM!
O30	O23	Yes	Yes	2,8514	0,000265484	No	3,357	0,000318698
O30	O24	No	No			Yes	9,333	0,000189863
O30	O26	No	No			Yes	6	0,000413629
O30	O32	Yes	Yes	5,18828	0,000547805	Yes	14,5	0,000393287
O30	O34	Yes	Yes	3,31143	0,000423829	No	3,583	0,000291575
O30	O36	No	No			Yes	5,111	0,000311917
O30	O42	Yes	Yes	3,16422	0,000506201	Yes	10	0,000278013
O30	O45	Yes	Yes	3,3719	5,71877E-05	No		#NUM!
O30	O47	Yes	Yes	5,35944	0,000722012	Yes	8,8	0,000305136
O30	O49	Yes	Yes	0,708667	2,76894E-05	No		#NUM!
O30	O60	Yes	Yes	6,97687	0,00021108	Yes	19	0,000515342
O30	O61	Yes	Yes	2,76108	3,3116E-05	No	2,5	#NUM!
O30	O64	Yes	Yes	4,64626	0,000454162	No	6,2	0,000210205
O30	O67	Yes	Yes	2,70055	2,85243E-05	No		#NUM!
O30	O68	Yes	Yes	1,60117	0,000565198	No	3,75	#NUM!
O30	O69	Yes	Yes	8,36377	5,42657E-05	No	1,667	#NUM!
O30	O70	No	No			Yes	2,143	0,000305136
O30	O72	Yes	Yes	1,91718	0,0011297	No	6	#NUM!
O30	O73	Yes	Yes	1,89385	5,09262E-05	No		#NUM!
O30	O75	Yes	Yes	1,53652	0,000164467	No	1,4	#NUM!
O30	O82	Yes	Yes	0,82553	0,000371789	No	8,111	0,000494999
O30	O83	Yes	Yes	0,391196	4,78651E-05	No		#NUM!
O30	O84	Yes	Yes	50,6076	0,003564698	Yes		0,000996779
O30	O85	Yes	Yes	3,0297	6,97105E-05	No		#NUM!
O30	O86	Yes	Yes	3,31413	0,000131212	No		#NUM!
O30	O87	Yes	Yes	2,58337	3,93774E-05	No	2	#NUM!
O30	O90	Yes	Yes	2,40681	0,000155562	Yes	20	0,000135616
O30	O91	Yes	Yes	2,19793	9,69825E-05	No	2,8	#NUM!
O30	O92	Yes	Yes	2,49333	0,000151248	No	2,333	#NUM!
O30	O99	Yes	Yes	2,09909	0,001027569	Yes	6,353	0,000745889
O30	Y99	Yes	Yes	0,106043	5,14828E-06	No		#NUM!
O31	O72	Yes	Yes	1,9909	9,62868E-05	No		#NUM!
O31	O84	Yes	Yes	21,8955	9,14168E-05	No		#NUM!
O32	A41	Yes	Yes	0,243274	1,11314E-05	No		#NUM!
O32	A46	Yes	Yes	0,341937	9,18342E-06	No	0,5	#NUM!
O32	A49	Yes	Yes	0,328901	1,12706E-05	No		#NUM!
O32	B34	Yes	Yes	0,689609	3,26985E-05	No	0,921	0,000393287
O32	C18	Yes	Yes	0,246686	#NUM!	No		#NUM!
O32	C34	Yes	Yes	0,088752	#NUM!	No		#NUM!
O32	C50	Yes	Yes	0,296981	1,40534E-05	No		#NUM!
O32	C53	Yes	Yes	0,196321	5,70485E-06	No		#NUM!
O32	C56	Yes	Yes	0,211823	#NUM!	No		#NUM!
O32	C73	Yes	Yes	0,273673	#NUM!	No		#NUM!
O32	C77	Yes	Yes	0,299336	5,00914E-06	No		#NUM!
O32	C78	Yes	Yes	0,118914	3,20028E-06	No		#NUM!
O32	C79	Yes	Yes	0,119322	#NUM!	No		#NUM!
O32	D12	Yes	Yes	0,375546	7,79199E-06	No	0,667	#NUM!
O32	D13	Yes	Yes	0,244331	#NUM!	No	1	#NUM!
O32	D17	Yes	Yes	0,513035	2,25411E-05	No	1,4	#NUM!
O32	D23	Yes	Yes	0,677698	2,76894E-05	No	1,385	0,000244109
O32	D24	Yes	Yes	0,646703	4,60562E-05	No	3	#NUM!
O32	D25	Yes	Yes	0,582584	4,1882E-05	No	1,105	0,000142397
O32	D33	Yes	Yes	0,29474	2,922E-06	No		#NUM!
O32	D50	Yes	Yes	0,453887	2,25411E-05	No	1,763	0,000454314
O32	D62	Yes	Yes	0,492374	6,95714E-06	No		#NUM!
O32	D63	Yes	Yes	0,07267	#NUM!	No		#NUM!
O32	D64	Yes	Yes	0,343655	1,80886E-05	No	2	#NUM!
O32	E04	Yes	Yes	0,647211	4,4804E-05	No	0,714	#NUM!
O32	E11	Yes	Yes	0,292329	1,71146E-05	No		#NUM!
O32	E14	Yes	Yes	0,25392	6,81799E-06	No		#NUM!
O32	E21	Yes	Yes	0,356078	3,20028E-06	No		#NUM!
O32	E27	Yes	Yes	0,211318	#NUM!	No		#NUM!
O32	E64	Yes	Yes	0,252076	#NUM!	No		#NUM!
O32	E68	Yes	Yes	0,446306	1,6558E-05	No		#NUM!
O32	E78	Yes	Yes	0,245386	7,93114E-06	No	0,6	#NUM!
O32	E83	Yes	Yes	0,287113	2,78285E-06	No	0,5	#NUM!
O32	E86	Yes	Yes	0,255863	1,01574E-05	No		#NUM!
O32	E87	Yes	Yes	0,12109	3,896E-06	No		#NUM!
O32	E89	Yes	Yes	0,532856	8,48771E-06	No		#NUM!
O32	F17	Yes	Yes	0,527564	3,47857E-05	No		#NUM!
O32	F32	Yes	Yes	0,418447	2,28194E-05	No	1,059	0,000244109
O32	F33	Yes	Yes	0,558572	2,2402E-05	No	1,4	#NUM!
O32	F41	Yes	Yes	0,490041	2,44891E-05	No	0,806	0,000196643
O32	F43	Yes	Yes	0,580228	3,3116E-05	No	0,929	#NUM!
O32	G35	Yes	Yes	0,343017	1,01574E-05	No		#NUM!
O32	G43	Yes	Yes	0,440186	4,87E-05	No	0,87	0,000135616
O32	G44	Yes	Yes	0,407814	3,35334E-05	No	0,963	0,000176301
O32	G45	Yes	Yes	0,384788	6,53971E-06	No		#NUM!
O32	G47	Yes	Yes	0,239575	1,05748E-05	No	1,3	#NUM!
O32	G50	Yes	Yes	0,245255	#NUM!	No	0,3	#NUM!
O32	G54	Yes	Yes	0,43702	3,20028E-06	No		#NUM!
O32	G56	Yes	Yes	0,687159	7,95896E-05	No	0,733	#NUM!
O32	G57	Yes	Yes	0,437164	7,09628E-06	No	1	#NUM!
O32	G62	Yes	Yes	0,277363	3,06114E-06	No		#NUM!
O32	G93	Yes	Yes	0,216925	3,20028E-06	No		#NUM!
O32	G95	Yes	Yes	0,243512	#NUM!	No		#NUM!
O32	G96	Yes	Yes	0,297914	1,08531E-05	No		#NUM!
O32	G97	Yes	Yes	0,406555	4,03514E-06	No		#NUM!
O32	G98	Yes	Yes	0,362291	5,70485E-06	No		#NUM!
O32	H02	Yes	Yes	0,378158	1,05748E-05	No		#NUM!
O32	H16	Yes	Yes	0,576996	1,0714E-05	No	2	#NUM!
O32	H25	Yes	Yes	0,333556	3,06114E-06	No	1	#NUM!
O32	H26	Yes	Yes	0,210685	#NUM!	No	1	#NUM!
O32	H33	Yes	Yes	0,39932	3,06114E-06	No		#NUM!
O32	H35	Yes	Yes	0,423386	5,70485E-06	No	1	#NUM!
O32	H36	Yes	Yes	0,282689	6,67885E-06	No		#NUM!
O32	H40	Yes	Yes	0,268679	#NUM!	No	1,5	#NUM!
O32	H43	Yes	Yes	0,364817	3,20028E-06	No	4	#NUM!
O32	H52	Yes	Yes	0,654089	3,64554E-05	No	0,814	0,000237328
O32	H53	Yes	Yes	0,336671	1,0714E-05	No	0,5	#NUM!
O32	H57	Yes	Yes	0,472832	1,25228E-05	No	2	#NUM!
O32	H81	Yes	Yes	0,37145	1,34968E-05	No	0,75	#NUM!
O32	H90	Yes	Yes	0,514831	1,47491E-05	No	5	#NUM!
O32	H91	Yes	Yes	0,527325	1,461E-05	No	2	#NUM!
O32	H93	Yes	Yes	0,458694	1,15488E-05	No	0,222	#NUM!
O32	I10	Yes	Yes	0,453628	4,84217E-05	No	1,571	#NUM!
O32	I15	Yes	Yes	0,515937	7,51371E-06	No		#NUM!
O32	I20	Yes	Yes	0,222575	8,76599E-06	No	3	#NUM!
O32	I21	Yes	Yes	0,17388	#NUM!	No		#NUM!
O32	I25	Yes	Yes	0,102808	#NUM!	No		#NUM!
O32	I26	Yes	Yes	0,244322	6,53971E-06	No	1	#NUM!
O32	I35	Yes	Yes	0,367555	3,61771E-06	No		#NUM!
O32	I42	Yes	Yes	0,219277	#NUM!	No	0,333	#NUM!
O32	I46	Yes	Yes	0,116954	#NUM!	No		#NUM!
O32	I47	Yes	Yes	0,406453	1,78103E-05	No	1	#NUM!
O32	I48	Yes	Yes	0,375042	5,84399E-06	No		#NUM!
O32	I49	Yes	Yes	0,591663	1,61406E-05	No	0,545	#NUM!
O32	I50	Yes	Yes	0,10974	#NUM!	No		#NUM!
O32	I60	Yes	Yes	0,340158	3,06114E-06	No		#NUM!
O32	I63	Yes	Yes	0,26118	4,31342E-06	No		#NUM!
O32	I64	Yes	Yes	0,232353	3,896E-06	No		#NUM!
O32	I67	Yes	Yes	0,398315	3,20028E-06	No		#NUM!
O32	I69	Yes	Yes	0,23522	3,61771E-06	No		#NUM!
O32	I70	Yes	Yes	0,131138	#NUM!	No		#NUM!
O32	I73	Yes	Yes	0,212319	3,20028E-06	No		#NUM!
O32	I80	Yes	Yes	0,385966	2,25411E-05	No	0,5	#NUM!
O32	I82	Yes	Yes	0,323836	3,75685E-06	No	1	#NUM!
O32	I83	Yes	Yes	0,77923	8,94688E-05	No	2,444	0,000149178
O32	I84	Yes	Yes	0,687977	6,15011E-05	No	2,2	0,000298356
O32	I87	Yes	Yes	0,370354	3,06114E-06	No	1,667	#NUM!
O32	I89	Yes	Yes	0,264565	2,922E-06	No		#NUM!
O32	J06	Yes	Yes	0,60299	1,61406E-05	No	1,127	0,000603492
O32	J15	Yes	Yes	0,320146	1,37751E-05	No		#NUM!
O32	J18	Yes	Yes	0,421973	5,78834E-05	No	0,75	#NUM!
O32	J32	Yes	Yes	0,409049	1,461E-05	No	2	#NUM!
O32	J44	Yes	Yes	0,18371	5,00914E-06	No	0,4	#NUM!
O32	J96	Yes	Yes	0,175772	6,53971E-06	No		#NUM!
O32	K04	Yes	Yes	0,352787	6,53971E-06	No	1,26	0,000427191
O32	K05	Yes	Yes	0,265064	3,33943E-06	No	0,966	0,000189863
O32	K21	Yes	Yes	0,316817	2,36543E-05	No	0,929	0,000176301
O32	K25	Yes	Yes	0,236904	5,42657E-06	No	0,333	#NUM!
O32	K29	Yes	Yes	0,37957	2,60197E-05	No	1,057	0,00025089
O32	K30	Yes	Yes	0,369897	3,47857E-05	No	0,88	0,000149178
O32	K43	Yes	Yes	0,662975	3,00548E-05	No	4	#NUM!
O32	K44	Yes	Yes	0,367853	1,50274E-05	No	1	#NUM!
O32	K56	Yes	Yes	0,340931	1,47491E-05	No		#NUM!
O32	K57	Yes	Yes	0,320057	4,31342E-06	No	1	#NUM!
O32	K59	Yes	Yes	0,311545	5,70485E-05	No	0,75	#NUM!
O32	K60	Yes	Yes	0,423159	2,44891E-05	No	4	#NUM!
O32	K62	Yes	Yes	0,492536	2,83851E-05	No	0,667	#NUM!
O32	K63	Yes	Yes	0,234053	3,61771E-06	No		#NUM!
O32	K64	Yes	Yes	0,718371	3,07505E-05	No		#NUM!
O32	K65	Yes	Yes	0,361773	8,20942E-06	No		#NUM!
O32	K70	Yes	Yes	0,071873	#NUM!	No	1	#NUM!
O32	K74	Yes	Yes	0,195252	#NUM!	No		#NUM!
O32	K76	Yes	Yes	0,352474	6,53971E-06	No	0,167	#NUM!
O32	K80	Yes	Yes	0,62043	0,000163493	No	2,167	#NUM!
O32	K81	Yes	Yes	0,47122	9,60085E-06	No		#NUM!
O32	K83	Yes	Yes	0,347756	5,28742E-06	No		#NUM!
O32	K85	Yes	Yes	0,398409	1,05748E-05	No		#NUM!
O32	K90	Yes	Yes	0,508283	6,40057E-06	No		#NUM!
O32	L08	Yes	Yes	0,505774	2,29586E-05	No	1,2	#NUM!
O32	L30	Yes	Yes	0,573297	1,82277E-05	No	1,333	0,000216986
O32	L40	Yes	Yes	0,432116	9,46171E-06	No	3	#NUM!
O32	L90	Yes	Yes	0,555939	4,29951E-05	No	3	#NUM!
O32	L98	Yes	Yes	0,469875	1,3636E-05	No	0,2	#NUM!
O32	M05	Yes	Yes	0,478839	7,51371E-06	No		#NUM!
O32	M06	Yes	Yes	0,50823	1,09923E-05	No	1	#NUM!
O32	M07	Yes	Yes	0,386874	7,09628E-06	No		#NUM!
O32	M13	Yes	Yes	0,429551	1,33577E-05	No	0,4	#NUM!
O32	M16	Yes	Yes	0,359843	6,53971E-06	No	2	#NUM!
O32	M17	Yes	Yes	0,321656	1,54448E-05	No	0,75	#NUM!
O32	M19	Yes	Yes	0,323988	1,0714E-05	No	1	#NUM!
O32	M20	Yes	Yes	0,493943	2,67154E-05	No	2	#NUM!
O32	M21	Yes	Yes	0,462526	1,09923E-05	No	1,385	#NUM!
O32	M23	Yes	Yes	0,389985	8,02854E-05	No	0,667	#NUM!
O32	M25	Yes	Yes	0,468919	4,66128E-05	No	1,044	0,000318698
O32	M46	Yes	Yes	0,454178	6,26142E-06	No		#NUM!
O32	M47	Yes	Yes	0,265289	9,18342E-06	No	0,75	#NUM!
O32	M48	Yes	Yes	0,292317	4,73085E-06	No		#NUM!
O32	M50	Yes	Yes	0,319785	1,51666E-05	No	1	#NUM!
O32	M51	Yes	Yes	0,392492	6,21968E-05	No	0,882	#NUM!
O32	M53	Yes	Yes	0,520693	2,22628E-05	No	0,75	#NUM!
O32	M54	Yes	Yes	0,43461	0,000132603	No	1,021	0,000664519
O32	M65	Yes	Yes	0,503669	5,10654E-05	No	0,375	#NUM!
O32	M67	Yes	Yes	0,504015	5,03697E-05	No	0,8	#NUM!
O32	M70	Yes	Yes	0,35339	1,48883E-05	No	1,071	#NUM!
O32	M72	Yes	Yes	0,422187	8,62685E-06	No	0,5	#NUM!
O32	M75	Yes	Yes	0,345164	5,09262E-05	No	0,714	#NUM!
O32	M76	Yes	Yes	0,364324	1,64188E-05	No	1,333	#NUM!
O32	M77	Yes	Yes	0,471106	2,44891E-05	No	1,167	0,000142397
O32	M79	Yes	Yes	0,425641	9,76782E-05	No	1	0,000298356
O32	M81	Yes	Yes	0,234824	5,14828E-06	No		#NUM!
O32	M85	Yes	Yes	0,248046	5,42657E-06	No		#NUM!
O32	N18	Yes	Yes	0,092607	2,922E-06	No		#NUM!
O32	N20	Yes	Yes	0,39977	3,28377E-05	No	0,5	#NUM!
O32	N39	Yes	Yes	0,357939	4,91174E-05	No	1,636	0,000244109
O32	N60	Yes	Yes	0,617419	3,81251E-05	No	0,524	#NUM!
O32	N61	Yes	Yes	0,598115	1,72537E-05	No	1,8	#NUM!
O32	N63	Yes	Yes	0,707697	5,00914E-05	No	1,4	#NUM!
O32	N64	Yes	Yes	0,627361	7,04062E-05	No	1	0,000203424
O32	N75	Yes	Yes	0,500746	1,86451E-05	No		#NUM!
O32	N81	Yes	Yes	0,75968	4,98131E-05	No	4	#NUM!
O32	N83	Yes	Yes	0,477156	8,16768E-05	No	1,333	0,000189863
O32	N84	Yes	Yes	0,546027	2,93591E-05	No	0,933	#NUM!
O32	N90	Yes	Yes	0,424005	1,51666E-05	No	1,4	#NUM!
O32	N92	Yes	Yes	0,535561	0,000181164	No	1,391	0,000433972
O32	N93	Yes	Yes	0,771845	5,80225E-05	No	1,75	#NUM!
O32	N94	Yes	Yes	0,503356	7,27716E-05	No	1,19	0,00016952
O32	N95	Yes	Yes	0,184789	#NUM!	No	0,75	#NUM!
O32	O34	Yes	Yes	3,55215	0,0008343	No	4,842	0,000637396
O32	O40	No	No			Yes	10	0,000135616
O32	O42	No	No			Yes	5,846	0,000515342
O32	O60	No	No			Yes	8	0,000325479
O32	O61	Yes	Yes	2,44496	4,93957E-05	No	3	#NUM!
O32	O62	No	No			Yes	3,278	0,000400068
O32	O64	No	No			Yes	33	0,000895067
O32	O65	No	No			Yes	6,286	0,000298356
O32	O68	No	No			Yes	2,75	0,000223767
O32	O69	No	No			Yes	5,25	0,000142397
O32	O70	Yes	Yes	1,08951	0,001353302	Yes	2,465	0,000732328
O32	O71	Yes	Yes	1,23585	0,000265902	No	2,412	0,000278013
O32	O72	Yes	Yes	1,84878	0,002212091	No	3,75	0,000203424
O32	O75	Yes	Yes	2,81158	0,000563528	Yes	8,25	0,000230548
O32	O80	No	No			Yes	2,69	0,001057806
O32	O82	No	No			Yes	13,952	0,001986777
O32	O83	Yes	Yes	1,28	0,000296096	No		#NUM!
O32	O84	No	No			Yes		0,000203424
O32	O85	Yes	Yes	1,63831	8,29291E-05	No	2	#NUM!
O32	O86	Yes	Yes	2,16247	0,00017685	No	4,5	#NUM!
O32	O89	Yes	Yes	2,99149	2,01757E-05	No		#NUM!
O32	O90	Yes	Yes	2,20895	0,000272302	No	11	0,000149178
O32	O91	Yes	Yes	1,49583	0,000124115	No	6,25	0,00016952
O32	O92	Yes	Yes	1,8508	0,000226664	No	4,143	0,000196643
O32	Y99	Yes	Yes	0,089649	9,60085E-06	No		#NUM!
O33	I10	Yes	Yes	0,377732	#NUM!	No	2	#NUM!
O33	K59	Yes	Yes	0,361115	3,75685E-06	No		#NUM!
O33	M54	Yes	Yes	0,516121	1,0714E-05	No	0,625	#NUM!
O33	M79	Yes	Yes	0,505941	7,23542E-06	No	2	#NUM!
O33	Y99	Yes	Yes	0,173094	#NUM!	No		#NUM!
O34	A41	Yes	Yes	0,226691	1,3636E-05	No	1,5	#NUM!
O34	A46	Yes	Yes	0,371021	1,0714E-05	No	1	#NUM!
O34	B80	No	No			Yes	1,556	0,000474657
O34	C18	Yes	Yes	0,182138	#NUM!	No		#NUM!
O34	C34	Yes	Yes	0,086288	#NUM!	No		#NUM!
O34	C50	Yes	Yes	0,220257	1,51666E-05	No	2	#NUM!
O34	C77	Yes	Yes	0,125302	4,03514E-06	No		#NUM!
O34	C78	Yes	Yes	0,051678	#NUM!	No		#NUM!
O34	C79	Yes	Yes	0,054293	#NUM!	No		#NUM!
O34	D05	Yes	Yes	0,240723	#NUM!	No		#NUM!
O34	D12	Yes	Yes	0,430481	9,87913E-06	No	0,5	#NUM!
O34	D13	Yes	Yes	0,406322	3,896E-06	No		#NUM!
O34	D17	Yes	Yes	0,660254	3,07505E-05	No	1,857	0,000176301
O34	D23	No	No			Yes	1,791	0,000813697
O34	D50	Yes	Yes	0,71315	3,82643E-05	No	2,558	0,001647737
O34	D63	Yes	Yes	0,04562	#NUM!	No	1,333	#NUM!
O34	D64	Yes	Yes	0,497111	3,00548E-05	No	3,667	#NUM!
O34	E04	Yes	Yes	0,651658	4,74477E-05	No	0,833	0,00016952
O34	E11	Yes	Yes	0,378701	2,69937E-05	No	2,25	#NUM!
O34	E21	Yes	Yes	0,378055	3,896E-06	No		#NUM!
O34	E55	No	No			Yes	1,655	0,000976437
O34	E68	Yes	Yes	0,65338	2,94983E-05	No		#NUM!
O34	E78	Yes	Yes	0,252384	1,14097E-05	No	1,304	0,000203424
O34	E83	Yes	Yes	0,235524	3,06114E-06	No		#NUM!
O34	E87	Yes	Yes	0,197701	6,26142E-06	No	5	#NUM!
O34	F17	Yes	Yes	0,464264	3,95165E-05	No	0,333	#NUM!
O34	F43	Yes	Yes	0,638807	4,16037E-05	No	0,952	0,000271232
O34	G45	Yes	Yes	0,400769	7,65285E-06	No	0,6	#NUM!
O34	G47	Yes	Yes	0,231163	1,73928E-05	No	0,957	0,000298356
O34	G56	Yes	Yes	0,799683	0,000102548	No	1,25	0,000305136
O34	G62	Yes	Yes	0,305149	2,922E-06	No	0,333	#NUM!
O34	G95	Yes	Yes	0,286284	#NUM!	No		#NUM!
O34	G96	Yes	Yes	0,469361	1,86451E-05	No		#NUM!
O34	G98	Yes	Yes	0,539882	1,12706E-05	No		#NUM!
O34	H02	Yes	Yes	0,431636	1,30794E-05	No	2	#NUM!
O34	H25	Yes	Yes	0,301935	3,20028E-06	No	0,5	#NUM!
O34	H36	Yes	Yes	0,570473	9,73999E-06	No		#NUM!
O34	H43	Yes	Yes	0,235431	2,922E-06	No	1,75	#NUM!
O34	H57	Yes	Yes	0,541152	1,57231E-05	No	0,5	#NUM!
O34	H91	Yes	Yes	0,626365	1,68363E-05	No	2	#NUM!
O34	H93	Yes	Yes	0,536825	1,3636E-05	No	0,615	#NUM!
O34	I10	Yes	Yes	0,501088	5,81617E-05	No	1,026	0,000264452
O34	I20	Yes	Yes	0,311431	1,25228E-05	No	3,5	#NUM!
O34	I21	Yes	Yes	0,325894	5,00914E-06	No		#NUM!
O34	I25	Yes	Yes	0,182755	6,12228E-06	No		#NUM!
O34	I35	Yes	Yes	0,366146	3,75685E-06	No		#NUM!
O34	I48	Yes	Yes	0,281382	6,67885E-06	No		#NUM!
O34	I49	Yes	Yes	0,588964	1,89234E-05	No	1,667	0,000237328
O34	I50	Yes	Yes	0,187234	#NUM!	No		#NUM!
O34	I63	Yes	Yes	0,254377	4,45257E-06	No		#NUM!
O34	I64	Yes	Yes	0,339823	5,70485E-06	No		#NUM!
O34	I69	Yes	Yes	0,250941	5,28742E-06	No	1	#NUM!
O34	I83	Yes	Yes	0,767679	9,51736E-05	No	1,531	0,00033226
O34	I84	No	No			Yes	1,706	0,000786574
O34	J11	No	No			Yes	1,857	0,000440753
O34	J15	Yes	Yes	0,446429	2,26803E-05	No	2,25	#NUM!
O34	J18	Yes	Yes	0,5267	7,55545E-05	No	1,739	0,000271232
O34	J44	Yes	Yes	0,148825	6,53971E-06	No	0,5	#NUM!
O34	J96	Yes	Yes	0,211173	7,51371E-06	No		#NUM!
O34	K21	Yes	Yes	0,431479	3,49248E-05	No	1,093	0,000556026
O34	K42	No	No			Yes	6,25	0,00016952
O34	K44	Yes	Yes	0,341079	1,76711E-05	No	1,333	#NUM!
O34	K57	Yes	Yes	0,367864	8,07028E-06	No	1	#NUM!
O34	K62	Yes	Yes	0,43486	2,89417E-05	No	0,444	#NUM!
O34	K64	Yes	Yes	0,632469	3,9934E-05	No		#NUM!
O34	K70	Yes	Yes	0,036867	#NUM!	No		#NUM!
O34	K76	Yes	Yes	0,444744	8,76599E-06	No	2,5	#NUM!
O34	K80	Yes	Yes	0,679328	0,000181999	No	1,8	0,000244109
O34	K81	Yes	Yes	0,65316	1,29403E-05	No	0,667	#NUM!
O34	K83	Yes	Yes	0,368145	7,23542E-06	No	0,333	#NUM!
O34	M05	Yes	Yes	0,476193	7,79199E-06	No	0,5	#NUM!
O34	M07	Yes	Yes	0,374901	8,34856E-06	No	2	#NUM!
O34	M13	Yes	Yes	0,470272	1,51666E-05	No	1,412	0,000162739
O34	M16	Yes	Yes	0,408016	8,76599E-06	No	0,615	#NUM!
O34	M17	Yes	Yes	0,293175	1,86451E-05	No	1,412	0,000162739
O34	M19	Yes	Yes	0,298475	1,41926E-05	No	0,235	#NUM!
O34	M25	Yes	Yes	0,531935	5,71877E-05	No	1,139	0,00083404
O34	M47	Yes	Yes	0,394682	1,68363E-05	No	1,333	#NUM!
O34	M48	Yes	Yes	0,192552	4,87E-06	No	0,143	#NUM!
O34	M50	Yes	Yes	0,432164	2,56023E-05	No	1,429	0,000135616
O34	M51	Yes	Yes	0,436528	8,02854E-05	No	1,182	0,000264452
O34	M53	Yes	Yes	0,669279	3,07505E-05	No	0,75	#NUM!
O34	M70	Yes	Yes	0,415826	2,22628E-05	No	1,176	0,000271232
O34	M72	Yes	Yes	0,454834	1,11314E-05	No	1	#NUM!
O34	M75	Yes	Yes	0,42975	7,63894E-05	No	0,744	0,000196643
O34	M77	Yes	Yes	0,431471	3,29768E-05	No	1	0,000318698
O34	M81	Yes	Yes	0,192608	5,98314E-06	No		#NUM!
O34	M85	Yes	Yes	0,221103	7,23542E-06	No		#NUM!
O34	M99	Yes	Yes	0,350484	6,81799E-06	No		#NUM!
O34	N39	Yes	Yes	0,434708	6,95714E-05	No	1,415	0,000623835
O34	N60	Yes	Yes	0,76218	4,32734E-05	No	0,833	0,000203424
O34	N61	Yes	Yes	0,53261	1,57231E-05	No	7,667	0,000155959
O34	N84	Yes	Yes	0,674781	4,24385E-05	No	0,704	0,000257671
O34	N92	Yes	Yes	0,77305	0,000286773	No	1,21	0,000976437
O34	N95	Yes	Yes	0,196607	3,61771E-06	No	0,471	#NUM!
O34	O22	No	No			Yes	3,2	0,000216986
O34	O36	No	No			Yes	4,096	0,001444313
O34	O40	No	No			Yes	50	0,000339041
O34	O42	No	No			Yes	4,263	0,001098491
O34	O47	No	No			Yes	4,381	0,001247669
O34	O60	No	No			Yes	5,167	0,000630615
O34	O70	No	No			Yes	2,234	0,002074928
O34	O71	No	No			Yes	2,786	0,000793355
O34	O72	No	No			Yes	4	0,000596711
O34	O75	No	No			Yes	69,5	0,001885065
O34	O80	No	No			Yes	1,655	0,001986777
O34	O81	No	No			Yes	5,875	0,000318698
O34	O83	Yes	Yes	1,15374	0,000335195	No		#NUM!
O34	O84	No	No			Yes	4,429	0,000210205
O34	O86	No	No			Yes	9,2	0,000311917
O34	O90	No	No			Yes	5,857	0,000278013
O34	O91	Yes	Yes	1,61288	0,000126481	Yes	5,909	0,000447533
O34	O92	No	No			Yes	4,15	0,000562807
O34	Y99	Yes	Yes	0,066251	8,76599E-06	No		#NUM!
O35	C50	Yes	Yes	0,228893	3,33943E-06	No		#NUM!
O35	E68	Yes	Yes	0,405938	4,59171E-06	No		#NUM!
O35	E78	Yes	Yes	0,465386	3,75685E-06	No	1,143	#NUM!
O35	G56	Yes	Yes	0,689709	2,18454E-05	No	1	#NUM!
O35	I10	Yes	Yes	0,582993	1,41926E-05	No	1,167	#NUM!
O35	I20	Yes	Yes	0,395472	3,06114E-06	No		#NUM!
O35	K57	Yes	Yes	0,256681	#NUM!	No		#NUM!
O35	K80	Yes	Yes	0,599748	3,86817E-05	No	2	#NUM!
O35	M17	Yes	Yes	0,356756	5,28742E-06	No	0,25	#NUM!
O35	M19	Yes	Yes	0,26326	2,922E-06	No		#NUM!
O35	M47	Yes	Yes	0,267925	2,78285E-06	No	0,667	#NUM!
O35	M50	Yes	Yes	0,317155	3,20028E-06	No	0,8	#NUM!
O35	M51	Yes	Yes	0,34694	1,32186E-05	No	0,5	#NUM!
O35	M75	Yes	Yes	0,328553	1,43317E-05	No	0,5	#NUM!
O35	N92	Yes	Yes	0,614383	5,37091E-05	No	0,923	0,000162739
O35	O05	Yes	Yes	21,7399	0,00030834	No	0,5	#NUM!
O35	O36	No	No			Yes	6,714	0,00033226
O35	O42	No	No			Yes	7,6	0,000271232
O35	O47	No	No			Yes	3,2	0,000216986
O35	O60	No	No			Yes	31	0,000230548
O35	O62	No	No			Yes	3,444	0,000210205
O35	O64	No	No			Yes	4,4	0,000162739
O35	O68	No	No			Yes	7,333	0,000149178
O35	O70	No	No			Yes	4,091	0,000610273
O35	O72	Yes	Yes	2,14959	0,000841396	No	6	#NUM!
O35	O82	No	No			Yes	9,6	0,00033226
O35	O83	Yes	Yes	2,78363	0,000247813	No		#NUM!
O35	O84	Yes	Yes	4,44945	0,000102548	No	10	#NUM!
O35	O90	Yes	Yes	2,50298	8,22334E-05	No	6	#NUM!
O35	O91	Yes	Yes	1,65206	3,72903E-05	No	3,667	#NUM!
O35	O92	Yes	Yes	3,46795	0,000130655	No	4,75	#NUM!
O35	Y99	Yes	Yes	0,162506	3,20028E-06	No	1	#NUM!
O36	A41	Yes	Yes	0,318357	2,21237E-05	No	1	#NUM!
O36	A46	Yes	Yes	0,387118	1,53057E-05	No	1,667	#NUM!
O36	A49	Yes	Yes	0,410371	2,40717E-05	No	1,833	#NUM!
O36	B98	Yes	Yes	0,315653	#NUM!	No		#NUM!
O36	C18	Yes	Yes	0,193039	#NUM!	No		#NUM!
O36	C20	Yes	Yes	0,189314	#NUM!	No		#NUM!
O36	C34	Yes	Yes	0,139066	#NUM!	No		#NUM!
O36	C43	Yes	Yes	0,567319	1,53057E-05	No	0,667	#NUM!
O36	C44	Yes	Yes	0,481907	4,87E-06	No	0,667	#NUM!
O36	C50	Yes	Yes	0,253619	1,69754E-05	No	1	#NUM!
O36	C53	Yes	Yes	0,27476	9,60085E-06	No	0,333	#NUM!
O36	C54	Yes	Yes	0,068996	#NUM!	No	1	#NUM!
O36	C73	Yes	Yes	0,34728	4,73085E-06	No		#NUM!
O36	C77	Yes	Yes	0,155439	4,59171E-06	No		#NUM!
O36	C78	Yes	Yes	0,068677	3,06114E-06	No		#NUM!
O36	C79	Yes	Yes	0,089635	#NUM!	No		#NUM!
O36	D05	Yes	Yes	0,259346	#NUM!	No		#NUM!
O36	D12	Yes	Yes	0,503886	1,461E-05	No		#NUM!
O36	D13	Yes	Yes	0,423024	4,87E-06	No	1	#NUM!
O36	D14	Yes	Yes	0,481108	5,84399E-06	No		#NUM!
O36	D17	Yes	Yes	0,579098	3,42291E-05	No	1,15	0,000155959
O36	D21	Yes	Yes	0,605788	1,01574E-05	No	2,9	0,000196643
O36	D22	Yes	Yes	0,769207	5,89965E-05	No	1,578	0,001573148
O36	D23	Yes	Yes	0,685911	4,35517E-05	No	2,155	0,000847601
O36	D24	Yes	Yes	0,614999	6,34491E-05	No	1,167	#NUM!
O36	D25	Yes	Yes	0,44824	4,64737E-05	No	1,022	0,000311917
O36	D35	Yes	Yes	0,517506	7,23542E-06	No		#NUM!
O36	D50	Yes	Yes	0,71356	4,68911E-05	No	1,248	0,001227327
O36	D64	Yes	Yes	0,499948	3,64554E-05	No	1,833	#NUM!
O36	D68	Yes	Yes	1,86048	0,000122446	No	0,667	#NUM!
O36	E03	Yes	Yes	1,35579	0,000129959	No	0,688	0,000223767
O36	E04	Yes	Yes	0,71351	6,77625E-05	No	1	0,000230548
O36	E05	Yes	Yes	1,23336	9,12776E-05	No	1,053	0,000135616
O36	E06	Yes	Yes	1,3866	3,96557E-05	No	0,786	0,000223767
O36	E11	Yes	Yes	0,631855	4,84217E-05	No	4,333	#NUM!
O36	E21	Yes	Yes	0,439846	6,67885E-06	No		#NUM!
O36	E55	Yes	Yes	1,56823	4,64737E-05	No	1,375	0,000969656
O36	E64	Yes	Yes	0,306985	5,42657E-06	No		#NUM!
O36	E65	Yes	Yes	0,747458	5,53788E-05	No	0,5	#NUM!
O36	E68	Yes	Yes	0,530048	3,32551E-05	No		#NUM!
O36	E78	Yes	Yes	0,409862	2,10106E-05	No	1,577	0,000278013
O36	E83	Yes	Yes	0,456084	6,26142E-06	No		#NUM!
O36	E86	Yes	Yes	0,295677	1,93408E-05	No		#NUM!
O36	E87	Yes	Yes	0,272165	1,3636E-05	No	1,5	#NUM!
O36	F17	Yes	Yes	0,775859	7,93114E-05	No	6	#NUM!
O36	F32	Yes	Yes	0,638475	4,80042E-05	No	1,068	0,000637396
O36	F41	Yes	Yes	0,672905	5,357E-05	No	0,966	0,000569588
O36	F43	Yes	Yes	0,736047	6,23359E-05	No	1,205	0,000318698
O36	G43	Yes	Yes	0,54497	8,43205E-05	No	1,016	0,000427191
O36	G44	Yes	Yes	0,479993	5,96922E-05	No	1,012	0,000569588
O36	G45	Yes	Yes	0,505254	1,02966E-05	No	0,75	#NUM!
O36	G47	Yes	Yes	0,268844	2,0454E-05	No	1,018	0,000379725
O36	G50	Yes	Yes	0,394744	6,53971E-06	No	1,267	#NUM!
O36	G56	Yes	Yes	0,676877	0,000120915	No	1,075	0,000291575
O36	G57	Yes	Yes	0,484257	1,05748E-05	No	1,25	#NUM!
O36	G62	Yes	Yes	0,370361	4,31342E-06	No	0,667	#NUM!
O36	G96	Yes	Yes	0,402844	2,00366E-05	No		#NUM!
O36	G98	Yes	Yes	0,355869	8,07028E-06	No		#NUM!
O36	H02	Yes	Yes	0,495329	1,76711E-05	No	3,333	#NUM!
O36	H25	Yes	Yes	0,502626	5,56571E-06	No	0,333	#NUM!
O36	H26	Yes	Yes	0,286518	4,03514E-06	No	2,5	#NUM!
O36	H40	Yes	Yes	0,483643	4,45257E-06	No	0,417	#NUM!
O36	H43	Yes	Yes	0,423612	4,73085E-06	No	1,571	#NUM!
O36	H52	Yes	Yes	0,660633	5,23177E-05	No	0,843	0,000766232
O36	H53	Yes	Yes	0,480775	2,15671E-05	No	0,96	0,000162739
O36	H57	Yes	Yes	0,628429	2,35151E-05	No	0,75	#NUM!
O36	H81	Yes	Yes	0,492537	2,42108E-05	No	1,047	0,000305136
O36	H91	Yes	Yes	0,567735	2,435E-05	No	0,714	#NUM!
O36	H93	Yes	Yes	0,535047	1,96191E-05	No	0,56	#NUM!
O36	I10	Yes	Yes	0,850108	0,000121472	No	1,265	0,000291575
O36	I20	Yes	Yes	0,311814	1,47491E-05	No	0,667	#NUM!
O36	I21	Yes	Yes	0,525685	7,37456E-06	No		#NUM!
O36	I25	Yes	Yes	0,276409	6,81799E-06	No		#NUM!
O36	I26	Yes	Yes	0,482938	1,5584E-05	No	1	#NUM!
O36	I42	Yes	Yes	0,493828	5,28742E-06	No	0,143	#NUM!
O36	I46	Yes	Yes	0,166649	#NUM!	No		#NUM!
O36	I48	Yes	Yes	0,430004	1,23837E-05	No		#NUM!
O36	I49	Yes	Yes	0,697511	2,94983E-05	No	0,58	0,000196643
O36	I50	Yes	Yes	0,34481	6,53971E-06	No	0,333	#NUM!
O36	I60	Yes	Yes	0,420154	4,03514E-06	No		#NUM!
O36	I61	Yes	Yes	0,281649	#NUM!	No		#NUM!
O36	I63	Yes	Yes	0,40684	7,51371E-06	No	0,5	#NUM!
O36	I64	Yes	Yes	0,423881	8,76599E-06	No		#NUM!
O36	I67	Yes	Yes	0,453729	3,896E-06	No	0,25	#NUM!
O36	I69	Yes	Yes	0,361597	5,98314E-06	No	1	#NUM!
O36	I70	Yes	Yes	0,351199	3,896E-06	No		#NUM!
O36	I73	Yes	Yes	0,416405	7,09628E-06	No	2	#NUM!
O36	I80	Yes	Yes	0,58286	4,7726E-05	No	0,933	#NUM!
O36	I82	Yes	Yes	0,471529	9,04428E-06	No	0,5	#NUM!
O36	I83	Yes	Yes	0,78761	0,000131351	No	1,395	0,000406849
O36	I84	Yes	Yes	0,728563	7,76416E-05	No	2,155	0,001037464
O36	I87	Yes	Yes	0,443613	4,59171E-06	No	1,25	#NUM!
O36	I89	Yes	Yes	0,299149	6,67885E-06	No	0,6	#NUM!
O36	J06	Yes	Yes	0,598637	2,88025E-05	No	1,028	0,001966435
O36	J11	No	No			Yes	1,641	0,000433972
O36	J15	Yes	Yes	0,438293	3,06114E-05	No	0,4	#NUM!
O36	J18	Yes	Yes	0,562419	0,000111592	No	1,303	0,000291575
O36	J32	Yes	Yes	0,496322	2,30977E-05	No	1,8	0,000183082
O36	J44	Yes	Yes	0,287282	1,0714E-05	No	6	#NUM!
O36	J84	Yes	Yes	0,326297	#NUM!	No		#NUM!
O36	J96	Yes	Yes	0,268084	1,47491E-05	No	1	#NUM!
O36	K04	Yes	Yes	0,496923	1,41926E-05	No	1,168	0,001227327
O36	K21	Yes	Yes	0,425013	4,2856E-05	No	1,056	0,000637396
O36	K25	Yes	Yes	0,431009	1,08531E-05	No	1,714	#NUM!
O36	K42	No	No			Yes	4,2	0,000142397
O36	K43	Yes	Yes	0,626512	3,63163E-05	No	3	#NUM!
O36	K44	Yes	Yes	0,394435	2,32368E-05	No	1	#NUM!
O36	K56	Yes	Yes	0,420605	2,49065E-05	No	5	#NUM!
O36	K57	Yes	Yes	0,318181	7,93114E-06	No	3	#NUM!
O36	K59	Yes	Yes	0,391174	0,00010227	No	0,855	0,000318698
O36	K60	Yes	Yes	0,422577	3,88208E-05	No	2	0,000135616
O36	K62	Yes	Yes	0,415152	3,92382E-05	No	0,333	#NUM!
O36	K63	Yes	Yes	0,240557	5,28742E-06	No	0,5	#NUM!
O36	K64	Yes	Yes	0,677822	5,45439E-05	No		#NUM!
O36	K65	Yes	Yes	0,33453	1,04357E-05	No		#NUM!
O36	K70	Yes	Yes	0,215565	#NUM!	No	3	#NUM!
O36	K74	Yes	Yes	0,396027	#NUM!	No		#NUM!
O36	K76	Yes	Yes	0,519613	1,39143E-05	No	4,333	#NUM!
O36	K80	Yes	Yes	0,693211	0,000258388	No	3,375	0,000366164
O36	K81	Yes	Yes	0,655521	1,92017E-05	No	1	#NUM!
O36	K83	Yes	Yes	0,444601	9,87913E-06	No	0,75	#NUM!
O36	K85	Yes	Yes	0,597836	2,42108E-05	No	1,5	#NUM!
O36	K86	Yes	Yes	0,216055	3,896E-06	No	1,5	#NUM!
O36	L30	Yes	Yes	0,680393	3,14463E-05	No	1,352	0,000806916
O36	L40	Yes	Yes	0,619603	1,948E-05	No	1,542	0,00025089
O36	L60	No	No			Yes	2,067	0,00042041
O36	L90	Yes	Yes	0,583667	5,56571E-05	No	0,429	#NUM!
O36	L97	Yes	Yes	0,198859	#NUM!	No		#NUM!
O36	L98	Yes	Yes	0,403354	1,73928E-05	No	0,8	#NUM!
O36	M05	Yes	Yes	0,525231	9,18342E-06	No	1,5	#NUM!
O36	M07	Yes	Yes	0,410885	1,1688E-05	No	0,5	#NUM!
O36	M13	Yes	Yes	0,482709	1,96191E-05	No	0,5	#NUM!
O36	M16	Yes	Yes	0,418317	1,0714E-05	No	0,833	#NUM!
O36	M17	Yes	Yes	0,361254	2,83851E-05	No	0,947	#NUM!
O36	M18	Yes	Yes	0,32324	#NUM!	No		#NUM!
O36	M19	Yes	Yes	0,324263	1,73928E-05	No	0,737	#NUM!
O36	M20	Yes	Yes	0,452753	3,65945E-05	No	1,286	0,000183082
O36	M25	Yes	Yes	0,504221	7,09628E-05	No	0,987	0,001044245
O36	M46	Yes	Yes	0,452262	1,01574E-05	No	0,333	#NUM!
O36	M47	Yes	Yes	0,395889	1,86451E-05	No	0,5	#NUM!
O36	M48	Yes	Yes	0,403124	7,51371E-06	No	0,125	#NUM!
O36	M50	Yes	Yes	0,399833	2,30977E-05	No	0,905	#NUM!
O36	M51	Yes	Yes	0,426648	9,64259E-05	No	1,044	0,000318698
O36	M53	Yes	Yes	0,576234	3,5064E-05	No	1,167	#NUM!
O36	M54	Yes	Yes	0,532466	0,000222768	No	1,451	0,00209527
O36	M70	Yes	Yes	0,455132	3,04723E-05	No	0,95	0,000257671
O36	M72	Yes	Yes	0,459812	1,08531E-05	No	1,75	#NUM!
O36	M75	Yes	Yes	0,398879	8,61293E-05	No	0,73	0,000183082
O36	M77	Yes	Yes	0,474051	4,02122E-05	No	1,115	0,000393287
O36	M79	Yes	Yes	0,500435	0,000172398	No	1,082	0,000895067
O36	M81	Yes	Yes	0,304327	1,01574E-05	No		#NUM!
O36	M85	Yes	Yes	0,416067	1,3636E-05	No	1,333	#NUM!
O36	M99	Yes	Yes	0,384975	8,76599E-06	No		#NUM!
O36	N17	Yes	Yes	0,258063	3,61771E-06	No		#NUM!
O36	N18	Yes	Yes	0,336872	1,28011E-05	No		#NUM!
O36	N20	Yes	Yes	0,514282	5,66311E-05	No	1,182	#NUM!
O36	N39	Yes	Yes	0,501185	0,00010867	No	1	0,000705204
O36	N60	Yes	Yes	0,594397	5,19002E-05	No	1,098	0,000305136
O36	N61	Yes	Yes	0,673353	2,81068E-05	No	3	0,000203424
O36	N63	Yes	Yes	0,809735	8,76599E-05	No	1,2	0,000203424
O36	N64	Yes	Yes	0,612941	0,000115906	No	1,21	0,000664519
O36	N84	Yes	Yes	0,567784	4,29951E-05	No	0,804	0,000278013
O36	N92	Yes	Yes	0,605891	0,000291226	No	1,306	0,001301916
O36	N94	Yes	Yes	0,536147	0,000115628	No	1	0,000569588
O36	N95	Yes	Yes	0,338007	4,03514E-06	No	0,235	#NUM!
O36	O14	No	No			Yes	4,75	0,000257671
O36	O41	No	No			Yes	5,625	0,000610273
O36	O42	No	No			Yes	3,164	0,001437532
O36	O45	No	No			Yes	22	0,000149178
O36	O48	No	No			Yes	4,294	0,000494999
O36	O60	No	No			Yes	4,167	0,000678081
O36	O62	No	No			Yes	4,367	0,001776572
O36	O64	No	No			Yes	6,941	0,000800136
O36	O65	No	No			Yes	7	0,000759451
O36	O66	No	No			Yes	6,375	0,000359383
O36	O68	No	No			Yes	5,452	0,001145957
O36	O69	No	No			Yes	4	0,000379725
O36	O70	No	No			Yes	4,066	0,004190541
O36	O71	No	No			Yes	4,13	0,001512121
O36	O72	Yes	Yes	1,91611	0,003801379	Yes	7,882	0,000908629
O36	O73	No	No			Yes	5	0,00016952
O36	O75	No	No			Yes	5,375	0,00058315
O36	O80	No	No			Yes	3,79	0,00527547
O36	O81	No	No			Yes	5,235	0,000610273
O36	O82	No	No			Yes	6,885	0,00242753
O36	O83	Yes	Yes	2,71775	0,001140831	No		#NUM!
O36	O84	Yes	Yes	4,6367	0,000745388	Yes	7	0,000257671
O36	O85	Yes	Yes	1,7494	0,000125924	No	4	#NUM!
O36	O86	Yes	Yes	2,24582	0,000254353	Yes	5,778	0,000366164
O36	O87	No	No			Yes	3,583	0,000291575
O36	O90	Yes	Yes	2,11292	0,000403514	Yes	8	0,000379725
O36	O91	Yes	Yes	1,65478	0,000203705	Yes	5,056	0,000623835
O36	O92	Yes	Yes	2,53331	0,000508845	Yes	6,105	0,000800136
O36	Y99	Yes	Yes	0,118232	1,73928E-05	No	1,333	#NUM!
O40	C50	Yes	Yes	0,168195	#NUM!	No		#NUM!
O40	E65	Yes	Yes	2,02039	1,18271E-05	No		#NUM!
O40	I10	Yes	Yes	0,584885	9,87913E-06	No	3,5	#NUM!
O40	I20	Yes	Yes	0,314308	#NUM!	No		#NUM!
O40	M17	Yes	Yes	0,383119	3,20028E-06	No	5,5	#NUM!
O40	M19	Yes	Yes	0,363356	#NUM!	No	4	#NUM!
O40	M47	Yes	Yes	0,264455	#NUM!	No		#NUM!
O40	M51	Yes	Yes	0,511101	1,30794E-05	No	0,571	#NUM!
O40	M75	Yes	Yes	0,339712	8,76599E-06	No	1,4	#NUM!
O40	N39	Yes	Yes	0,5804	1,34968E-05	No	1,4	#NUM!
O40	N92	Yes	Yes	0,783067	4,39691E-05	No	1,08	0,000183082
O40	O65	No	No			Yes	3,5	0,000142397
O40	O70	No	No			Yes	3,385	0,000298356
O40	O82	No	No			Yes	4,214	0,000400068
O40	Y99	Yes	Yes	0,185495	3,20028E-06	No		#NUM!
O41	C50	Yes	Yes	0,308453	3,47857E-06	No		#NUM!
O41	C77	Yes	Yes	0,172812	#NUM!	No		#NUM!
O41	D25	Yes	Yes	0,48311	1,1688E-05	No	1,091	#NUM!
O41	D64	Yes	Yes	0,533324	9,04428E-06	No		#NUM!
O41	D68	Yes	Yes	1,4941	2,00366E-05	No	0,667	#NUM!
O41	E11	Yes	Yes	0,468187	7,51371E-06	No	1	#NUM!
O41	E68	Yes	Yes	0,379082	4,03514E-06	No		#NUM!
O41	E78	Yes	Yes	0,298732	3,47857E-06	No	2,167	#NUM!
O41	E87	Yes	Yes	0,212526	#NUM!	No		#NUM!
O41	F41	Yes	Yes	0,535705	6,95714E-06	No	1,609	0,00025089
O41	G43	Yes	Yes	0,420315	1,51666E-05	No	1,538	0,000135616
O41	G44	Yes	Yes	0,44566	1,2662E-05	No	1,042	0,00016952
O41	G47	Yes	Yes	0,252718	#NUM!	No	2,333	#NUM!
O41	G56	Yes	Yes	0,678836	2,32368E-05	No	2	#NUM!
O41	G96	Yes	Yes	0,179255	3,20028E-06	No		#NUM!
O41	H57	Yes	Yes	0,296308	3,20028E-06	No		#NUM!
O41	H61	No	No			Yes	2,5	0,000237328
O41	I10	Yes	Yes	0,694315	1,98974E-05	No	2,4	#NUM!
O41	I20	Yes	Yes	0,173037	#NUM!	No		#NUM!
O41	I25	Yes	Yes	0,253557	#NUM!	No		#NUM!
O41	I63	Yes	Yes	0,248752	#NUM!	No		#NUM!
O41	I64	Yes	Yes	0,260573	#NUM!	No		#NUM!
O41	I69	Yes	Yes	0,172452	#NUM!	No		#NUM!
O41	I80	Yes	Yes	0,502233	9,04428E-06	No	0,25	#NUM!
O41	J15	Yes	Yes	0,285618	5,00914E-06	No		#NUM!
O41	J18	Yes	Yes	0,507157	2,40717E-05	No	0,444	#NUM!
O41	J44	Yes	Yes	0,203468	#NUM!	No	3	#NUM!
O41	K21	Yes	Yes	0,423999	9,60085E-06	No	1,435	0,000223767
O41	K44	Yes	Yes	0,435885	5,28742E-06	No		#NUM!
O41	K59	Yes	Yes	0,359359	2,08714E-05	No	1,25	#NUM!
O41	K62	Yes	Yes	0,414045	8,20942E-06	No		#NUM!
O41	K80	Yes	Yes	0,714741	5,92748E-05	No	3,5	#NUM!
O41	M17	Yes	Yes	0,385171	6,26142E-06	No	1	#NUM!
O41	M19	Yes	Yes	0,30518	3,20028E-06	No	0,4	#NUM!
O41	M25	Yes	Yes	0,412238	1,39143E-05	No	1,393	0,000264452
O41	M50	Yes	Yes	0,410167	4,45257E-06	No	1	#NUM!
O41	M51	Yes	Yes	0,496599	2,26803E-05	No	1,143	#NUM!
O41	M54	Yes	Yes	0,523083	4,75868E-05	No	1,074	0,000494999
O41	M75	Yes	Yes	0,514388	2,19846E-05	No	0,667	#NUM!
O41	M77	Yes	Yes	0,493415	7,23542E-06	No	0,929	#NUM!
O41	M79	Yes	Yes	0,51547	3,409E-05	No	0,933	0,000189863
O41	M81	Yes	Yes	0,250063	#NUM!	No		#NUM!
O41	M85	Yes	Yes	0,332336	2,78285E-06	No		#NUM!
O41	N20	Yes	Yes	0,484114	1,15488E-05	No	1	#NUM!
O41	N39	Yes	Yes	0,512731	2,21237E-05	No	0,8	0,000135616
O41	N92	Yes	Yes	0,588689	6,10837E-05	No	1,378	0,000345821
O41	N94	Yes	Yes	0,58344	2,68545E-05	No	1	0,000189863
O41	O34	Yes	Yes	2,3113	0,000176433	No	3,818	0,000284794
O41	O60	No	No			Yes	20	0,000271232
O41	O64	No	No			Yes	3,714	0,000176301
O41	O65	No	No			Yes	3,333	0,000135616
O41	O68	No	No			Yes	3,308	0,000291575
O41	O69	No	No			Yes	7	0,000142397
O41	O70	No	No			Yes	2,057	0,000739108
O41	O72	No	No			Yes	4	0,000162739
O41	O75	No	No			Yes	4,667	0,000189863
O41	O80	No	No			Yes	2,19	0,000935752
O41	O82	No	No			Yes	4,643	0,000440753
O41	O90	Yes	Yes	2,17054	8,90513E-05	No	12	#NUM!
O41	O91	Yes	Yes	1,4852	4,10471E-05	No	3	0,000162739
O41	O92	No	No			Yes	2,333	0,000189863
O41	Y99	Yes	Yes	0,100435	3,06114E-06	No		#NUM!
O42	A41	Yes	Yes	0,177213	1,66971E-05	No	0,8	#NUM!
O42	A46	Yes	Yes	0,281098	1,33577E-05	No		#NUM!
O42	A49	Yes	Yes	0,284062	2,05931E-05	No	1,125	#NUM!
O42	A69	No	No			Yes	2	0,000298356
O42	B34	Yes	Yes	0,697167	6,19185E-05	No	0,995	0,001295135
O42	B98	Yes	Yes	0,287376	#NUM!	No		#NUM!
O42	C18	Yes	Yes	0,265589	2,78285E-06	No		#NUM!
O42	C20	Yes	Yes	0,203868	#NUM!	No		#NUM!
O42	C34	Yes	Yes	0,131946	#NUM!	No		#NUM!
O42	C43	Yes	Yes	0,554572	1,47491E-05	No	1	#NUM!
O42	C50	Yes	Yes	0,263935	2,15671E-05	No	1	#NUM!
O42	C53	Yes	Yes	0,229517	1,05748E-05	No		#NUM!
O42	C54	Yes	Yes	0,213554	#NUM!	No	1	#NUM!
O42	C56	Yes	Yes	0,144636	#NUM!	No		#NUM!
O42	C73	Yes	Yes	0,49608	7,09628E-06	No		#NUM!
O42	C77	Yes	Yes	0,170325	5,14828E-06	No		#NUM!
O42	C78	Yes	Yes	0,0808	3,61771E-06	No		#NUM!
O42	C79	Yes	Yes	0,076603	#NUM!	No		#NUM!
O42	D12	Yes	Yes	0,430289	1,32186E-05	No	2	#NUM!
O42	D13	Yes	Yes	0,265691	3,75685E-06	No	1	#NUM!
O42	D17	Yes	Yes	0,57902	3,42291E-05	No	0,85	#NUM!
O42	D21	Yes	Yes	0,508867	1,04357E-05	No	2,5	0,00016952
O42	D23	Yes	Yes	0,71064	4,25777E-05	No	1,329	0,000630615
O42	D24	Yes	Yes	0,649314	7,09628E-05	No	1,2	#NUM!
O42	D25	Yes	Yes	0,422294	4,80042E-05	No	0,48	0,000162739
O42	D32	Yes	Yes	0,327861	#NUM!	No		#NUM!
O42	D33	Yes	Yes	0,231999	3,33943E-06	No		#NUM!
O42	D35	Yes	Yes	0,32696	5,00914E-06	No		#NUM!
O42	D43	Yes	Yes	0,282015	#NUM!	No	1	#NUM!
O42	D47	Yes	Yes	0,25525	#NUM!	No	1	#NUM!
O42	D50	Yes	Yes	0,311229	2,56023E-05	No	1,193	0,000962875
O42	D62	Yes	Yes	0,572604	1,34968E-05	No		#NUM!
O42	D64	Yes	Yes	0,306759	2,99157E-05	No	0,6	#NUM!
O42	E04	Yes	Yes	0,673818	7,01279E-05	No	1,12	0,000189863
O42	E11	Yes	Yes	0,263518	2,58805E-05	No	2,333	#NUM!
O42	E13	Yes	Yes	0,139351	#NUM!	No		#NUM!
O42	E14	Yes	Yes	0,246554	9,18342E-06	No		#NUM!
O42	E21	Yes	Yes	0,37242	4,73085E-06	No		#NUM!
O42	E55	Yes	Yes	0,67404	2,32368E-05	No	1,089	0,000827259
O42	E64	Yes	Yes	0,215772	3,61771E-06	No		#NUM!
O42	E65	Yes	Yes	0,477854	4,52214E-05	No		#NUM!
O42	E68	Yes	Yes	0,355051	2,49065E-05	No		#NUM!
O42	E78	Yes	Yes	0,274063	1,54448E-05	No	0,929	0,000176301
O42	E83	Yes	Yes	0,162825	3,33943E-06	No	1	#NUM!
O42	E86	Yes	Yes	0,246912	1,87843E-05	No		#NUM!
O42	E87	Yes	Yes	0,142994	9,04428E-06	No	2	#NUM!
O42	E89	Yes	Yes	0,461556	1,461E-05	No	1,333	#NUM!
O42	F17	Yes	Yes	0,553447	6,06662E-05	No	0,333	#NUM!
O42	F32	Yes	Yes	0,425459	3,54814E-05	No	0,901	0,000433972
O42	F33	Yes	Yes	0,604358	4,22994E-05	No	0,818	0,000183082
O42	F41	Yes	Yes	0,529697	4,73085E-05	No	1,059	0,000610273
O42	F43	Yes	Yes	0,539988	5,39874E-05	No	0,814	0,000237328
O42	G35	Yes	Yes	0,32715	1,61406E-05	No	1	#NUM!
O42	G37	Yes	Yes	0,41902	5,98314E-06	No		#NUM!
O42	G43	Yes	Yes	0,473644	8,25116E-05	No	1,182	0,000352602
O42	G44	Yes	Yes	0,401014	5,51005E-05	No	1,127	0,000542465
O42	G45	Yes	Yes	0,441058	1,12706E-05	No	1	#NUM!
O42	G47	Yes	Yes	0,241793	2,01757E-05	No	0,927	0,000257671
O42	G50	Yes	Yes	0,298603	5,98314E-06	No	1,5	#NUM!
O42	G56	Yes	Yes	0,665638	0,000117436	No	1,304	0,000203424
O42	G57	Yes	Yes	0,412992	1,01574E-05	No	1,667	#NUM!
O42	G62	Yes	Yes	0,227396	4,31342E-06	No	1	#NUM!
O42	G93	Yes	Yes	0,201991	4,87E-06	No	1	#NUM!
O42	G95	Yes	Yes	0,20147	#NUM!	No		#NUM!
O42	G96	Yes	Yes	0,342032	2,18454E-05	No		#NUM!
O42	G98	Yes	Yes	0,363592	9,60085E-06	No		#NUM!
O42	H02	Yes	Yes	0,448535	1,96191E-05	No	1,2	#NUM!
O42	H20	Yes	Yes	0,612697	1,22446E-05	No	0,5	#NUM!
O42	H25	Yes	Yes	0,463532	5,14828E-06	No		#NUM!
O42	H26	Yes	Yes	0,318903	4,87E-06	No	1	#NUM!
O42	H33	Yes	Yes	0,375931	4,45257E-06	No		#NUM!
O42	H35	Yes	Yes	0,444432	9,32256E-06	No	0,714	#NUM!
O42	H36	Yes	Yes	0,231246	5,84399E-06	No		#NUM!
O42	H40	Yes	Yes	0,253533	3,06114E-06	No	1,5	#NUM!
O42	H43	Yes	Yes	0,169295	2,922E-06	No	1,667	#NUM!
O42	H52	Yes	Yes	0,535946	5,05088E-05	No	0,833	0,000678081
O42	H53	Yes	Yes	0,357028	1,86451E-05	No	1	#NUM!
O42	H57	Yes	Yes	0,415769	1,8506E-05	No	2,5	#NUM!
O42	H81	Yes	Yes	0,437999	2,65763E-05	No	1,176	0,000271232
O42	H90	Yes	Yes	0,536522	2,49065E-05	No	1,4	0,000142397
O42	H91	Yes	Yes	0,543964	2,32368E-05	No	0,857	#NUM!
O42	H93	Yes	Yes	0,502052	1,87843E-05	No	1,154	#NUM!
O42	I10	Yes	Yes	0,264721	5,12045E-05	No	1,304	0,000203424
O42	I15	Yes	Yes	0,256202	7,51371E-06	No		#NUM!
O42	I20	Yes	Yes	0,207545	1,2662E-05	No	1,5	#NUM!
O42	I21	Yes	Yes	0,194845	3,61771E-06	No		#NUM!
O42	I25	Yes	Yes	0,132999	4,03514E-06	No		#NUM!
O42	I26	Yes	Yes	0,277696	1,19663E-05	No	0,5	#NUM!
O42	I35	Yes	Yes	0,321623	4,87E-06	No		#NUM!
O42	I42	Yes	Yes	0,305404	4,45257E-06	No	0,8	#NUM!
O42	I46	Yes	Yes	0,14088	#NUM!	No		#NUM!
O42	I48	Yes	Yes	0,296452	8,48771E-06	No		#NUM!
O42	I49	Yes	Yes	0,446694	2,42108E-05	No	0,784	0,000196643
O42	I50	Yes	Yes	0,178411	3,47857E-06	No		#NUM!
O42	I60	Yes	Yes	0,375401	3,896E-06	No		#NUM!
O42	I63	Yes	Yes	0,256629	6,40057E-06	No	1	#NUM!
O42	I64	Yes	Yes	0,263702	6,53971E-06	No		#NUM!
O42	I67	Yes	Yes	0,268008	4,03514E-06	No		#NUM!
O42	I69	Yes	Yes	0,183361	4,17428E-06	No		#NUM!
O42	I73	Yes	Yes	0,243375	5,98314E-06	No	0,5	#NUM!
O42	I80	Yes	Yes	0,353047	3,61771E-05	No	1	#NUM!
O42	I82	Yes	Yes	0,266832	6,12228E-06	No	1	#NUM!
O42	I83	Yes	Yes	0,759069	0,00012815	No	1,326	0,000386506
O42	I84	Yes	Yes	0,70704	8,87731E-05	No	1,967	0,000800136
O42	I85	Yes	Yes	0,046081	#NUM!	No		#NUM!
O42	I87	Yes	Yes	0,307317	4,59171E-06	No	3,667	#NUM!
O42	I89	Yes	Yes	0,235247	4,03514E-06	No	0,4	#NUM!
O42	J01	Yes	Yes	0,739301	4,2856E-05	No	1,484	0,001579929
O42	J06	Yes	Yes	0,492278	2,57414E-05	No	1,152	0,001796915
O42	J09	Yes	Yes	0,335006	3,33943E-06	No		#NUM!
O42	J15	Yes	Yes	0,292095	2,56023E-05	No	0,4	#NUM!
O42	J18	Yes	Yes	0,389814	8,83556E-05	No	1,571	0,000223767
O42	J22	Yes	Yes	0,434547	5,56571E-06	No	1	#NUM!
O42	J32	Yes	Yes	0,436267	2,5324E-05	No	1,429	0,000135616
O42	J43	Yes	Yes	0,284219	#NUM!	No		#NUM!
O42	J44	Yes	Yes	0,155922	8,48771E-06	No	2	#NUM!
O42	J90	Yes	Yes	0,258928	3,33943E-06	No		#NUM!
O42	J96	Yes	Yes	0,123153	8,48771E-06	No	1,5	#NUM!
O42	K04	Yes	Yes	0,383016	1,25228E-05	No	1,153	0,001071368
O42	K21	Yes	Yes	0,372451	4,24385E-05	No	1,279	0,000528903
O42	K25	Yes	Yes	0,250123	9,32256E-06	No	0,5	#NUM!
O42	K30	Yes	Yes	0,399158	5,78834E-05	No	0,913	0,000284794
O42	K43	Yes	Yes	0,388584	2,81068E-05	No	1,143	#NUM!
O42	K44	Yes	Yes	0,384287	2,6298E-05	No	1,333	#NUM!
O42	K45	Yes	Yes	0,358854	1,05748E-05	No		#NUM!
O42	K56	Yes	Yes	0,240586	1,80886E-05	No	0,333	#NUM!
O42	K57	Yes	Yes	0,342624	8,20942E-06	No	6	#NUM!
O42	K59	Yes	Yes	0,299116	9,16951E-05	No	1,111	0,000271232
O42	K60	Yes	Yes	0,48845	5,10654E-05	No	1,636	#NUM!
O42	K62	Yes	Yes	0,408246	4,07688E-05	No	0,833	#NUM!
O42	K63	Yes	Yes	0,237882	7,37456E-06	No		#NUM!
O42	K64	Yes	Yes	0,718889	6,12228E-05	No		#NUM!
O42	K70	Yes	Yes	0,046338	#NUM!	No	0,5	#NUM!
O42	K76	Yes	Yes	0,315288	9,60085E-06	No	1,4	#NUM!
O42	K80	Yes	Yes	0,61346	0,00026785	No	1,48	0,00025089
O42	K81	Yes	Yes	0,460726	1,6558E-05	No	4,5	#NUM!
O42	K83	Yes	Yes	0,296368	9,18342E-06	No	1	#NUM!
O42	K85	Yes	Yes	0,461655	2,30977E-05	No	0,5	#NUM!
O42	K86	Yes	Yes	0,166066	3,61771E-06	No	2,5	#NUM!
O42	K90	Yes	Yes	0,40386	9,60085E-06	No	0,5	#NUM!
O42	L29	Yes	Yes	0,526426	9,18342E-06	No	1	#NUM!
O42	L30	Yes	Yes	0,636404	3,10288E-05	No	1,062	0,000576369
O42	L40	Yes	Yes	0,481362	1,78103E-05	No	1,929	0,000183082
O42	L90	Yes	Yes	0,397014	4,46648E-05	No	1,667	#NUM!
O42	L97	Yes	Yes	0,068426	#NUM!	No		#NUM!
O42	L98	Yes	Yes	0,410695	1,948E-05	No	2,333	#NUM!
O42	M05	Yes	Yes	0,518016	1,21054E-05	No	1	#NUM!
O42	M07	Yes	Yes	0,280081	1,11314E-05	No		#NUM!
O42	M13	Yes	Yes	0,449858	2,12888E-05	No	0,958	0,000155959
O42	M16	Yes	Yes	0,360433	9,73999E-06	No	1	#NUM!
O42	M17	Yes	Yes	0,335091	2,56023E-05	No	1,438	0,000155959
O42	M19	Yes	Yes	0,316542	1,69754E-05	No	1,083	#NUM!
O42	M20	Yes	Yes	0,44573	3,65945E-05	No	0,65	#NUM!
O42	M25	Yes	Yes	0,465115	7,19368E-05	No	1,191	0,000928971
O42	M46	Yes	Yes	0,440075	1,1688E-05	No	0,4	#NUM!
O42	M47	Yes	Yes	0,288708	1,53057E-05	No	1	#NUM!
O42	M48	Yes	Yes	0,242519	5,28742E-06	No	0,429	#NUM!
O42	M50	Yes	Yes	0,375742	2,42108E-05	No	0,812	#NUM!
O42	M51	Yes	Yes	0,434144	0,000106305	No	0,968	0,000203424
O42	M53	Yes	Yes	0,520866	3,46465E-05	No	0,846	#NUM!
O42	M54	Yes	Yes	0,491124	0,000228333	No	1,165	0,001722326
O42	M70	Yes	Yes	0,401793	2,74111E-05	No	1,026	0,000271232
O42	M72	Yes	Yes	0,42207	1,28011E-05	No	0,833	#NUM!
O42	M75	Yes	Yes	0,39754	8,57119E-05	No	0,667	0,000149178
O42	M77	Yes	Yes	0,458432	3,81251E-05	No	1,25	0,000305136
O42	M79	Yes	Yes	0,410625	0,0001493	No	0,932	0,000650958
O42	M81	Yes	Yes	0,184349	6,26142E-06	No		#NUM!
O42	M85	Yes	Yes	0,304105	1,21054E-05	No	0,333	#NUM!
O42	M96	Yes	Yes	0,258266	2,922E-06	No	1	#NUM!
O42	M99	Yes	Yes	0,460586	1,01574E-05	No		#NUM!
O42	N18	Yes	Yes	0,06438	4,31342E-06	No	2	#NUM!
O42	N20	Yes	Yes	0,428711	6,27534E-05	No	0,9	#NUM!
O42	N32	Yes	Yes	0,292876	3,75685E-06	No	1,25	#NUM!
O42	N39	Yes	Yes	0,459262	0,00011368	No	1,082	0,000623835
O42	N60	Yes	Yes	0,64387	5,46831E-05	No	0,837	0,000244109
O42	N61	Yes	Yes	0,614426	2,74111E-05	No	1,833	0,000149178
O42	N63	Yes	Yes	0,841822	9,03036E-05	No	1,286	0,000183082
O42	N64	Yes	Yes	0,696543	0,000131212	No	1,387	0,00058315
O42	N71	Yes	Yes	0,762525	8,97471E-05	No	2,6	0,000176301
O42	N81	No	No			Yes	4,667	0,000189863
O42	N82	Yes	Yes	0,213834	3,896E-06	No		#NUM!
O42	N83	Yes	Yes	0,495214	0,000139838	No	1,262	0,000556026
O42	N84	Yes	Yes	0,635812	5,05088E-05	No	0,844	0,000257671
O42	N92	Yes	Yes	0,491797	0,000265902	No	1,267	0,001159519
O42	N94	Yes	Yes	0,539524	0,000129403	No	0,945	0,000467876
O42	N95	Yes	Yes	0,198161	3,47857E-06	No	0,235	#NUM!
O42	N99	Yes	Yes	0,593271	2,01757E-05	No	1,5	#NUM!
O42	O60	No	No			Yes	10,5	0,000711985
O42	O62	No	No			Yes	2,431	0,000956094
O42	O64	No	No			Yes	1,826	0,000284794
O42	O65	No	No			Yes	3,154	0,000278013
O42	O68	No	No			Yes	1,882	0,000433972
O42	O70	No	No			Yes	2,168	0,002190202
O42	O71	No	No			Yes	2,216	0,000766232
O42	O72	No	No			Yes	3,55	0,000481438
O42	O73	No	No			Yes	10,5	0,000142397
O42	O75	No	No			Yes	3,053	0,000393287
O42	O80	No	No			Yes	1,989	0,002441092
O42	O81	No	No			Yes	1,909	0,000284794
O42	O82	No	No			Yes	1,706	0,00058993
O42	O85	Yes	Yes	1,903	0,00015751	No	6	#NUM!
O42	O86	No	No			Yes	3,091	0,000230548
O42	O90	Yes	Yes	1,76905	0,000402957	Yes	7,6	0,000264452
O42	O91	Yes	Yes	1,4291	0,000225133	Yes	5,417	0,000467876
O42	O92	No	No			Yes	4,684	0,000603492
O42	Y99	Yes	Yes	0,076949	1,28011E-05	No		#NUM!
O43	O84	Yes	Yes	16,1404	5,38482E-05	No		#NUM!
O44	C50	Yes	Yes	0,182867	#NUM!	No		#NUM!
O44	D50	Yes	Yes	0,379411	3,06114E-06	No	7,25	0,000196643
O44	E11	Yes	Yes	0,23457	2,78285E-06	No		#NUM!
O44	E68	Yes	Yes	0,331513	3,47857E-06	No		#NUM!
O44	E78	Yes	Yes	0,314203	#NUM!	No	2	#NUM!
O44	G47	Yes	Yes	0,196688	#NUM!	No	0,4	#NUM!
O44	I10	Yes	Yes	0,383763	6,95714E-06	No	1,5	#NUM!
O44	I20	Yes	Yes	0,333447	#NUM!	No		#NUM!
O44	I63	Yes	Yes	0,189267	#NUM!	No		#NUM!
O44	J18	Yes	Yes	0,550119	1,29403E-05	No	0,4	#NUM!
O44	K80	Yes	Yes	0,554881	2,42108E-05	No		#NUM!
O44	M17	Yes	Yes	0,210047	#NUM!	No	0,25	#NUM!
O44	M19	Yes	Yes	0,366963	#NUM!	No	1	#NUM!
O44	M47	Yes	Yes	0,37318	#NUM!	No		#NUM!
O44	M50	Yes	Yes	0,393757	3,06114E-06	No	1,5	#NUM!
O44	M51	Yes	Yes	0,376652	1,04357E-05	No	1	#NUM!
O44	M75	Yes	Yes	0,399006	9,32256E-06	No	1	#NUM!
O44	M81	Yes	Yes	0,252722	#NUM!	No		#NUM!
O44	N39	Yes	Yes	0,399144	1,14097E-05	No	1,125	#NUM!
O44	N92	Yes	Yes	0,719718	3,85425E-05	No	1,7	#NUM!
O44	O60	No	No			Yes	31	0,000210205
O44	O72	Yes	Yes	2,2211	0,000422855	No	6,667	0,000135616
O44	O82	Yes	Yes	6,17809	0,00064604	Yes	12,25	0,00033226
O44	O90	Yes	Yes	3,06975	5,21785E-05	No		#NUM!
O44	O92	Yes	Yes	2,45352	4,45257E-05	No	2,5	#NUM!
O44	Y99	Yes	Yes	0,078003	#NUM!	No		#NUM!
O45	A41	Yes	Yes	0,328232	#NUM!	No		#NUM!
O45	C50	Yes	Yes	0,228738	#NUM!	No		#NUM!
O45	D25	Yes	Yes	0,50553	6,95714E-06	No	1,667	#NUM!
O45	D68	Yes	Yes	3,19807	2,17063E-05	No		#NUM!
O45	E11	Yes	Yes	0,308273	2,78285E-06	No		#NUM!
O45	E78	Yes	Yes	0,075054	#NUM!	No	4	#NUM!
O45	G47	Yes	Yes	0,161003	#NUM!	No		#NUM!
O45	J18	Yes	Yes	0,588243	1,43317E-05	No	0,5	#NUM!
O45	J44	Yes	Yes	0,213826	#NUM!	No		#NUM!
O45	K30	Yes	Yes	0,510334	8,20942E-06	No	0,833	#NUM!
O45	K59	Yes	Yes	0,470678	1,12706E-05	No	3	#NUM!
O45	K80	Yes	Yes	0,600302	2,44891E-05	No	3	#NUM!
O45	L02	Yes	Yes	0,572842	1,18271E-05	No	2	#NUM!
O45	M23	Yes	Yes	0,520564	1,44708E-05	No	1	#NUM!
O45	M51	Yes	Yes	0,4463	1,01574E-05	No	0,5	#NUM!
O45	M54	Yes	Yes	0,652398	2,79677E-05	No	2	#NUM!
O45	M79	Yes	Yes	0,594569	1,76711E-05	No	3	#NUM!
O45	N39	Yes	Yes	0,485637	9,46171E-06	No	2,333	#NUM!
O45	N83	Yes	Yes	0,588172	1,73928E-05	No	2,5	#NUM!
O45	O34	Yes	Yes	3,46463	0,000123976	No	6,5	#NUM!
O45	O75	Yes	Yes	2,43995	7,88939E-05	No		#NUM!
O45	O90	Yes	Yes	2,5774	4,6752E-05	No		#NUM!
O45	O91	Yes	Yes	2,15886	2,57414E-05	No		#NUM!
O45	Y99	Yes	Yes	0,161507	2,922E-06	No		#NUM!
O46	A41	Yes	Yes	0,228482	5,56571E-06	No		#NUM!
O46	A46	Yes	Yes	0,3328	3,896E-06	No		#NUM!
O46	A49	Yes	Yes	0,312439	5,56571E-06	No		#NUM!
O46	C50	Yes	Yes	0,239791	5,56571E-06	No		#NUM!
O46	C77	Yes	Yes	0,114875	#NUM!	No		#NUM!
O46	C78	Yes	Yes	0,102229	#NUM!	No		#NUM!
O46	C79	Yes	Yes	0,051067	#NUM!	No		#NUM!
O46	D24	Yes	Yes	0,570567	1,86451E-05	No		#NUM!
O46	D25	Yes	Yes	0,605407	1,89234E-05	No	0,333	#NUM!
O46	D64	Yes	Yes	0,479284	1,30794E-05	No		#NUM!
O46	E11	Yes	Yes	0,319315	8,62685E-06	No		#NUM!
O46	E66	Yes	Yes	1,19847	0,000218732	No		#NUM!
O46	E68	Yes	Yes	0,475225	7,79199E-06	No		#NUM!
O46	E78	Yes	Yes	0,289136	5,00914E-06	No	0,5	#NUM!
O46	E87	Yes	Yes	0,290342	4,45257E-06	No		#NUM!
O46	F41	Yes	Yes	0,497913	1,25228E-05	No	1,167	#NUM!
O46	G35	Yes	Yes	0,417442	4,31342E-06	No		#NUM!
O46	G43	Yes	Yes	0,709566	2,97765E-05	No	0,5	#NUM!
O46	G44	Yes	Yes	0,559582	2,00366E-05	No		#NUM!
O46	G47	Yes	Yes	0,242063	6,12228E-06	No	0,5	#NUM!
O46	G56	Yes	Yes	0,741897	3,82643E-05	No	0,5	#NUM!
O46	G62	Yes	Yes	0,192737	#NUM!	No		#NUM!
O46	G96	Yes	Yes	0,42969	6,95714E-06	No		#NUM!
O46	H36	Yes	Yes	0,305821	2,78285E-06	No		#NUM!
O46	H52	Yes	Yes	0,606411	1,39143E-05	No	0,5	#NUM!
O46	H53	Yes	Yes	0,549223	7,65285E-06	No		#NUM!
O46	H81	Yes	Yes	0,560103	7,93114E-06	No	2	#NUM!
O46	H91	Yes	Yes	0,47907	6,67885E-06	No		#NUM!
O46	I10	Yes	Yes	0,398622	1,87843E-05	No	1	#NUM!
O46	I20	Yes	Yes	0,441672	5,84399E-06	No	1	#NUM!
O46	I21	Yes	Yes	0,232462	#NUM!	No		#NUM!
O46	I25	Yes	Yes	0,145099	#NUM!	No		#NUM!
O46	I26	Yes	Yes	0,304393	3,20028E-06	No		#NUM!
O46	I48	Yes	Yes	0,331377	#NUM!	No		#NUM!
O46	I49	Yes	Yes	0,546416	7,79199E-06	No	1	#NUM!
O46	I63	Yes	Yes	0,342104	2,78285E-06	No		#NUM!
O46	I69	Yes	Yes	0,149987	#NUM!	No		#NUM!
O46	I80	Yes	Yes	0,439414	1,2662E-05	No		#NUM!
O46	J15	Yes	Yes	0,373421	8,20942E-06	No		#NUM!
O46	J18	Yes	Yes	0,569065	3,49248E-05	No		#NUM!
O46	J44	Yes	Yes	0,140637	#NUM!	No		#NUM!
O46	K21	Yes	Yes	0,394164	1,43317E-05	No	1,25	#NUM!
O46	K30	Yes	Yes	0,566095	2,44891E-05	No	0,25	#NUM!
O46	K44	Yes	Yes	0,486881	9,04428E-06	No		#NUM!
O46	K56	Yes	Yes	0,416619	7,09628E-06	No		#NUM!
O46	K59	Yes	Yes	0,464235	3,78468E-05	No		#NUM!
O46	K60	Yes	Yes	0,590905	1,48883E-05	No	2	#NUM!
O46	K62	Yes	Yes	0,477487	1,54448E-05	No		#NUM!
O46	K80	Yes	Yes	0,697231	8,23725E-05	No	1	#NUM!
O46	K83	Yes	Yes	0,372186	2,78285E-06	No		#NUM!
O46	L90	Yes	Yes	0,508723	1,73928E-05	No		#NUM!
O46	L98	Yes	Yes	0,445559	6,40057E-06	No	1	#NUM!
O46	M13	Yes	Yes	0,405829	4,59171E-06	No	1	#NUM!
O46	M17	Yes	Yes	0,282767	6,95714E-06	No		#NUM!
O46	M19	Yes	Yes	0,367665	5,84399E-06	No		#NUM!
O46	M20	Yes	Yes	0,591084	1,47491E-05	No		#NUM!
O46	M25	Yes	Yes	0,549731	2,49065E-05	No	1,25	#NUM!
O46	M47	Yes	Yes	0,318306	4,03514E-06	No		#NUM!
O46	M48	Yes	Yes	0,283483	#NUM!	No		#NUM!
O46	M50	Yes	Yes	0,486831	8,48771E-06	No		#NUM!
O46	M51	Yes	Yes	0,511537	3,65945E-05	No	1	#NUM!
O46	M54	Yes	Yes	0,650775	8,27899E-05	No	0,667	#NUM!
O46	M67	Yes	Yes	0,501651	2,3376E-05	No	0,5	#NUM!
O46	M70	Yes	Yes	0,524291	1,11314E-05	No		#NUM!
O46	M75	Yes	Yes	0,502662	3,07505E-05	No		#NUM!
O46	M77	Yes	Yes	0,532247	1,21054E-05	No	3	#NUM!
O46	M79	Yes	Yes	0,533807	5,38482E-05	No	0,5	#NUM!
O46	M81	Yes	Yes	0,226921	#NUM!	No		#NUM!
O46	M85	Yes	Yes	0,209864	#NUM!	No		#NUM!
O46	N18	Yes	Yes	0,203442	#NUM!	No		#NUM!
O46	N20	Yes	Yes	0,566925	2,22628E-05	No		#NUM!
O46	N39	Yes	Yes	0,613335	3,74294E-05	No	1,667	#NUM!
O46	N92	Yes	Yes	0,861258	0,000126342	No	1,286	#NUM!
O46	N93	Yes	Yes	1,47411	5,09262E-05	No		#NUM!
O46	N94	Yes	Yes	0,764398	4,88391E-05	No	0,4	#NUM!
O46	N95	Yes	Yes	0,18355	#NUM!	No		#NUM!
O46	O34	Yes	Yes	2,87385	0,000260336	No	5	#NUM!
O46	O49	Yes	Yes	1,40844	4,80042E-05	No		#NUM!
O46	O66	Yes	Yes	1,60259	6,58145E-05	No		#NUM!
O46	O67	Yes	Yes	7,37218	6,37274E-05	No		#NUM!
O46	O68	Yes	Yes	1,83116	0,000545857	No	7	#NUM!
O46	O70	Yes	Yes	1,60362	0,000933369	No	3,375	0,000183082
O46	O72	Yes	Yes	1,98307	0,001071538	No		#NUM!
O46	O73	Yes	Yes	2,50079	6,27534E-05	No		#NUM!
O46	O75	Yes	Yes	2,02191	0,00018172	No		#NUM!
O46	O80	No	No			Yes	3,5	0,000284794
O46	O82	Yes	Yes	2,68603	0,000827899	No	7,5	#NUM!
O46	O83	Yes	Yes	1,67476	0,000195496	No		#NUM!
O46	O84	Yes	Yes	2,46046	0,000129124	No	3	#NUM!
O46	O85	Yes	Yes	2,46061	4,99522E-05	No		#NUM!
O46	O86	Yes	Yes	2,45122	8,61293E-05	No		#NUM!
O46	O87	Yes	Yes	2,46761	2,97765E-05	No	1	#NUM!
O46	O90	Yes	Yes	2,24252	0,000123002	No	4	#NUM!
O46	O91	Yes	Yes	1,83935	6,40057E-05	No		#NUM!
O46	O92	Yes	Yes	2,36866	0,00012495	No	3	#NUM!
O46	Y99	Yes	Yes	0,119538	5,56571E-06	No		#NUM!
O47	A41	Yes	Yes	0,326086	1,90626E-05	No	1	#NUM!
O47	A46	Yes	Yes	0,452447	1,32186E-05	No		#NUM!
O47	A49	Yes	Yes	0,498494	2,05931E-05	No	1	#NUM!
O47	B95	Yes	Yes	1,6729	1,41926E-05	No	5	#NUM!
O47	C18	Yes	Yes	0,3091	#NUM!	No		#NUM!
O47	C34	Yes	Yes	0,207738	#NUM!	No		#NUM!
O47	C43	Yes	Yes	0,524873	9,73999E-06	No	0,5	#NUM!
O47	C50	Yes	Yes	0,252787	1,30794E-05	No	0,6	#NUM!
O47	C53	Yes	Yes	0,376807	8,90513E-06	No	0,667	#NUM!
O47	C54	Yes	Yes	0,045181	#NUM!	No		#NUM!
O47	C56	Yes	Yes	0,142365	#NUM!	No		#NUM!
O47	C71	Yes	Yes	0,147406	#NUM!	No		#NUM!
O47	C73	Yes	Yes	0,393489	#NUM!	No	1	#NUM!
O47	C77	Yes	Yes	0,160574	2,922E-06	No		#NUM!
O47	C78	Yes	Yes	0,106007	#NUM!	No		#NUM!
O47	C79	Yes	Yes	0,126158	3,20028E-06	No		#NUM!
O47	D12	Yes	Yes	0,517912	1,0714E-05	No	4	#NUM!
O47	D17	Yes	Yes	0,742384	3,36725E-05	No	1	0,000135616
O47	D21	No	No			Yes	3,222	0,000196643
O47	D23	Yes	Yes	0,747819	3,49248E-05	No	1,471	0,000698423
O47	D24	Yes	Yes	0,758297	5,70485E-05	No	4,333	#NUM!
O47	D25	Yes	Yes	0,681391	4,34125E-05	No	0,727	0,000216986
O47	D32	Yes	Yes	0,260891	#NUM!	No		#NUM!
O47	D33	Yes	Yes	0,411416	4,17428E-06	No		#NUM!
O47	D35	Yes	Yes	0,354135	3,75685E-06	No		#NUM!
O47	D63	Yes	Yes	0,089689	#NUM!	No	1,25	#NUM!
O47	D64	Yes	Yes	0,653861	3,43683E-05	No	0,667	#NUM!
O47	E04	Yes	Yes	0,704976	5,05088E-05	No	1,367	0,000278013
O47	E11	Yes	Yes	0,323544	1,948E-05	No	0,8	#NUM!
O47	E14	Yes	Yes	0,351387	9,32256E-06	No	1	#NUM!
O47	E21	Yes	Yes	0,395568	4,03514E-06	No		#NUM!
O47	E55	No	No			Yes	1,36	0,001051026
O47	E66	Yes	Yes	1,1274	0,000558519	No	1,356	0,000413629
O47	E68	Yes	Yes	0,538456	2,44891E-05	No		#NUM!
O47	E78	Yes	Yes	0,458864	1,48883E-05	No	0,929	0,000176301
O47	E83	Yes	Yes	0,401398	3,33943E-06	No	1	#NUM!
O47	E86	Yes	Yes	0,503997	2,29586E-05	No		#NUM!
O47	E87	Yes	Yes	0,266509	8,76599E-06	No		#NUM!
O47	E89	Yes	Yes	0,544075	9,46171E-06	No	1,333	#NUM!
O47	F06	Yes	Yes	0,179063	#NUM!	No	5	#NUM!
O47	F31	Yes	Yes	0,520783	2,78285E-06	No		#NUM!
O47	F32	Yes	Yes	0,715183	4,13254E-05	No	1,125	0,000610273
O47	G35	Yes	Yes	0,430449	1,50274E-05	No	1,333	#NUM!
O47	G44	Yes	Yes	0,767826	6,63711E-05	No	1,124	0,000739108
O47	G45	Yes	Yes	0,60282	9,46171E-06	No	1,333	#NUM!
O47	G47	Yes	Yes	0,399536	1,8506E-05	No	0,922	0,000318698
O47	G54	Yes	Yes	0,441911	3,61771E-06	No	0,9	#NUM!
O47	G62	Yes	Yes	0,348208	3,75685E-06	No	0,4	#NUM!
O47	G93	Yes	Yes	0,416754	5,14828E-06	No	1	#NUM!
O47	G95	Yes	Yes	0,371086	2,78285E-06	No		#NUM!
O47	G96	Yes	Yes	0,717537	2,5324E-05	No		#NUM!
O47	H02	Yes	Yes	0,542763	1,23837E-05	No	0,714	#NUM!
O47	H10	No	No			Yes	1,709	0,001634175
O47	H25	Yes	Yes	0,338875	#NUM!	No		#NUM!
O47	H26	Yes	Yes	0,400884	4,17428E-06	No		#NUM!
O47	H35	Yes	Yes	0,561665	8,48771E-06	No	2,667	#NUM!
O47	H36	Yes	Yes	0,275982	7,23542E-06	No	2	#NUM!
O47	H40	Yes	Yes	0,423847	#NUM!	No	0,667	#NUM!
O47	H43	Yes	Yes	0,38287	3,20028E-06	No	1,25	#NUM!
O47	H52	Yes	Yes	0,645573	4,20211E-05	No	1,049	0,000874725
O47	H53	Yes	Yes	0,589575	2,11497E-05	No	1,412	0,000162739
O47	H57	Yes	Yes	0,652337	1,58623E-05	No	1,2	#NUM!
O47	H91	Yes	Yes	0,62856	1,89234E-05	No	1,4	#NUM!
O47	I10	Yes	Yes	0,562454	5,55179E-05	No	1,269	0,000223767
O47	I15	Yes	Yes	0,52627	8,34856E-06	No	1	#NUM!
O47	I20	Yes	Yes	0,534221	1,73928E-05	No	3,5	#NUM!
O47	I21	Yes	Yes	0,407197	4,31342E-06	No		#NUM!
O47	I25	Yes	Yes	0,279159	4,73085E-06	No		#NUM!
O47	I26	Yes	Yes	0,613782	1,51666E-05	No		#NUM!
O47	I35	Yes	Yes	0,453189	4,31342E-06	No		#NUM!
O47	I46	Yes	Yes	0,182962	#NUM!	No		#NUM!
O47	I47	Yes	Yes	0,772645	3,61771E-05	No	1,091	#NUM!
O47	I48	Yes	Yes	0,488551	9,32256E-06	No		#NUM!
O47	I50	Yes	Yes	0,21452	3,06114E-06	No	1,5	#NUM!
O47	I63	Yes	Yes	0,511725	8,07028E-06	No		#NUM!
O47	I69	Yes	Yes	0,492349	6,26142E-06	No		#NUM!
O47	I70	Yes	Yes	0,227189	2,922E-06	No		#NUM!
O47	I73	Yes	Yes	0,477771	5,84399E-06	No	2	#NUM!
O47	I80	Yes	Yes	0,548739	3,63163E-05	No	1,5	#NUM!
O47	I82	Yes	Yes	0,441314	7,09628E-06	No	0,333	#NUM!
O47	I83	Yes	Yes	0,74874	9,48953E-05	No	1,921	0,000494999
O47	I84	No	No			Yes	2,282	0,001206984
O47	I89	Yes	Yes	0,363077	4,03514E-06	No	0,75	#NUM!
O47	J10	No	No			Yes	2,909	0,000216986
O47	J11	No	No			Yes	2,074	0,000379725
O47	J15	Yes	Yes	0,537146	2,37934E-05	No	0,889	#NUM!
O47	J18	Yes	Yes	0,684418	9,86522E-05	No	0,905	0,000257671
O47	J22	Yes	Yes	0,420829	4,03514E-06	No	1,143	#NUM!
O47	J32	Yes	Yes	0,703524	2,36543E-05	No	1,875	0,000203424
O47	J43	Yes	Yes	0,180835	#NUM!	No		#NUM!
O47	J44	Yes	Yes	0,289851	9,04428E-06	No	4	#NUM!
O47	J84	Yes	Yes	0,23236	#NUM!	No	2	#NUM!
O47	J96	Yes	Yes	0,274205	1,00183E-05	No	0,5	#NUM!
O47	K04	Yes	Yes	0,570465	1,18271E-05	No	1,191	0,001227327
O47	K05	Yes	Yes	0,364759	6,26142E-06	No	1,079	0,000650958
O47	K21	Yes	Yes	0,639023	4,89782E-05	No	1,224	0,000630615
O47	K30	Yes	Yes	0,76623	7,41631E-05	No	1,043	0,000488218
O47	K43	Yes	Yes	0,730865	2,99157E-05	No	2,667	#NUM!
O47	K44	Yes	Yes	0,590264	2,76894E-05	No	1	#NUM!
O47	K52	Yes	Yes	0,655763	4,93957E-05	No	3,667	#NUM!
O47	K56	Yes	Yes	0,474076	2,11497E-05	No	0,75	#NUM!
O47	K57	Yes	Yes	0,574714	7,09628E-06	No	6	#NUM!
O47	K59	Yes	Yes	0,662778	0,000122863	No	1,189	0,000427191
O47	K60	Yes	Yes	0,583483	4,11862E-05	No	1,25	0,000135616
O47	K62	Yes	Yes	0,653726	4,34125E-05	No	1,2	#NUM!
O47	K63	Yes	Yes	0,386462	6,67885E-06	No	1	#NUM!
O47	K70	Yes	Yes	0,089707	#NUM!	No		#NUM!
O47	K74	Yes	Yes	0,391971	#NUM!	No		#NUM!
O47	K80	Yes	Yes	0,809768	0,000232507	No	2,25	0,000366164
O47	K83	Yes	Yes	0,549933	9,87913E-06	No	1	#NUM!
O47	K85	Yes	Yes	0,547602	1,87843E-05	No	1	#NUM!
O47	K86	Yes	Yes	0,330648	3,47857E-06	No		#NUM!
O47	K90	Yes	Yes	0,508853	8,20942E-06	No	0,667	#NUM!
O47	K91	Yes	Yes	0,33126	5,98314E-06	No	4	#NUM!
O47	L03	No	No			Yes	1,828	0,000359383
O47	L08	Yes	Yes	0,595513	3,14463E-05	No	1,235	0,000142397
O47	L90	Yes	Yes	0,642677	4,73085E-05	No	1	#NUM!
O47	L98	Yes	Yes	0,491043	1,78103E-05	No	0,667	#NUM!
O47	M05	Yes	Yes	0,416426	7,51371E-06	No	0,4	#NUM!
O47	M06	Yes	Yes	0,539405	1,21054E-05	No	1,2	#NUM!
O47	M13	Yes	Yes	0,585219	1,83668E-05	No	2,062	0,000223767
O47	M16	Yes	Yes	0,455584	7,65285E-06	No	0,417	#NUM!
O47	M17	Yes	Yes	0,456321	2,30977E-05	No	1,429	0,000135616
O47	M19	Yes	Yes	0,361019	1,47491E-05	No	1,667	0,000135616
O47	M20	Yes	Yes	0,541983	3,39508E-05	No	1,091	0,000162739
O47	M25	Yes	Yes	0,703228	8,01462E-05	No	1,19	0,001017122
O47	M42	No	No			Yes	2,375	0,000386506
O47	M47	Yes	Yes	0,565063	1,68363E-05	No	1,143	#NUM!
O47	M48	Yes	Yes	0,463894	6,53971E-06	No	2,5	#NUM!
O47	M50	Yes	Yes	0,667602	2,65763E-05	No	1,25	#NUM!
O47	M51	Yes	Yes	0,713228	0,000107418	No	0,929	0,000264452
O47	M54	Yes	Yes	0,862648	0,00025324	No	1,464	0,002183421
O47	M70	Yes	Yes	0,595496	2,7272E-05	No	0,935	0,000291575
O47	M72	Yes	Yes	0,398611	6,40057E-06	No	1,333	#NUM!
O47	M75	Yes	Yes	0,579381	8,15376E-05	No	1,069	0,000210205
O47	M77	Yes	Yes	0,678156	3,85425E-05	No	1,244	0,000379725
O47	M79	Yes	Yes	0,76878	0,000182555	No	0,898	0,000779793
O47	M81	Yes	Yes	0,216353	6,26142E-06	No	1	#NUM!
O47	M85	Yes	Yes	0,254793	6,53971E-06	No	1	#NUM!
O47	N17	Yes	Yes	0,197931	#NUM!	No		#NUM!
O47	N18	Yes	Yes	0,186717	5,84399E-06	No		#NUM!
O47	N20	Yes	Yes	0,768791	6,52579E-05	No	1,7	#NUM!
O47	N39	Yes	Yes	0,709972	0,000107696	No	1,17	0,000745889
O47	N61	Yes	Yes	0,65874	1,98974E-05	No	3,333	0,000203424
O47	N64	No	No			Yes	1,969	0,000867944
O47	N81	Yes	Yes	1,4456	0,000103522	No	3,429	0,000162739
O47	N82	Yes	Yes	0,304135	3,20028E-06	No	0,5	#NUM!
O47	N88	Yes	Yes	1,65037	1,92017E-05	No	1,391	0,000216986
O47	N93	Yes	Yes	1,39954	0,000124115	No	2,214	0,000210205
O47	N95	Yes	Yes	0,284812	#NUM!	No	0,727	#NUM!
O47	O14	No	No			Yes	3,714	0,000176301
O47	O40	No	No			Yes	6,714	0,000318698
O47	O41	No	No			Yes	5,588	0,000644177
O47	O42	No	No			Yes	4,4	0,001640956
O47	O45	No	No			Yes	7,25	0,000196643
O47	O48	No	No			Yes	5,25	0,000569588
O47	O60	No	No			Yes	4,455	0,000664519
O47	O61	Yes	Yes	1,38219	3,52031E-05	No	4,333	#NUM!
O47	O62	Yes	Yes	1,78809	0,002077123	Yes	5,913	0,002786913
O47	O63	Yes	Yes	1,67703	0,000317245	No	7,667	0,000155959
O47	O64	No	No			Yes	5,632	0,000725547
O47	O65	No	No			Yes	6,947	0,000895067
O47	O66	Yes	Yes	1,67002	0,000170867	Yes	10,333	0,000461095
O47	O68	Yes	Yes	1,74637	0,001435814	Yes	8,12	0,001390066
O47	O69	No	No			Yes	7,727	0,000576369
O47	O70	Yes	Yes	1,64608	0,002545338	Yes	4,963	0,004556705
O47	O71	Yes	Yes	1,69024	0,000430925	Yes	5,625	0,001552806
O47	O72	Yes	Yes	1,87931	0,00297181	Yes	5,182	0,000793355
O47	O73	Yes	Yes	2,06129	0,000135386	No	4,429	0,000210205
O47	O75	Yes	Yes	1,87033	0,000477399	Yes	4,5	0,000623835
O47	O80	Yes	Yes	1,75271	0,003827399	Yes	5,801	0,00661129
O47	O81	Yes	Yes	1,6854	0,00056645	Yes	5,19	0,000745889
O47	O82	Yes	Yes	1,81108	0,001548241	Yes	4,985	0,002298695
O47	O83	Yes	Yes	1,7012	0,000529021	No		#NUM!
O47	O84	Yes	Yes	5,17997	0,000700723	No	6,6	0,000223767
O47	O85	Yes	Yes	2,25423	0,000125368	No	4	#NUM!
O47	O86	Yes	Yes	2,47663	0,000225133	No	3,6	0,000244109
O47	O87	Yes	Yes	2,44448	7,40239E-05	Yes	6,143	0,000291575
O47	O89	Yes	Yes	2,30933	1,8506E-05	No		#NUM!
O47	O90	Yes	Yes	1,90154	0,000301383	Yes	8,5	0,000352602
O47	O91	Yes	Yes	1,84324	0,000183251	Yes	4,882	0,000576369
O47	O92	Yes	Yes	2,05297	0,000300131	Yes	5,308	0,000942533
O47	Y99	Yes	Yes	0,092358	1,02966E-05	No	1	#NUM!
O48	A41	Yes	Yes	0,164178	1,04357E-05	No		#NUM!
O48	A46	Yes	Yes	0,28794	8,62685E-06	No		#NUM!
O48	A49	Yes	Yes	0,231051	1,00183E-05	No	0,5	#NUM!
O48	B02	Yes	Yes	0,326406	#NUM!	No	1	#NUM!
O48	B34	Yes	Yes	0,552799	2,81068E-05	No	0,774	0,000278013
O48	C18	Yes	Yes	0,328221	#NUM!	No		#NUM!
O48	C20	Yes	Yes	0,112483	#NUM!	No		#NUM!
O48	C34	Yes	Yes	0,22882	#NUM!	No		#NUM!
O48	C43	Yes	Yes	0,547482	1,05748E-05	No	1	#NUM!
O48	C50	Yes	Yes	0,264933	1,60014E-05	No		#NUM!
O48	C53	Yes	Yes	0,219433	7,65285E-06	No	1	#NUM!
O48	C54	Yes	Yes	0,053448	#NUM!	No		#NUM!
O48	C56	Yes	Yes	0,123612	#NUM!	No		#NUM!
O48	C71	Yes	Yes	0,179824	#NUM!	No		#NUM!
O48	C73	Yes	Yes	0,45191	3,75685E-06	No		#NUM!
O48	C77	Yes	Yes	0,175514	4,31342E-06	No		#NUM!
O48	C78	Yes	Yes	0,106278	#NUM!	No		#NUM!
O48	C79	Yes	Yes	0,085471	#NUM!	No		#NUM!
O48	C83	Yes	Yes	0,221722	#NUM!	No		#NUM!
O48	D06	Yes	Yes	0,652807	2,74111E-05	No	1	#NUM!
O48	D12	Yes	Yes	0,368935	9,18342E-06	No		#NUM!
O48	D13	Yes	Yes	0,303161	#NUM!	No		#NUM!
O48	D14	Yes	Yes	0,368492	3,20028E-06	No		#NUM!
O48	D17	Yes	Yes	0,548232	2,90808E-05	No	1,667	#NUM!
O48	D22	Yes	Yes	0,709852	3,74294E-05	No	1,382	0,000318698
O48	D23	Yes	Yes	0,643868	2,99157E-05	No	1,542	0,00025089
O48	D24	Yes	Yes	0,4872	4,74477E-05	No		#NUM!
O48	D25	Yes	Yes	0,288708	2,85243E-05	No	0,6	#NUM!
O48	D27	Yes	Yes	0,482688	4,25777E-05	No	1,667	#NUM!
O48	D35	Yes	Yes	0,3327	3,33943E-06	No		#NUM!
O48	D47	Yes	Yes	0,025972	#NUM!	No		#NUM!
O48	D50	Yes	Yes	0,384057	1,82277E-05	No	0,848	0,000189863
O48	D62	Yes	Yes	0,431366	7,51371E-06	No	2	#NUM!
O48	D63	Yes	Yes	0,097014	#NUM!	No		#NUM!
O48	D64	Yes	Yes	0,292232	1,93408E-05	No	1	#NUM!
O48	D68	Yes	Yes	0,407948	1,87843E-05	No	0,667	#NUM!
O48	D69	Yes	Yes	0,442819	1,09923E-05	No		#NUM!
O48	D75	Yes	Yes	0,219134	#NUM!	No		#NUM!
O48	D84	Yes	Yes	0,144505	#NUM!	No		#NUM!
O48	D86	Yes	Yes	0,346878	6,26142E-06	No	1	#NUM!
O48	E03	Yes	Yes	0,789917	5,64919E-05	No	0,533	#NUM!
O48	E04	Yes	Yes	0,614552	5,27351E-05	No	1,125	#NUM!
O48	E05	Yes	Yes	0,695406	5,27351E-05	No	1	#NUM!
O48	E10	Yes	Yes	0,069105	4,17428E-06	No	2	#NUM!
O48	E11	Yes	Yes	0,099201	6,53971E-06	No		#NUM!
O48	E14	Yes	Yes	0,055795	#NUM!	No		#NUM!
O48	E21	Yes	Yes	0,346349	3,896E-06	No		#NUM!
O48	E23	Yes	Yes	0,157777	#NUM!	No		#NUM!
O48	E27	Yes	Yes	0,152788	#NUM!	No		#NUM!
O48	E64	Yes	Yes	0,208883	#NUM!	No		#NUM!
O48	E65	Yes	Yes	0,468845	2,67154E-05	No		#NUM!
O48	E66	Yes	Yes	1,27601	0,00069627	No	2,3	0,000155959
O48	E68	Yes	Yes	0,373222	1,60014E-05	No		#NUM!
O48	E73	Yes	Yes	0,243708	3,33943E-06	No	1	#NUM!
O48	E78	Yes	Yes	0,18843	6,81799E-06	No	1,143	#NUM!
O48	E83	Yes	Yes	0,095834	#NUM!	No		#NUM!
O48	E86	Yes	Yes	0,170482	8,34856E-06	No		#NUM!
O48	E87	Yes	Yes	0,099177	3,75685E-06	No		#NUM!
O48	E88	Yes	Yes	0,321667	3,06114E-06	No		#NUM!
O48	E89	Yes	Yes	0,427749	6,81799E-06	No		#NUM!
O48	F17	Yes	Yes	0,323	2,42108E-05	No	3	#NUM!
O48	F31	Yes	Yes	0,10489	#NUM!	No		#NUM!
O48	F32	Yes	Yes	0,274403	1,87843E-05	No	0,76	#NUM!
O48	F33	Yes	Yes	0,321177	1,64188E-05	No	0,353	#NUM!
O48	F41	Yes	Yes	0,342505	1,97583E-05	No	0,615	#NUM!
O48	F43	Yes	Yes	0,369883	2,40717E-05	No	1	#NUM!
O48	G24	Yes	Yes	0,221138	#NUM!	No	3,5	#NUM!
O48	G35	Yes	Yes	0,230914	1,02966E-05	No	1	#NUM!
O48	G37	Yes	Yes	0,341431	3,06114E-06	No		#NUM!
O48	G43	Yes	Yes	0,375832	4,85608E-05	No	1	#NUM!
O48	G44	Yes	Yes	0,291139	3,17245E-05	No	1,083	0,000176301
O48	G45	Yes	Yes	0,331947	5,42657E-06	No		#NUM!
O48	G47	Yes	Yes	0,225517	9,73999E-06	No	0,462	#NUM!
O48	G50	Yes	Yes	0,409883	3,75685E-06	No	0,571	#NUM!
O48	G51	Yes	Yes	0,558468	1,1688E-05	No	2	#NUM!
O48	G54	Yes	Yes	0,438212	4,59171E-06	No		#NUM!
O48	G56	Yes	Yes	0,530796	7,47196E-05	No	0,538	#NUM!
O48	G62	Yes	Yes	0,170681	#NUM!	No		#NUM!
O48	G93	Yes	Yes	0,242179	4,17428E-06	No		#NUM!
O48	G95	Yes	Yes	0,18939	#NUM!	No		#NUM!
O48	G96	Yes	Yes	0,217268	8,62685E-06	No		#NUM!
O48	G97	Yes	Yes	0,324633	4,31342E-06	No		#NUM!
O48	G98	Yes	Yes	0,262636	4,73085E-06	No		#NUM!
O48	H02	Yes	Yes	0,428665	1,01574E-05	No		#NUM!
O48	H16	Yes	Yes	0,617565	1,14097E-05	No	2	#NUM!
O48	H20	Yes	Yes	0,501434	7,23542E-06	No		#NUM!
O48	H25	Yes	Yes	0,199621	#NUM!	No		#NUM!
O48	H26	Yes	Yes	0,214064	2,78285E-06	No		#NUM!
O48	H33	Yes	Yes	0,218057	#NUM!	No		#NUM!
O48	H35	Yes	Yes	0,409809	6,67885E-06	No		#NUM!
O48	H36	Yes	Yes	0,17599	#NUM!	No		#NUM!
O48	H40	Yes	Yes	0,322713	#NUM!	No	2	#NUM!
O48	H43	Yes	Yes	0,242395	#NUM!	No	2	#NUM!
O48	H46	Yes	Yes	0,386037	3,47857E-06	No		#NUM!
O48	H47	Yes	Yes	0,346354	3,33943E-06	No		#NUM!
O48	H52	Yes	Yes	0,517544	3,45074E-05	No	0,793	0,000155959
O48	H53	Yes	Yes	0,376739	1,15488E-05	No	0,5	#NUM!
O48	H54	Yes	Yes	0,181001	#NUM!	No		#NUM!
O48	H57	Yes	Yes	0,309883	8,34856E-06	No		#NUM!
O48	H60	Yes	Yes	0,450811	9,18342E-06	No	0,818	#NUM!
O48	H81	Yes	Yes	0,353371	1,64188E-05	No	1,714	#NUM!
O48	H90	Yes	Yes	0,513371	1,51666E-05	No	1	#NUM!
O48	H91	Yes	Yes	0,42613	1,73928E-05	No	2	#NUM!
O48	H93	Yes	Yes	0,517397	1,44708E-05	No	0,667	#NUM!
O48	I10	Yes	Yes	0,212525	2,79677E-05	No	1,143	#NUM!
O48	I20	Yes	Yes	0,199861	8,76599E-06	No		#NUM!
O48	I21	Yes	Yes	0,127012	#NUM!	No		#NUM!
O48	I25	Yes	Yes	0,100238	#NUM!	No		#NUM!
O48	I26	Yes	Yes	0,189938	6,12228E-06	No		#NUM!
O48	I30	Yes	Yes	0,20456	#NUM!	No		#NUM!
O48	I35	Yes	Yes	0,143511	#NUM!	No		#NUM!
O48	I42	Yes	Yes	0,192399	#NUM!	No		#NUM!
O48	I46	Yes	Yes	0,182717	#NUM!	No		#NUM!
O48	I47	Yes	Yes	0,364602	2,0454E-05	No	1	#NUM!
O48	I48	Yes	Yes	0,375374	6,26142E-06	No		#NUM!
O48	I49	Yes	Yes	0,358112	1,32186E-05	No	0,875	#NUM!
O48	I50	Yes	Yes	0,180576	#NUM!	No		#NUM!
O48	I51	Yes	Yes	0,359965	4,17428E-06	No	1	#NUM!
O48	I60	Yes	Yes	0,334484	3,33943E-06	No		#NUM!
O48	I61	Yes	Yes	0,257361	#NUM!	No		#NUM!
O48	I63	Yes	Yes	0,247205	4,17428E-06	No		#NUM!
O48	I64	Yes	Yes	0,219327	4,17428E-06	No		#NUM!
O48	I67	Yes	Yes	0,226638	#NUM!	No		#NUM!
O48	I69	Yes	Yes	0,151375	3,33943E-06	No		#NUM!
O48	I73	Yes	Yes	0,196345	3,75685E-06	No	2	#NUM!
O48	I80	Yes	Yes	0,331233	2,28194E-05	No	0,333	#NUM!
O48	I82	Yes	Yes	0,229946	3,33943E-06	No		#NUM!
O48	I84	Yes	Yes	0,75546	8,98862E-05	No	1,667	0,000271232
O48	I87	Yes	Yes	0,184606	#NUM!	No	1	#NUM!
O48	I89	Yes	Yes	0,315278	4,59171E-06	No	1	#NUM!
O48	I95	Yes	Yes	0,380026	4,45257E-06	No	1,333	#NUM!
O48	J01	Yes	Yes	0,521211	1,97583E-05	No	1,512	0,000440753
O48	J03	Yes	Yes	0,695882	5,98314E-05	No	1,412	0,000325479
O48	J06	Yes	Yes	0,382824	7,51371E-06	No	0,941	0,000325479
O48	J15	Yes	Yes	0,253736	1,33577E-05	No		#NUM!
O48	J18	Yes	Yes	0,339268	5,60745E-05	No	1,091	#NUM!
O48	J20	Yes	Yes	0,357652	1,02966E-05	No	1,194	0,00025089
O48	J32	Yes	Yes	0,342287	1,48883E-05	No	2,333	#NUM!
O48	J34	Yes	Yes	0,356601	1,61406E-05	No	1,273	#NUM!
O48	J38	Yes	Yes	0,414414	8,90513E-06	No		#NUM!
O48	J44	Yes	Yes	0,09829	3,75685E-06	No		#NUM!
O48	J45	Yes	Yes	0,459604	7,75025E-05	No	0,667	#NUM!
O48	J84	Yes	Yes	0,118246	#NUM!	No		#NUM!
O48	J90	Yes	Yes	0,23851	#NUM!	No		#NUM!
O48	J96	Yes	Yes	0,084738	3,06114E-06	No		#NUM!
O48	J98	Yes	Yes	0,191245	3,06114E-06	No		#NUM!
O48	K04	Yes	Yes	0,278967	6,81799E-06	No	0,851	0,000271232
O48	K05	Yes	Yes	0,212494	3,61771E-06	No	1	#NUM!
O48	K11	Yes	Yes	0,367115	5,28742E-06	No		#NUM!
O48	K12	Yes	Yes	0,439522	5,56571E-06	No	1	#NUM!
O48	K20	Yes	Yes	0,262703	4,73085E-06	No		#NUM!
O48	K21	Yes	Yes	0,305466	2,65763E-05	No	1,045	0,000155959
O48	K22	Yes	Yes	0,139818	#NUM!	No		#NUM!
O48	K25	Yes	Yes	0,211892	5,98314E-06	No	5	#NUM!
O48	K29	Yes	Yes	0,30281	2,93591E-05	No	1,13	0,000176301
O48	K30	Yes	Yes	0,337782	4,02122E-05	No	1,2	#NUM!
O48	K31	Yes	Yes	0,103858	#NUM!	No		#NUM!
O48	K40	Yes	Yes	0,513385	1,22446E-05	No		#NUM!
O48	K43	Yes	Yes	0,462294	2,18454E-05	No	0,5	#NUM!
O48	K44	Yes	Yes	0,366658	1,98974E-05	No	0,5	#NUM!
O48	K45	Yes	Yes	0,557771	9,60085E-06	No		#NUM!
O48	K50	Yes	Yes	0,20874	1,01574E-05	No		#NUM!
O48	K51	Yes	Yes	0,364895	2,29586E-05	No		#NUM!
O48	K52	Yes	Yes	0,25136	1,7532E-05	No	0,333	#NUM!
O48	K56	Yes	Yes	0,178094	9,32256E-06	No	1	#NUM!
O48	K57	Yes	Yes	0,210798	3,47857E-06	No		#NUM!
O48	K58	Yes	Yes	0,298469	2,89417E-05	No	1,1	#NUM!
O48	K59	Yes	Yes	0,263277	5,28742E-05	No	0,769	#NUM!
O48	K60	Yes	Yes	0,461099	3,33943E-05	No	1,5	#NUM!
O48	K62	Yes	Yes	0,396296	2,71328E-05	No		#NUM!
O48	K63	Yes	Yes	0,193434	3,47857E-06	No		#NUM!
O48	K65	Yes	Yes	0,227781	6,26142E-06	No		#NUM!
O48	K70	Yes	Yes	0,016919	#NUM!	No		#NUM!
O48	K72	Yes	Yes	0,066228	#NUM!	No		#NUM!
O48	K74	Yes	Yes	0,056362	#NUM!	No		#NUM!
O48	K76	Yes	Yes	0,214571	3,896E-06	No		#NUM!
O48	K80	Yes	Yes	0,604939	0,000196052	No	1,8	#NUM!
O48	K81	Yes	Yes	0,586038	1,54448E-05	No	0,667	#NUM!
O48	K83	Yes	Yes	0,296379	5,98314E-06	No		#NUM!
O48	K85	Yes	Yes	0,517268	1,82277E-05	No		#NUM!
O48	K86	Yes	Yes	0,139084	#NUM!	No		#NUM!
O48	K90	Yes	Yes	0,330352	4,87E-06	No		#NUM!
O48	K91	Yes	Yes	0,132785	3,06114E-06	No		#NUM!
O48	K92	Yes	Yes	0,17726	6,95714E-06	No		#NUM!
O48	L02	Yes	Yes	0,337537	4,89782E-05	No	2,2	#NUM!
O48	L08	Yes	Yes	0,385532	1,79494E-05	No	2	#NUM!
O48	L29	Yes	Yes	0,436635	4,59171E-06	No	5	#NUM!
O48	L30	Yes	Yes	0,562952	2,03148E-05	No	1	0,000162739
O48	L40	Yes	Yes	0,421901	1,29403E-05	No	1,2	#NUM!
O48	L50	Yes	Yes	0,49873	2,90808E-05	No	0,833	#NUM!
O48	L71	Yes	Yes	0,360011	4,03514E-06	No	0,7	#NUM!
O48	L72	Yes	Yes	0,465216	7,37456E-06	No	1,6	#NUM!
O48	L90	Yes	Yes	0,393942	3,64554E-05	No	2	#NUM!
O48	L98	Yes	Yes	0,523416	1,68363E-05	No	3	#NUM!
O48	M05	Yes	Yes	0,322251	6,81799E-06	No		#NUM!
O48	M06	Yes	Yes	0,288161	8,07028E-06	No		#NUM!
O48	M07	Yes	Yes	0,307609	5,14828E-06	No		#NUM!
O48	M13	Yes	Yes	0,469989	1,39143E-05	No	1	#NUM!
O48	M16	Yes	Yes	0,351516	7,51371E-06	No	0,5	#NUM!
O48	M17	Yes	Yes	0,356257	1,80886E-05	No	0,429	#NUM!
O48	M19	Yes	Yes	0,268392	9,46171E-06	No	2,667	#NUM!
O48	M20	Yes	Yes	0,484577	3,14463E-05	No	1,6	#NUM!
O48	M21	Yes	Yes	0,511963	1,3636E-05	No	1,375	#NUM!
O48	M23	Yes	Yes	0,42739	0,000105192	No	1	#NUM!
O48	M25	Yes	Yes	0,374039	4,46648E-05	No	1,385	0,000244109
O48	M31	Yes	Yes	0,219578	#NUM!	No		#NUM!
O48	M35	Yes	Yes	0,288915	1,7532E-05	No		#NUM!
O48	M43	Yes	Yes	0,315152	7,65285E-06	No	0,333	#NUM!
O48	M45	Yes	Yes	0,355259	3,896E-06	No	0,5	#NUM!
O48	M46	Yes	Yes	0,47719	7,65285E-06	No	0,5	#NUM!
O48	M47	Yes	Yes	0,183197	8,48771E-06	No	2,5	#NUM!
O48	M48	Yes	Yes	0,247692	4,45257E-06	No		#NUM!
O48	M50	Yes	Yes	0,311254	1,64188E-05	No	0,4	#NUM!
O48	M51	Yes	Yes	0,353882	6,94322E-05	No	0,7	#NUM!
O48	M53	Yes	Yes	0,440749	2,18454E-05	No	2	#NUM!
O48	M54	Yes	Yes	0,406306	0,000151387	No	1,067	0,000433972
O48	M62	Yes	Yes	0,422254	0,000113958	No	0,667	#NUM!
O48	M65	Yes	Yes	0,423293	5,23177E-05	No	0,6	#NUM!
O48	M67	Yes	Yes	0,47511	5,81617E-05	No	0,571	#NUM!
O48	M70	Yes	Yes	0,388649	2,11497E-05	No	1	#NUM!
O48	M71	Yes	Yes	0,465161	5,00914E-06	No		#NUM!
O48	M72	Yes	Yes	0,364096	7,37456E-06	No	0,5	#NUM!
O48	M75	Yes	Yes	0,327121	5,55179E-05	No	1,167	#NUM!
O48	M76	Yes	Yes	0,362488	2,0454E-05	No	1	#NUM!
O48	M77	Yes	Yes	0,403592	2,88025E-05	No	1,167	#NUM!
O48	M79	Yes	Yes	0,374963	0,000100322	No	1,2	0,000203424
O48	M80	Yes	Yes	0,076439	#NUM!	No		#NUM!
O48	M81	Yes	Yes	0,160702	3,896E-06	No		#NUM!
O48	M85	Yes	Yes	0,263686	6,26142E-06	No		#NUM!
O48	M96	Yes	Yes	0,136271	#NUM!	No		#NUM!
O48	M99	Yes	Yes	0,386672	6,95714E-06	No		#NUM!
O48	N18	Yes	Yes	0,04551	#NUM!	No		#NUM!
O48	N20	Yes	Yes	0,360349	3,65945E-05	No	2	#NUM!
O48	N30	Yes	Yes	0,351072	8,26508E-05	No	0,92	0,000311917
O48	N32	Yes	Yes	0,21607	#NUM!	No		#NUM!
O48	N39	Yes	Yes	0,442101	6,99888E-05	No	1,296	0,000237328
O48	N60	Yes	Yes	0,511198	4,1882E-05	No	0,5	#NUM!
O48	N61	Yes	Yes	0,582597	2,01757E-05	No	1,6	#NUM!
O48	N63	Yes	Yes	0,617287	5,20394E-05	No	2,333	#NUM!
O48	N64	Yes	Yes	0,59998	6,73451E-05	No	0,8	#NUM!
O48	N71	Yes	Yes	0,656439	6,10837E-05	No	0,6	#NUM!
O48	N75	Yes	Yes	0,523775	2,19846E-05	No	1,5	#NUM!
O48	N76	Yes	Yes	0,38935	3,42291E-05	No	1,381	0,000393287
O48	N80	Yes	Yes	0,246637	2,44891E-05	No	0,429	#NUM!
O48	N82	Yes	Yes	0,288936	3,47857E-06	No		#NUM!
O48	N83	Yes	Yes	0,428772	9,14168E-05	No	0,84	0,000142397
O48	N84	Yes	Yes	0,489749	2,94983E-05	No	0,615	#NUM!
O48	N87	Yes	Yes	0,519666	9,79565E-05	No	1,067	#NUM!
O48	N88	Yes	Yes	0,392762	5,42657E-06	No	1,667	#NUM!
O48	N89	Yes	Yes	0,535958	1,33577E-05	No	1,75	#NUM!
O48	N92	Yes	Yes	0,39397	0,000163214	No	1,548	0,000325479
O48	N93	Yes	Yes	0,676413	6,02488E-05	No	2	#NUM!
O48	N94	Yes	Yes	0,475938	8,84948E-05	No	1,667	0,00016952
O48	N95	Yes	Yes	0,187386	#NUM!	No	0,667	#NUM!
O48	N99	Yes	Yes	0,630373	1,66971E-05	No		#NUM!
O48	O08	Yes	Yes	0,591885	8,83556E-05	No	1	#NUM!
O48	O24	Yes	Yes	0,557799	8,19551E-05	No	1,429	#NUM!
O48	O30	Yes	Yes	0,554437	8,71033E-05	No	0,5	#NUM!
O48	O33	Yes	Yes	1,94168	3,65945E-05	No		#NUM!
O48	O34	Yes	Yes	1,452	0,000429116	No	2,8	0,000189863
O48	O42	No	No			Yes	2,9	0,000196643
O48	O61	Yes	Yes	5,24863	0,000125924	No		#NUM!
O48	O62	No	No			Yes	4,889	0,000596711
O48	O65	No	No			Yes	3,375	0,000183082
O48	O66	No	No			Yes	22	0,000155959
O48	O68	No	No			Yes	5,6	0,000379725
O48	O69	No	No			Yes	11,5	0,000155959
O48	O70	No	No			Yes	3,818	0,000854382
O48	O71	No	No			Yes	3,417	0,000278013
O48	O72	Yes	Yes	1,83137	0,00218788	No	1,375	#NUM!
O48	O80	No	No			Yes	3,038	0,001071368
O48	O81	No	No			Yes	11,5	0,000155959
O48	O82	No	No			Yes	3,348	0,000522122
O48	O83	Yes	Yes	3,53556	0,000770294	No		#NUM!
O48	O84	Yes	Yes	0,571391	8,97471E-05	No	0,25	#NUM!
O48	O85	Yes	Yes	1,67888	9,22516E-05	No		#NUM!
O48	O86	Yes	Yes	1,73069	0,000166136	No	3,667	#NUM!
O48	O90	Yes	Yes	1,65762	0,000238073	No	5,333	#NUM!
O48	O91	Yes	Yes	1,3995	0,000130794	No	4,143	0,000196643
O48	O92	Yes	Yes	1,29271	0,000154727	No	3,111	0,000189863
O48	Q61	Yes	Yes	0,359906	3,06114E-06	No		#NUM!
O48	Q65	Yes	Yes	0,266976	4,73085E-06	No		#NUM!
O48	Y99	Yes	Yes	0,089939	1,0714E-05	No		#NUM!
O49	K64	Yes	Yes	0,706085	3,26985E-05	No		#NUM!
O49	O90	Yes	Yes	2,16883	0,00013316	No		#NUM!
O49	O91	Yes	Yes	1,54011	7,88939E-05	No		#NUM!
O60	A41	Yes	Yes	0,260379	4,31342E-06	No	1	#NUM!
O60	A46	Yes	Yes	0,303564	#NUM!	No		#NUM!
O60	C50	Yes	Yes	0,282175	4,03514E-06	No		#NUM!
O60	C78	Yes	Yes	0,111368	#NUM!	No		#NUM!
O60	C79	Yes	Yes	0,120894	#NUM!	No		#NUM!
O60	D24	Yes	Yes	0,485143	9,04428E-06	No	0,5	#NUM!
O60	D25	Yes	Yes	0,404805	7,93114E-06	No	0,882	#NUM!
O60	D50	Yes	Yes	0,412435	6,12228E-06	No	1,231	0,000325479
O60	D64	Yes	Yes	0,404783	5,98314E-06	No	5	#NUM!
O60	E11	Yes	Yes	0,4359	6,53971E-06	No		#NUM!
O60	E14	Yes	Yes	0,325387	#NUM!	No		#NUM!
O60	E55	No	No			Yes	1,957	0,000305136
O60	E78	Yes	Yes	0,336938	3,75685E-06	No	0,6	#NUM!
O60	E87	Yes	Yes	0,223372	#NUM!	No		#NUM!
O60	F17	Yes	Yes	0,550698	9,60085E-06	No		#NUM!
O60	G43	Yes	Yes	0,42365	1,37751E-05	No	0,857	#NUM!
O60	G44	Yes	Yes	0,452889	1,04357E-05	No	0,818	0,000183082
O60	G47	Yes	Yes	0,315349	3,33943E-06	No	1,071	#NUM!
O60	G96	Yes	Yes	0,254056	#NUM!	No		#NUM!
O60	I10	Yes	Yes	0,548734	1,54448E-05	No	2	0,000135616
O60	I25	Yes	Yes	0,166845	#NUM!	No		#NUM!
O60	I47	Yes	Yes	0,399978	5,56571E-06	No	4	#NUM!
O60	I80	Yes	Yes	0,314103	5,56571E-06	No	6	#NUM!
O60	J15	Yes	Yes	0,338855	5,28742E-06	No	0,5	#NUM!
O60	J18	Yes	Yes	0,431137	1,86451E-05	No	2,333	#NUM!
O60	J44	Yes	Yes	0,233921	#NUM!	No	3	#NUM!
O60	J96	Yes	Yes	0,049574	#NUM!	No		#NUM!
O60	K21	Yes	Yes	0,467521	9,46171E-06	No	1,455	0,000216986
O60	K30	Yes	Yes	0,521662	1,39143E-05	No	0,765	#NUM!
O60	K52	Yes	Yes	0,437489	8,48771E-06	No	1,333	#NUM!
O60	K59	Yes	Yes	0,338041	1,62797E-05	No	1,214	#NUM!
O60	K60	Yes	Yes	0,403127	6,95714E-06	No	2,5	#NUM!
O60	K62	Yes	Yes	0,460519	7,79199E-06	No		#NUM!
O60	K70	Yes	Yes	0,040042	#NUM!	No		#NUM!
O60	K80	Yes	Yes	0,650047	5,32917E-05	No	1,364	#NUM!
O60	L02	Yes	Yes	0,425745	1,51666E-05	No	1,167	#NUM!
O60	M51	Yes	Yes	0,523034	2,05931E-05	No	1,857	#NUM!
O60	M54	Yes	Yes	0,526744	4,03514E-05	No	0,935	0,000488218
O60	M62	Yes	Yes	0,525282	3,15854E-05	No	0,667	#NUM!
O60	M79	Yes	Yes	0,53153	3,15854E-05	No	1,138	0,000223767
O60	N20	Yes	Yes	0,442332	1,14097E-05	No	0,6	#NUM!
O60	N39	Yes	Yes	0,466403	1,78103E-05	No	1,529	0,000176301
O60	N83	Yes	Yes	0,509368	2,7272E-05	No	3	0,000223767
O60	N92	Yes	Yes	0,607211	5,41265E-05	No	1,056	0,000257671
O60	N94	Yes	Yes	0,598329	2,36543E-05	No	1	#NUM!
O60	O90	Yes	Yes	1,50601	5,46831E-05	No		#NUM!
O60	O91	Yes	Yes	1,64443	4,42474E-05	No	3,667	0,000149178
O60	O92	No	No			Yes	2,455	0,000183082
O60	Y99	Yes	Yes	0,122889	3,896E-06	No	1	#NUM!
O61	C50	Yes	Yes	0,129397	#NUM!	No		#NUM!
O61	O34	Yes	Yes	3,61164	9,46171E-05	No	5	#NUM!
O62	A40	Yes	Yes	0,292593	8,48771E-06	No		#NUM!
O62	A41	Yes	Yes	0,156285	5,44048E-05	No	4	#NUM!
O62	A46	Yes	Yes	0,252192	4,34125E-05	No		#NUM!
O62	A49	Yes	Yes	0,277836	6,42839E-05	No	1	#NUM!
O62	A54	Yes	Yes	0,460961	8,90513E-06	No	1,5	#NUM!
O62	B02	Yes	Yes	0,349939	1,51666E-05	No	0,789	#NUM!
O62	B18	Yes	Yes	0,49571	3,67337E-05	No	1,667	#NUM!
O62	B25	Yes	Yes	0,23839	8,07028E-06	No		#NUM!
O62	B34	Yes	Yes	0,597146	0,000187425	No	0,808	0,001457874
O62	B35	Yes	Yes	0,500187	1,08531E-05	No	1	0,000528903
O62	B36	Yes	Yes	0,612479	1,83668E-05	No	0,97	0,000216986
O62	B95	Yes	Yes	0,586359	2,25411E-05	No	3	#NUM!
O62	B96	Yes	Yes	0,122289	4,45257E-06	No	5	#NUM!
O62	C16	Yes	Yes	0,103466	#NUM!	No		#NUM!
O62	C18	Yes	Yes	0,162941	6,26142E-06	No		#NUM!
O62	C20	Yes	Yes	0,140774	#NUM!	No		#NUM!
O62	C21	Yes	Yes	0,036894	#NUM!	No		#NUM!
O62	C22	Yes	Yes	0,081583	#NUM!	No		#NUM!
O62	C25	Yes	Yes	0,118291	#NUM!	No		#NUM!
O62	C34	Yes	Yes	0,105822	3,61771E-06	No		#NUM!
O62	C43	Yes	Yes	0,602213	4,84217E-05	No	4	#NUM!
O62	C44	Yes	Yes	0,555671	1,948E-05	No	0,667	#NUM!
O62	C49	Yes	Yes	0,176127	7,09628E-06	No		#NUM!
O62	C50	Yes	Yes	0,256532	6,65102E-05	No	2	#NUM!
O62	C51	Yes	Yes	0,117549	#NUM!	No		#NUM!
O62	C53	Yes	Yes	0,178112	3,24203E-05	No		#NUM!
O62	C54	Yes	Yes	0,05097	#NUM!	No		#NUM!
O62	C56	Yes	Yes	0,114416	7,65285E-06	No	1	#NUM!
O62	C64	Yes	Yes	0,115243	#NUM!	No		#NUM!
O62	C71	Yes	Yes	0,131598	6,40057E-06	No	0,5	#NUM!
O62	C73	Yes	Yes	0,382385	1,60014E-05	No	1	#NUM!
O62	C77	Yes	Yes	0,177601	1,7532E-05	No		#NUM!
O62	C78	Yes	Yes	0,063936	9,60085E-06	No		#NUM!
O62	C79	Yes	Yes	0,082995	9,73999E-06	No		#NUM!
O62	C80	Yes	Yes	0,070769	#NUM!	No		#NUM!
O62	C82	Yes	Yes	0,156963	#NUM!	No	1	#NUM!
O62	C83	Yes	Yes	0,115062	#NUM!	No		#NUM!
O62	C85	Yes	Yes	0,170022	3,896E-06	No		#NUM!
O62	C90	Yes	Yes	0,069984	#NUM!	No		#NUM!
O62	C92	Yes	Yes	0,117508	3,75685E-06	No		#NUM!
O62	D05	Yes	Yes	0,412592	6,67885E-06	No		#NUM!
O62	D06	Yes	Yes	0,600798	0,000107696	No	0,667	#NUM!
O62	D07	Yes	Yes	0,277394	5,00914E-06	No		#NUM!
O62	D10	Yes	Yes	0,574567	2,435E-05	No	0,286	#NUM!
O62	D11	Yes	Yes	0,477678	1,83668E-05	No	0,5	#NUM!
O62	D12	Yes	Yes	0,40306	4,31342E-05	No	1,5	#NUM!
O62	D13	Yes	Yes	0,333345	1,32186E-05	No	3	#NUM!
O62	D14	Yes	Yes	0,45256	1,79494E-05	No		#NUM!
O62	D15	Yes	Yes	0,261982	#NUM!	No		#NUM!
O62	D17	Yes	Yes	0,665288	0,000130794	No	0,955	0,000142397
O62	D18	Yes	Yes	0,606014	3,25594E-05	No	1,333	0,000162739
O62	D21	Yes	Yes	0,581826	3,49248E-05	No	1,875	#NUM!
O62	D22	Yes	Yes	0,849787	0,000180607	No	1,209	0,001451093
O62	D23	Yes	Yes	0,700369	0,000142343	No	1,888	0,001023902
O62	D24	Yes	Yes	0,679667	0,000254075	No	0,778	#NUM!
O62	D25	Yes	Yes	0,321045	0,000129681	No	0,755	0,00025089
O62	D26	Yes	Yes	0,486328	8,62685E-06	No	0,6	#NUM!
O62	D27	Yes	Yes	0,482568	0,000220541	No	1,188	0,000257671
O62	D30	Yes	Yes	0,181658	#NUM!	No		#NUM!
O62	D32	Yes	Yes	0,302739	6,12228E-06	No		#NUM!
O62	D33	Yes	Yes	0,268439	1,34968E-05	No		#NUM!
O62	D35	Yes	Yes	0,287672	1,33577E-05	No		#NUM!
O62	D36	Yes	Yes	0,53907	1,21054E-05	No		#NUM!
O62	D43	Yes	Yes	0,26075	6,67885E-06	No		#NUM!
O62	D46	Yes	Yes	0,056663	#NUM!	No		#NUM!
O62	D47	Yes	Yes	0,198616	3,47857E-06	No		#NUM!
O62	D50	Yes	Yes	0,331348	8,19551E-05	No	1,417	0,00133582
O62	D51	Yes	Yes	0,478206	1,69754E-05	No	0,769	#NUM!
O62	D61	Yes	Yes	0,118503	3,06114E-06	No		#NUM!
O62	D62	Yes	Yes	0,484758	4,383E-05	No	5	#NUM!
O62	D63	Yes	Yes	0,077443	4,87E-06	No	3	#NUM!
O62	D64	Yes	Yes	0,28326	9,60085E-05	No	0,857	#NUM!
O62	D68	Yes	Yes	0,585813	0,00011034	No	1	#NUM!
O62	D69	Yes	Yes	0,477946	6,58145E-05	No	0,429	#NUM!
O62	D72	Yes	Yes	0,288389	8,07028E-06	No	0,333	#NUM!
O62	D75	Yes	Yes	0,448956	9,04428E-06	No		#NUM!
O62	D80	Yes	Yes	0,250814	4,73085E-06	No		#NUM!
O62	D83	Yes	Yes	0,275158	3,20028E-06	No		#NUM!
O62	D84	Yes	Yes	0,186291	5,14828E-06	No		#NUM!
O62	D86	Yes	Yes	0,482843	4,06297E-05	No	2	#NUM!
O62	E04	Yes	Yes	0,685361	0,000244752	No	0,809	0,000257671
O62	E05	Yes	Yes	0,837279	0,000270772	No	1,533	0,000155959
O62	E10	Yes	Yes	0,259153	5,42657E-05	No	2	#NUM!
O62	E11	Yes	Yes	0,276705	8,32074E-05	No	1,6	#NUM!
O62	E13	Yes	Yes	0,153639	6,67885E-06	No		#NUM!
O62	E14	Yes	Yes	0,213106	2,94983E-05	No	1	#NUM!
O62	E20	Yes	Yes	0,382082	4,59171E-06	No		#NUM!
O62	E21	Yes	Yes	0,335351	1,54448E-05	No		#NUM!
O62	E23	Yes	Yes	0,226499	1,47491E-05	No		#NUM!
O62	E24	Yes	Yes	0,231714	3,33943E-06	No		#NUM!
O62	E26	Yes	Yes	0,216029	#NUM!	No		#NUM!
O62	E27	Yes	Yes	0,18861	9,60085E-06	No		#NUM!
O62	E34	Yes	Yes	0,428687	1,92017E-05	No		#NUM!
O62	E53	Yes	Yes	0,337129	4,17428E-06	No	1,3	#NUM!
O62	E55	Yes	Yes	0,766883	7,15194E-05	No	1,384	0,001051026
O62	E61	Yes	Yes	0,39662	6,81799E-06	No	0,818	#NUM!
O62	E64	Yes	Yes	0,135017	5,84399E-06	No		#NUM!
O62	E65	Yes	Yes	0,518324	0,000127455	No	1	#NUM!
O62	E66	Yes	Yes	1,13545	0,002680028	No	1,154	0,000406849
O62	E68	Yes	Yes	0,338484	6,53971E-05	No		#NUM!
O62	E72	Yes	Yes	0,250213	3,61771E-06	No		#NUM!
O62	E73	Yes	Yes	0,456458	2,54631E-05	No	0,615	#NUM!
O62	E78	Yes	Yes	0,225501	4,35517E-05	No	1,926	0,000352602
O62	E83	Yes	Yes	0,216908	1,18271E-05	No	1	#NUM!
O62	E86	Yes	Yes	0,181306	4,87E-05	No	1	#NUM!
O62	E87	Yes	Yes	0,103497	2,08714E-05	No		#NUM!
O62	E88	Yes	Yes	0,430532	1,79494E-05	No	3	#NUM!
O62	E89	Yes	Yes	0,553866	4,383E-05	No	1,333	#NUM!
O62	F03	Yes	Yes	0,130091	#NUM!	No		#NUM!
O62	F05	Yes	Yes	0,170827	#NUM!	No		#NUM!
O62	F06	Yes	Yes	0,056439	#NUM!	No	5	#NUM!
O62	F17	Yes	Yes	0,363089	0,000138864	No	0,286	#NUM!
O62	F31	Yes	Yes	0,217415	8,20942E-06	No		#NUM!
O62	F32	Yes	Yes	0,387885	0,000125507	No	1,08	0,000644177
O62	F33	Yes	Yes	0,536677	0,000112427	No	0,825	0,000223767
O62	F34	Yes	Yes	0,318072	8,20942E-06	No	0,333	#NUM!
O62	F41	Yes	Yes	0,429818	0,000113401	No	0,99	0,000698423
O62	F43	Yes	Yes	0,431015	0,000132881	No	1,14	0,000386506
O62	F44	Yes	Yes	0,147058	1,34968E-05	No	1,5	#NUM!
O62	F45	Yes	Yes	0,189176	2,12888E-05	No	1,018	0,000379725
O62	F51	Yes	Yes	0,411786	5,00914E-06	No	0,69	0,000135616
O62	F60	Yes	Yes	0,117988	2,35151E-05	No	0,333	#NUM!
O62	F90	Yes	Yes	0,275536	6,53971E-06	No		#NUM!
O62	G03	Yes	Yes	0,54961	1,40534E-05	No		#NUM!
O62	G04	Yes	Yes	0,398287	7,23542E-06	No		#NUM!
O62	G24	Yes	Yes	0,250396	1,05748E-05	No	2	#NUM!
O62	G25	Yes	Yes	0,30248	5,14828E-06	No	0,333	#NUM!
O62	G31	Yes	Yes	0,109484	#NUM!	No		#NUM!
O62	G35	Yes	Yes	0,326495	5,34308E-05	No	0,667	#NUM!
O62	G37	Yes	Yes	0,425461	1,79494E-05	No		#NUM!
O62	G43	Yes	Yes	0,473031	0,000286773	No	1,19	0,000467876
O62	G44	Yes	Yes	0,408738	0,000186034	No	1,253	0,000773012
O62	G45	Yes	Yes	0,377931	3,10288E-05	No	1,5	#NUM!
O62	G47	Yes	Yes	0,2158	4,80042E-05	No	0,807	0,000311917
O62	G50	Yes	Yes	0,384521	2,11497E-05	No	1,048	0,000149178
O62	G51	Yes	Yes	0,685233	6,13619E-05	No		#NUM!
O62	G54	Yes	Yes	0,41505	1,73928E-05	No	1	#NUM!
O62	G55	Yes	Yes	0,326897	6,12228E-06	No		#NUM!
O62	G56	Yes	Yes	0,729757	0,000374433	No	0,913	0,000284794
O62	G57	Yes	Yes	0,533713	4,10471E-05	No		#NUM!
O62	G58	Yes	Yes	0,268401	3,20028E-06	No	1	#NUM!
O62	G60	Yes	Yes	0,25737	4,03514E-06	No		#NUM!
O62	G61	Yes	Yes	0,269759	7,09628E-06	No		#NUM!
O62	G62	Yes	Yes	0,209309	1,29403E-05	No	0,333	#NUM!
O62	G63	Yes	Yes	0,110139	#NUM!	No		#NUM!
O62	G64	Yes	Yes	0,381666	5,00914E-06	No		#NUM!
O62	G71	Yes	Yes	0,199708	4,87E-06	No		#NUM!
O62	G72	Yes	Yes	0,335226	3,20028E-06	No		#NUM!
O62	G82	Yes	Yes	0,088902	7,37456E-06	No	1	#NUM!
O62	G83	Yes	Yes	0,200238	7,93114E-06	No	0,5	#NUM!
O62	G90	Yes	Yes	0,261731	5,56571E-06	No		#NUM!
O62	G91	Yes	Yes	0,112615	5,28742E-06	No		#NUM!
O62	G93	Yes	Yes	0,214521	1,89234E-05	No	0,4	#NUM!
O62	G94	Yes	Yes	0,114702	#NUM!	No		#NUM!
O62	G95	Yes	Yes	0,18156	8,07028E-06	No		#NUM!
O62	G96	Yes	Yes	0,336207	6,03879E-05	No		#NUM!
O62	G97	Yes	Yes	0,404671	2,76894E-05	No	1	#NUM!
O62	G98	Yes	Yes	0,368026	2,5324E-05	No		#NUM!
O62	H01	Yes	Yes	0,577075	1,69754E-05	No	0,792	#NUM!
O62	H02	Yes	Yes	0,442499	5,03697E-05	No	0,643	#NUM!
O62	H04	Yes	Yes	0,5843	1,64188E-05	No	1,077	#NUM!
O62	H05	Yes	Yes	0,500936	1,37751E-05	No		#NUM!
O62	H06	Yes	Yes	0,39165	7,37456E-06	No		#NUM!
O62	H15	Yes	Yes	0,507889	8,62685E-06	No	1	#NUM!
O62	H16	Yes	Yes	0,638131	6,44231E-05	No	1	#NUM!
O62	H19	Yes	Yes	0,421857	8,90513E-06	No		#NUM!
O62	H20	Yes	Yes	0,595945	3,95165E-05	No		#NUM!
O62	H25	Yes	Yes	0,254645	9,87913E-06	No	1	#NUM!
O62	H26	Yes	Yes	0,25644	1,48883E-05	No	1	#NUM!
O62	H33	Yes	Yes	0,303673	1,14097E-05	No		#NUM!
O62	H34	Yes	Yes	0,430749	3,896E-06	No		#NUM!
O62	H35	Yes	Yes	0,387153	2,81068E-05	No	4	#NUM!
O62	H36	Yes	Yes	0,201423	2,36543E-05	No	1	#NUM!
O62	H40	Yes	Yes	0,260338	9,46171E-06	No	1,857	#NUM!
O62	H43	Yes	Yes	0,224213	1,00183E-05	No	0,455	#NUM!
O62	H44	Yes	Yes	0,612235	3,07505E-05	No	0,5	#NUM!
O62	H46	Yes	Yes	0,499192	1,82277E-05	No	1	#NUM!
O62	H47	Yes	Yes	0,279318	1,33577E-05	No	1	#NUM!
O62	H49	Yes	Yes	0,362066	1,05748E-05	No		#NUM!
O62	H52	Yes	Yes	0,617525	0,000178242	No	1,06	0,000962875
O62	H53	Yes	Yes	0,377106	6,17794E-05	No	1,4	0,000189863
O62	H54	Yes	Yes	0,220987	1,04357E-05	No	0,667	#NUM!
O62	H57	Yes	Yes	0,449709	5,95531E-05	No	0,429	#NUM!
O62	H60	Yes	Yes	0,596112	6,23359E-05	No	1,234	0,000393287
O62	H61	Yes	Yes	0,48747	1,37751E-05	No	1,667	0,000542465
O62	H80	Yes	Yes	0,70724	3,33943E-05	No	1	#NUM!
O62	H81	Yes	Yes	0,477988	9,78173E-05	No	1,15	0,000311917
O62	H82	Yes	Yes	0,204191	#NUM!	No		#NUM!
O62	H83	Yes	Yes	0,426355	8,07028E-06	No		#NUM!
O62	H90	Yes	Yes	0,585665	7,94505E-05	No	1,438	0,000155959
O62	H91	Yes	Yes	0,567269	8,50162E-05	No	2,25	#NUM!
O62	H92	Yes	Yes	0,568941	1,5584E-05	No	1,19	0,000339041
O62	H93	Yes	Yes	0,553803	6,65102E-05	No	1,133	#NUM!
O62	I10	Yes	Yes	0,325556	0,000192852	No	1,053	0,000271232
O62	I11	Yes	Yes	0,159498	#NUM!	No	0,8	#NUM!
O62	I15	Yes	Yes	0,2555	2,30977E-05	No	2	#NUM!
O62	I20	Yes	Yes	0,217061	4,25777E-05	No	1,6	#NUM!
O62	I21	Yes	Yes	0,153952	1,01574E-05	No		#NUM!
O62	I24	Yes	Yes	0,221596	#NUM!	No		#NUM!
O62	I25	Yes	Yes	0,107296	1,14097E-05	No		#NUM!
O62	I26	Yes	Yes	0,299647	4,0908E-05	No		#NUM!
O62	I27	Yes	Yes	0,098672	3,33943E-06	No		#NUM!
O62	I30	Yes	Yes	0,2833	1,05748E-05	No		#NUM!
O62	I31	Yes	Yes	0,101412	#NUM!	No		#NUM!
O62	I34	Yes	Yes	0,360495	1,25228E-05	No	1	#NUM!
O62	I35	Yes	Yes	0,284001	1,21054E-05	No		#NUM!
O62	I42	Yes	Yes	0,219937	1,08531E-05	No	0,75	#NUM!
O62	I44	Yes	Yes	0,256443	7,51371E-06	No	0,333	#NUM!
O62	I46	Yes	Yes	0,098804	4,45257E-06	No		#NUM!
O62	I47	Yes	Yes	0,374097	0,000100044	No	2	#NUM!
O62	I48	Yes	Yes	0,280656	2,56023E-05	No		#NUM!
O62	I49	Yes	Yes	0,442838	7,26325E-05	No	1,472	0,000359383
O62	I50	Yes	Yes	0,102925	9,87913E-06	No	0,75	#NUM!
O62	I51	Yes	Yes	0,645715	2,60197E-05	No		#NUM!
O62	I60	Yes	Yes	0,335759	1,76711E-05	No	0,5	#NUM!
O62	I61	Yes	Yes	0,226565	8,90513E-06	No	1	#NUM!
O62	I63	Yes	Yes	0,241966	2,2402E-05	No		#NUM!
O62	I64	Yes	Yes	0,242751	2,42108E-05	No		#NUM!
O62	I65	Yes	Yes	0,310379	2,78285E-06	No		#NUM!
O62	I67	Yes	Yes	0,219985	9,87913E-06	No		#NUM!
O62	I69	Yes	Yes	0,158347	1,68363E-05	No	1	#NUM!
O62	I70	Yes	Yes	0,145776	7,09628E-06	No		#NUM!
O62	I71	Yes	Yes	0,342691	3,75685E-06	No		#NUM!
O62	I72	Yes	Yes	0,26029	4,59171E-06	No		#NUM!
O62	I73	Yes	Yes	0,266807	2,0454E-05	No	3	#NUM!
O62	I74	Yes	Yes	0,163712	4,59171E-06	No		#NUM!
O62	I78	Yes	Yes	0,623722	3,97948E-05	No	3,667	#NUM!
O62	I80	Yes	Yes	0,327936	0,000116184	No	0,867	#NUM!
O62	I81	Yes	Yes	0,138937	#NUM!	No		#NUM!
O62	I82	Yes	Yes	0,233475	1,79494E-05	No	1	#NUM!
O62	I83	Yes	Yes	0,798866	0,000460006	No	1,34	0,000427191
O62	I84	Yes	Yes	0,798634	0,000414645	No	2,101	0,001125615
O62	I85	Yes	Yes	0,042473	#NUM!	No		#NUM!
O62	I87	Yes	Yes	0,294032	1,18271E-05	No	1,333	#NUM!
O62	I89	Yes	Yes	0,296701	1,79494E-05	No	3	#NUM!
O62	I95	Yes	Yes	0,329528	2,11497E-05	No	1	#NUM!
O62	I97	Yes	Yes	0,242839	3,20028E-06	No		#NUM!
O62	I99	Yes	Yes	0,225322	6,67885E-06	No	0,25	#NUM!
O62	J01	Yes	Yes	0,705749	0,000145822	No	1,482	0,001979997
O62	J02	Yes	Yes	0,621627	5,92748E-05	No	1,424	0,001708764
O62	J03	Yes	Yes	0,783722	0,000415758	No	1,41	0,001281573
O62	J06	Yes	Yes	0,546696	7,76416E-05	No	1,006	0,002203763
O62	J09	Yes	Yes	0,266125	7,23542E-06	No		#NUM!
O62	J10	Yes	Yes	0,331849	1,01574E-05	No	0,867	#NUM!
O62	J11	Yes	Yes	0,5657	8,55728E-05	No	1,243	0,000311917
O62	J13	Yes	Yes	0,323532	1,0714E-05	No		#NUM!
O62	J15	Yes	Yes	0,268937	8,48771E-05	No	0,444	#NUM!
O62	J18	Yes	Yes	0,377114	0,00033269	No	1,317	0,000366164
O62	J20	Yes	Yes	0,345208	5,05088E-05	No	1,234	0,001322258
O62	J22	Yes	Yes	0,262964	1,04357E-05	No	0,857	#NUM!
O62	J31	Yes	Yes	0,48723	2,18454E-05	No	1,192	0,00042041
O62	J32	Yes	Yes	0,465564	8,30682E-05	No	1,043	0,000162739
O62	J33	Yes	Yes	0,440852	2,05931E-05	No	0,5	#NUM!
O62	J34	Yes	Yes	0,4419	0,000101296	No	1,076	0,000481438
O62	J38	Yes	Yes	0,360052	3,67337E-05	No	1,25	#NUM!
O62	J39	Yes	Yes	0,462083	1,44708E-05	No	1,312	0,000142397
O62	J40	Yes	Yes	0,36135	8,62685E-06	No	1,143	#NUM!
O62	J42	Yes	Yes	0,17138	5,56571E-06	No	4	#NUM!
O62	J43	Yes	Yes	0,139158	3,75685E-06	No		#NUM!
O62	J44	Yes	Yes	0,126472	2,435E-05	No	4	#NUM!
O62	J45	Yes	Yes	0,493385	0,000367337	No	0,762	0,000216986
O62	J46	Yes	Yes	0,21564	1,48883E-05	No		#NUM!
O62	J47	Yes	Yes	0,255045	7,37456E-06	No		#NUM!
O62	J84	Yes	Yes	0,114768	6,40057E-06	No		#NUM!
O62	J86	Yes	Yes	0,287527	5,70485E-06	No		#NUM!
O62	J90	Yes	Yes	0,152884	6,53971E-06	No		#NUM!
O62	J91	Yes	Yes	0,105757	#NUM!	No		#NUM!
O62	J93	Yes	Yes	0,240096	1,86451E-05	No		#NUM!
O62	J94	Yes	Yes	0,211076	3,61771E-06	No		#NUM!
O62	J95	Yes	Yes	0,095678	#NUM!	No		#NUM!
O62	J96	Yes	Yes	0,108039	2,88025E-05	No	0,6	#NUM!
O62	J98	Yes	Yes	0,245418	1,6558E-05	No		#NUM!
O62	K02	Yes	Yes	0,170994	2,35151E-05	No	1,641	0,000433972
O62	K04	Yes	Yes	0,343307	4,31342E-05	No	1,2	0,0013426
O62	K05	Yes	Yes	0,255334	1,78103E-05	No	1,125	0,0006713
O62	K08	Yes	Yes	0,372459	3,24203E-05	No	1,083	0,000176301
O62	K10	Yes	Yes	0,310589	1,18271E-05	No	1,326	0,000386506
O62	K11	Yes	Yes	0,467244	3,2142E-05	No	2,333	#NUM!
O62	K12	Yes	Yes	0,428461	3,35334E-05	No	1,889	#NUM!
O62	K13	Yes	Yes	0,481347	1,22446E-05	No	2,333	#NUM!
O62	K20	Yes	Yes	0,270745	2,35151E-05	No	0,6	#NUM!
O62	K21	Yes	Yes	0,358216	0,000140812	No	0,941	0,000650958
O62	K22	Yes	Yes	0,225406	1,87843E-05	No	0,5	#NUM!
O62	K25	Yes	Yes	0,252516	3,49248E-05	No	1,2	#NUM!
O62	K26	Yes	Yes	0,271748	1,80886E-05	No	1	#NUM!
O62	K27	Yes	Yes	0,211383	8,48771E-06	No	2	#NUM!
O62	K28	Yes	Yes	0,1431	#NUM!	No		#NUM!
O62	K29	Yes	Yes	0,342923	0,00016711	No	1,074	0,000881505
O62	K30	Yes	Yes	0,411474	0,000219567	No	1	0,000447533
O62	K31	Yes	Yes	0,117972	5,56571E-06	No	1,5	#NUM!
O62	K37	Yes	Yes	0,484885	2,64371E-05	No		#NUM!
O62	K40	Yes	Yes	0,667261	6,67885E-05	No	2,5	#NUM!
O62	K41	Yes	Yes	0,538332	1,3636E-05	No		#NUM!
O62	K43	Yes	Yes	0,400468	9,15559E-05	No	3	#NUM!
O62	K44	Yes	Yes	0,400899	9,19733E-05	No	2	#NUM!
O62	K45	Yes	Yes	0,570359	4,92565E-05	No	0,5	#NUM!
O62	K46	Yes	Yes	0,351515	8,48771E-06	No		#NUM!
O62	K50	Yes	Yes	0,248353	5,63528E-05	No	2	#NUM!
O62	K51	Yes	Yes	0,430348	0,00012008	No	3	#NUM!
O62	K52	Yes	Yes	0,310814	0,000127176	No	1,286	#NUM!
O62	K55	Yes	Yes	0,177514	#NUM!	No		#NUM!
O62	K56	Yes	Yes	0,20233	5,83008E-05	No		#NUM!
O62	K57	Yes	Yes	0,260978	1,92017E-05	No	4	#NUM!
O62	K58	Yes	Yes	0,386597	0,000169476	No	1,031	0,000223767
O62	K59	Yes	Yes	0,291779	0,000297348	No	1,042	0,000339041
O62	K60	Yes	Yes	0,497657	0,000183668	No	1,056	#NUM!
O62	K61	Yes	Yes	0,302569	7,12411E-05	No		#NUM!
O62	K62	Yes	Yes	0,397811	0,000135664	No	0,9	#NUM!
O62	K63	Yes	Yes	0,213904	2,08714E-05	No	3	#NUM!
O62	K64	Yes	Yes	0,825788	0,000154031	No		#NUM!
O62	K65	Yes	Yes	0,229553	3,28377E-05	No	1	#NUM!
O62	K66	Yes	Yes	0,230651	2,0454E-05	No	2,5	#NUM!
O62	K70	Yes	Yes	0,042389	3,20028E-06	No	1	#NUM!
O62	K71	Yes	Yes	0,174983	7,65285E-06	No		#NUM!
O62	K72	Yes	Yes	0,097628	3,75685E-06	No		#NUM!
O62	K73	Yes	Yes	0,354027	7,93114E-06	No		#NUM!
O62	K74	Yes	Yes	0,090293	#NUM!	No		#NUM!
O62	K75	Yes	Yes	0,296079	5,28742E-06	No	1	#NUM!
O62	K76	Yes	Yes	0,351327	3,77077E-05	No	1,857	#NUM!
O62	K80	Yes	Yes	0,615696	0,001047884	No	2	0,000325479
O62	K81	Yes	Yes	0,459358	6,49797E-05	No	2	#NUM!
O62	K82	Yes	Yes	0,302603	6,67885E-06	No	0,692	#NUM!
O62	K83	Yes	Yes	0,318178	3,409E-05	No	1	#NUM!
O62	K85	Yes	Yes	0,429	8,77991E-05	No	1,75	#NUM!
O62	K86	Yes	Yes	0,124415	1,01574E-05	No	1,667	#NUM!
O62	K90	Yes	Yes	0,423656	2,96374E-05	No		#NUM!
O62	K91	Yes	Yes	0,125879	1,69754E-05	No	1	#NUM!
O62	K92	Yes	Yes	0,182086	4,02122E-05	No	0,5	#NUM!
O62	L02	Yes	Yes	0,361391	0,000265067	No	1,833	0,000447533
O62	L08	Yes	Yes	0,473555	0,000131212	No	1,05	0,000142397
O62	L23	Yes	Yes	0,667795	5,80225E-05	No	1,333	0,000895067
O62	L27	Yes	Yes	0,340519	9,73999E-06	No	1,6	#NUM!
O62	L28	Yes	Yes	0,497645	1,29403E-05	No	1	#NUM!
O62	L29	Yes	Yes	0,617682	2,81068E-05	No	1	#NUM!
O62	L30	Yes	Yes	0,583945	9,68433E-05	No	1,451	0,000895067
O62	L40	Yes	Yes	0,490236	5,89965E-05	No	1,565	0,000244109
O62	L50	Yes	Yes	0,527107	0,000154309	No	0,76	0,000257671
O62	L59	Yes	Yes	0,097891	#NUM!	No		#NUM!
O62	L71	Yes	Yes	0,559947	2,68545E-05	No	0,927	0,000257671
O62	L72	Yes	Yes	0,612545	3,95165E-05	No	1,182	0,000176301
O62	L73	Yes	Yes	0,339936	5,66311E-05	No	0,9	#NUM!
O62	L81	Yes	Yes	0,489944	2,57414E-05	No	0,556	#NUM!
O62	L89	Yes	Yes	0,059677	#NUM!	No		#NUM!
O62	L90	Yes	Yes	0,45751	0,000179772	No	0,857	#NUM!
O62	L92	Yes	Yes	0,471664	1,44708E-05	No	1,4	#NUM!
O62	L93	Yes	Yes	0,198145	6,40057E-06	No		#NUM!
O62	L95	Yes	Yes	0,231207	4,03514E-06	No		#NUM!
O62	L97	Yes	Yes	0,067295	3,06114E-06	No		#NUM!
O62	L98	Yes	Yes	0,389405	6,19185E-05	No	2,2	0,000149178
O62	M02	Yes	Yes	0,495209	5,02305E-05	No	1,083	#NUM!
O62	M05	Yes	Yes	0,442885	3,86817E-05	No	3	#NUM!
O62	M06	Yes	Yes	0,490796	5,28742E-05	No	1,545	#NUM!
O62	M07	Yes	Yes	0,338954	3,45074E-05	No	1	#NUM!
O62	M10	Yes	Yes	0,212377	5,56571E-06	No	1,5	#NUM!
O62	M13	Yes	Yes	0,472297	6,87365E-05	No	0,706	0,000162739
O62	M15	Yes	Yes	0,254943	2,78285E-06	No	0,812	#NUM!
O62	M17	Yes	Yes	0,355163	8,05636E-05	No	0,808	0,000142397
O62	M18	Yes	Yes	0,369576	6,53971E-06	No	1	#NUM!
O62	M19	Yes	Yes	0,348736	5,23177E-05	No	0,952	0,000135616
O62	M20	Yes	Yes	0,5227	0,000145961	No	0,75	0,000142397
O62	M21	Yes	Yes	0,537178	5,87182E-05	No	0,8	0,000298356
O62	M23	Yes	Yes	0,49238	0,000489782	No	0,921	0,000237328
O62	M24	Yes	Yes	0,368733	7,61111E-05	No	0,65	#NUM!
O62	M25	Yes	Yes	0,480207	0,00022722	No	1,236	0,001206984
O62	M31	Yes	Yes	0,189726	7,23542E-06	No		#NUM!
O62	M32	Yes	Yes	0,239625	1,37751E-05	No		#NUM!
O62	M34	Yes	Yes	0,234279	4,31342E-06	No		#NUM!
O62	M35	Yes	Yes	0,412742	9,12776E-05	No	1,5	#NUM!
O62	M43	Yes	Yes	0,401784	3,35334E-05	No	0,2	#NUM!
O62	M45	Yes	Yes	0,558506	1,78103E-05	No	0,6	#NUM!
O62	M46	Yes	Yes	0,482979	3,45074E-05	No	0,4	#NUM!
O62	M47	Yes	Yes	0,283132	4,06297E-05	No	1,692	0,000149178
O62	M48	Yes	Yes	0,275205	1,78103E-05	No	0,5	#NUM!
O62	M50	Yes	Yes	0,369332	7,41631E-05	No	0,619	#NUM!
O62	M51	Yes	Yes	0,42176	0,000352727	No	0,872	0,000278013
O62	M53	Yes	Yes	0,568592	0,000109505	No	0,714	#NUM!
O62	M54	Yes	Yes	0,507092	0,000808002	No	1,317	0,002196983
O62	M60	Yes	Yes	0,34803	8,48771E-06	No	1,417	#NUM!
O62	M62	Yes	Yes	0,543488	0,000653693	No	1,429	#NUM!
O62	M65	Yes	Yes	0,568994	0,000281347	No	0,833	0,00016952
O62	M66	Yes	Yes	0,466228	8,07028E-06	No		#NUM!
O62	M67	Yes	Yes	0,601956	0,0002922	No	1,033	0,000210205
O62	M70	Yes	Yes	0,494063	9,26691E-05	No	0,791	0,000230548
O62	M71	Yes	Yes	0,501032	2,7272E-05	No	0,625	#NUM!
O62	M72	Yes	Yes	0,558261	3,84034E-05	No	1,5	#NUM!
O62	M75	Yes	Yes	0,444003	0,000260058	No	0,825	0,000223767
O62	M76	Yes	Yes	0,521126	9,80956E-05	No	1	#NUM!
O62	M77	Yes	Yes	0,552125	0,00013956	No	1,189	0,000427191
O62	M79	Yes	Yes	0,470129	0,000550309	No	1,045	0,000935752
O62	M80	Yes	Yes	0,118186	#NUM!	No		#NUM!
O62	M84	Yes	Yes	0,218889	8,62685E-06	No		#NUM!
O62	M85	Yes	Yes	0,272473	3,03331E-05	No	1	#NUM!
O62	M87	Yes	Yes	0,22686	3,61771E-06	No		#NUM!
O62	M89	Yes	Yes	0,274172	1,71146E-05	No	0,5	#NUM!
O62	M94	Yes	Yes	0,37004	1,461E-05	No	0,692	#NUM!
O62	M95	Yes	Yes	0,438674	4,03514E-05	No	1,667	#NUM!
O62	M96	Yes	Yes	0,168951	5,28742E-06	No	0,5	#NUM!
O62	M99	Yes	Yes	0,57051	3,24203E-05	No		#NUM!
O62	N12	Yes	Yes	0,328241	3,39508E-05	No		#NUM!
O62	N13	Yes	Yes	0,37047	7,56936E-05	No		#NUM!
O62	N17	Yes	Yes	0,118167	5,98314E-06	No	0,5	#NUM!
O62	N18	Yes	Yes	0,060641	1,08531E-05	No		#NUM!
O62	N19	Yes	Yes	0,046372	5,14828E-06	No		#NUM!
O62	N20	Yes	Yes	0,413474	0,000211775	No	0,667	#NUM!
O62	N25	Yes	Yes	0,098475	#NUM!	No		#NUM!
O62	N28	Yes	Yes	0,37224	1,71146E-05	No	3,667	#NUM!
O62	N30	Yes	Yes	0,410688	0,000523316	No	1,01	0,001430751
O62	N31	Yes	Yes	0,148307	1,72537E-05	No	0,75	#NUM!
O62	N32	Yes	Yes	0,26558	1,25228E-05	No	2	#NUM!
O62	N35	Yes	Yes	0,320288	3,75685E-06	No		#NUM!
O62	N36	Yes	Yes	0,603185	1,8506E-05	No		#NUM!
O62	N39	Yes	Yes	0,469867	0,000372903	No	1,085	0,000779793
O62	N60	Yes	Yes	0,76132	0,000249622	No	1,19	0,000339041
O62	N61	Yes	Yes	0,579973	9,54519E-05	No	2,467	0,00025089
O62	N63	Yes	Yes	0,894472	0,000337143	No	1,348	0,000210205
O62	N64	Yes	Yes	0,730284	0,000378051	No	1,362	0,000739108
O62	N71	Yes	Yes	0,691146	0,000359127	No	1,667	0,000203424
O62	N72	Yes	Yes	0,549547	3,63163E-05	No	1,349	0,000786574
O62	N75	Yes	Yes	0,510233	0,000106305	No	0,857	#NUM!
O62	N76	Yes	Yes	0,41818	0,000178659	No	1,206	0,001783353
O62	N80	Yes	Yes	0,356988	0,000157927	No	0,676	0,000155959
O62	N81	No	No			Yes	2,455	0,000183082
O62	N82	Yes	Yes	0,327609	2,21237E-05	No	1	#NUM!
O62	N83	Yes	Yes	0,434016	0,000472946	No	1,284	0,000705204
O62	N84	Yes	Yes	0,603817	0,000159597	No	1	0,000311917
O62	N85	Yes	Yes	0,546169	5,31525E-05	No	1,421	0,000183082
O62	N87	Yes	Yes	0,608861	0,000524429	No	0,807	0,000481438
O62	N88	Yes	Yes	0,437936	2,88025E-05	No	1,136	0,00016952
O62	N89	Yes	Yes	0,774096	8,64076E-05	No	1,667	0,000305136
O62	N90	Yes	Yes	0,754636	0,000135247	No	0,75	#NUM!
O62	N92	Yes	Yes	0,446272	0,00084237	No	1,246	0,001410409
O62	N93	Yes	Yes	0,739352	0,000314323	No	1,182	0,000176301
O62	N94	Yes	Yes	0,597954	0,000514411	No	0,961	0,000664519
O62	N95	Yes	Yes	0,1824	1,01574E-05	No	1,125	0,000183082
O62	N99	Yes	Yes	0,82373	0,000122585	No	1	#NUM!
O62	O07	No	No			Yes	2,667	0,000162739
O62	O08	Yes	Yes	0,569581	0,000481573	No	1,5	0,000386506
O62	O33	Yes	Yes	1,5777	0,000145961	No	0,5	#NUM!
O62	O34	Yes	Yes	1,19601	0,001633953	No	1,839	0,000698423
O62	O44	Yes	Yes	0,716451	0,000176433	No	2,5	#NUM!
O62	O72	No	No			Yes	2,75	0,000522122
O62	O75	No	No			Yes	2,333	0,000284794
O62	O85	Yes	Yes	1,57582	0,000519837	No	6,5	#NUM!
O62	O86	No	No			Yes	8,167	0,00033226
O62	O90	Yes	Yes	1,78584	0,001354276	Yes	7,5	0,000318698
O62	O91	Yes	Yes	1,47655	0,000830682	Yes	4,636	0,000698423
O62	O92	No	No			Yes	5,667	0,00092219
O62	Q40	Yes	Yes	0,37474	6,81799E-06	No		#NUM!
O62	Q50	Yes	Yes	0,537535	1,6558E-05	No		#NUM!
O62	Q61	Yes	Yes	0,437838	1,39143E-05	No		#NUM!
O62	Q65	Yes	Yes	0,37551	2,90808E-05	No	0,333	#NUM!
O62	Q83	Yes	Yes	0,711442	5,28742E-05	No		#NUM!
O62	Y99	Yes	Yes	0,07054	4,75868E-05	No		#NUM!
O63	A41	Yes	Yes	0,150764	9,04428E-06	No		#NUM!
O63	A46	Yes	Yes	0,21416	6,12228E-06	No		#NUM!
O63	A49	Yes	Yes	0,256358	9,73999E-06	No		#NUM!
O63	B34	Yes	Yes	0,546875	2,94983E-05	No	0,625	#NUM!
O63	C18	Yes	Yes	0,064089	#NUM!	No		#NUM!
O63	C50	Yes	Yes	0,245329	1,11314E-05	No		#NUM!
O63	C53	Yes	Yes	0,189787	5,84399E-06	No		#NUM!
O63	C77	Yes	Yes	0,182534	2,922E-06	No		#NUM!
O63	C78	Yes	Yes	0,084487	#NUM!	No		#NUM!
O63	C79	Yes	Yes	0,082363	#NUM!	No		#NUM!
O63	D12	Yes	Yes	0,401585	6,95714E-06	No		#NUM!
O63	D24	Yes	Yes	0,678287	3,88208E-05	No		#NUM!
O63	D25	Yes	Yes	0,340142	1,90626E-05	No	2	#NUM!
O63	D50	Yes	Yes	0,252573	1,04357E-05	No	0,5	#NUM!
O63	D62	Yes	Yes	0,462569	6,81799E-06	No		#NUM!
O63	D64	Yes	Yes	0,284651	1,62797E-05	No		#NUM!
O63	E04	Yes	Yes	0,642255	3,38117E-05	No	2	#NUM!
O63	E11	Yes	Yes	0,208853	1,05748E-05	No		#NUM!
O63	E14	Yes	Yes	0,184525	4,59171E-06	No		#NUM!
O63	E21	Yes	Yes	0,219121	#NUM!	No		#NUM!
O63	E55	Yes	Yes	0,442105	8,62685E-06	No	2	#NUM!
O63	E65	Yes	Yes	0,384804	1,96191E-05	No		#NUM!
O63	E66	Yes	Yes	0,912463	0,000401148	No		#NUM!
O63	E68	Yes	Yes	0,220787	8,62685E-06	No		#NUM!
O63	E78	Yes	Yes	0,243398	6,95714E-06	No	2	#NUM!
O63	E83	Yes	Yes	0,257463	#NUM!	No		#NUM!
O63	E87	Yes	Yes	0,076471	#NUM!	No		#NUM!
O63	E89	Yes	Yes	0,475413	6,26142E-06	No		#NUM!
O63	F17	Yes	Yes	0,247897	1,90626E-05	No		#NUM!
O63	F32	Yes	Yes	0,348441	1,83668E-05	No	0,75	#NUM!
O63	F33	Yes	Yes	0,445516	1,72537E-05	No	0,5	#NUM!
O63	F41	Yes	Yes	0,379085	1,87843E-05	No	0,667	#NUM!
O63	F43	Yes	Yes	0,384767	2,15671E-05	No	0,4	#NUM!
O63	G35	Yes	Yes	0,310345	8,62685E-06	No		#NUM!
O63	G43	Yes	Yes	0,452827	4,59171E-05	No	1,333	#NUM!
O63	G44	Yes	Yes	0,361564	2,922E-05	No	1	#NUM!
O63	G45	Yes	Yes	0,299798	4,17428E-06	No		#NUM!
O63	G47	Yes	Yes	0,240066	8,76599E-06	No		#NUM!
O63	G56	Yes	Yes	0,686113	6,03879E-05	No		#NUM!
O63	G62	Yes	Yes	0,195449	#NUM!	No		#NUM!
O63	G96	Yes	Yes	0,303095	1,01574E-05	No		#NUM!
O63	G97	Yes	Yes	0,321161	4,31342E-06	No		#NUM!
O63	G98	Yes	Yes	0,249955	3,896E-06	No		#NUM!
O63	H26	Yes	Yes	0,301512	#NUM!	No		#NUM!
O63	H33	Yes	Yes	0,227467	#NUM!	No		#NUM!
O63	H35	Yes	Yes	0,397549	4,87E-06	No		#NUM!
O63	H36	Yes	Yes	0,177095	3,75685E-06	No		#NUM!
O63	H53	Yes	Yes	0,345097	9,46171E-06	No		#NUM!
O63	H57	Yes	Yes	0,384085	9,73999E-06	No		#NUM!
O63	H81	Yes	Yes	0,372158	1,18271E-05	No		#NUM!
O63	I10	Yes	Yes	0,26928	2,58805E-05	No		#NUM!
O63	I20	Yes	Yes	0,135803	4,03514E-06	No		#NUM!
O63	I21	Yes	Yes	0,110647	#NUM!	No		#NUM!
O63	I25	Yes	Yes	0,085754	#NUM!	No		#NUM!
O63	I26	Yes	Yes	0,245392	5,84399E-06	No		#NUM!
O63	I35	Yes	Yes	0,28654	#NUM!	No		#NUM!
O63	I48	Yes	Yes	0,296094	4,87E-06	No		#NUM!
O63	I49	Yes	Yes	0,495612	1,43317E-05	No		#NUM!
O63	I50	Yes	Yes	0,110966	#NUM!	No		#NUM!
O63	I63	Yes	Yes	0,221778	3,47857E-06	No		#NUM!
O63	I64	Yes	Yes	0,237246	3,61771E-06	No		#NUM!
O63	I69	Yes	Yes	0,207072	#NUM!	No		#NUM!
O63	I80	Yes	Yes	0,306548	1,64188E-05	No		#NUM!
O63	I83	Yes	Yes	0,731669	6,90148E-05	No	0,25	#NUM!
O63	J06	Yes	Yes	0,542933	1,39143E-05	No	1,333	#NUM!
O63	J15	Yes	Yes	0,248207	1,32186E-05	No		#NUM!
O63	J18	Yes	Yes	0,330704	4,64737E-05	No	1	#NUM!
O63	J32	Yes	Yes	0,445111	1,14097E-05	No		#NUM!
O63	J44	Yes	Yes	0,081033	#NUM!	No		#NUM!
O63	K21	Yes	Yes	0,337318	2,17063E-05	No	1	#NUM!
O63	K30	Yes	Yes	0,368809	3,03331E-05	No	1	#NUM!
O63	K43	Yes	Yes	0,36185	1,40534E-05	No		#NUM!
O63	K44	Yes	Yes	0,361133	1,28011E-05	No	1	#NUM!
O63	K57	Yes	Yes	0,220463	#NUM!	No		#NUM!
O63	K59	Yes	Yes	0,308516	5,37091E-05	No		#NUM!
O63	K60	Yes	Yes	0,569621	3,39508E-05	No		#NUM!
O63	K62	Yes	Yes	0,474085	2,71328E-05	No		#NUM!
O63	K76	Yes	Yes	0,275907	4,87E-06	No		#NUM!
O63	K80	Yes	Yes	0,54424	0,000146517	No	3	#NUM!
O63	K81	Yes	Yes	0,409066	9,04428E-06	No		#NUM!
O63	K83	Yes	Yes	0,21218	4,03514E-06	No		#NUM!
O63	K85	Yes	Yes	0,515559	1,61406E-05	No		#NUM!
O63	L30	Yes	Yes	0,588858	1,58623E-05	No	1,143	#NUM!
O63	L40	Yes	Yes	0,416333	8,20942E-06	No	1	#NUM!
O63	L90	Yes	Yes	0,409759	2,68545E-05	No		#NUM!
O63	L98	Yes	Yes	0,366665	9,73999E-06	No		#NUM!
O63	M05	Yes	Yes	0,438243	6,12228E-06	No		#NUM!
O63	M07	Yes	Yes	0,353919	5,42657E-06	No		#NUM!
O63	M13	Yes	Yes	0,443597	1,09923E-05	No	1	#NUM!
O63	M16	Yes	Yes	0,399101	4,45257E-06	No	0,333	#NUM!
O63	M17	Yes	Yes	0,266208	1,01574E-05	No		#NUM!
O63	M19	Yes	Yes	0,330983	7,93114E-06	No		#NUM!
O63	M20	Yes	Yes	0,528951	2,18454E-05	No		#NUM!
O63	M25	Yes	Yes	0,440852	3,54814E-05	No	2	#NUM!
O63	M47	Yes	Yes	0,203535	5,56571E-06	No		#NUM!
O63	M48	Yes	Yes	0,289325	2,78285E-06	No		#NUM!
O63	M50	Yes	Yes	0,355739	1,19663E-05	No		#NUM!
O63	M51	Yes	Yes	0,356127	5,09262E-05	No	3	#NUM!
O63	M53	Yes	Yes	0,48908	1,57231E-05	No		#NUM!
O63	M54	Yes	Yes	0,426854	0,000108949	No	0,867	#NUM!
O63	M70	Yes	Yes	0,458262	1,47491E-05	No	2	#NUM!
O63	M75	Yes	Yes	0,451011	4,4804E-05	No	1,5	#NUM!
O63	M77	Yes	Yes	0,619923	2,35151E-05	No	0,5	#NUM!
O63	M79	Yes	Yes	0,424486	7,88939E-05	No	2	#NUM!
O63	M81	Yes	Yes	0,147771	3,20028E-06	No		#NUM!
O63	M85	Yes	Yes	0,232085	5,28742E-06	No		#NUM!
O63	N18	Yes	Yes	0,046296	#NUM!	No		#NUM!
O63	N20	Yes	Yes	0,344688	2,97765E-05	No		#NUM!
O63	N39	Yes	Yes	0,458825	6,48405E-05	No	0,6	#NUM!
O63	N61	Yes	Yes	0,553115	1,43317E-05	No		#NUM!
O63	N64	Yes	Yes	0,670859	6,28925E-05	No	0,5	#NUM!
O63	N71	Yes	Yes	0,694806	5,357E-05	No		#NUM!
O63	N83	Yes	Yes	0,401254	7,08236E-05	No	0,75	#NUM!
O63	N84	Yes	Yes	0,662362	2,79677E-05	No	1	#NUM!
O63	N92	Yes	Yes	0,366559	0,000112845	No	1	#NUM!
O63	N94	Yes	Yes	0,707188	9,48953E-05	No	1	#NUM!
O63	N95	Yes	Yes	0,229428	#NUM!	No	1	#NUM!
O63	O34	Yes	Yes	1,26253	0,000288582	No	5	#NUM!
O63	O83	Yes	Yes	1,3281	0,000344378	No		#NUM!
O63	O85	Yes	Yes	1,59488	8,13985E-05	No		#NUM!
O63	O90	Yes	Yes	1,84873	0,000229586	No		#NUM!
O63	O91	Yes	Yes	1,56103	0,000143317	No	3	#NUM!
O63	O92	Yes	Yes	1,32699	0,00016711	No	3	#NUM!
O63	Y99	Yes	Yes	0,055705	5,70485E-06	No		#NUM!
O64	A41	Yes	Yes	0,140609	9,18342E-06	No		#NUM!
O64	A46	Yes	Yes	0,268792	8,07028E-06	No		#NUM!
O64	A49	Yes	Yes	0,318048	1,2662E-05	No	3	#NUM!
O64	B34	Yes	Yes	0,449977	2,40717E-05	No	1,164	0,000528903
O64	C18	Yes	Yes	0,169598	#NUM!	No		#NUM!
O64	C34	Yes	Yes	0,207108	#NUM!	No		#NUM!
O64	C50	Yes	Yes	0,280354	1,33577E-05	No		#NUM!
O64	C53	Yes	Yes	0,165498	5,98314E-06	No		#NUM!
O64	C56	Yes	Yes	0,064251	#NUM!	No		#NUM!
O64	C71	Yes	Yes	0,142743	#NUM!	No		#NUM!
O64	C73	Yes	Yes	0,282265	#NUM!	No		#NUM!
O64	C77	Yes	Yes	0,166437	2,922E-06	No		#NUM!
O64	C78	Yes	Yes	0,085159	#NUM!	No		#NUM!
O64	C79	Yes	Yes	0,143052	2,78285E-06	No		#NUM!
O64	D12	Yes	Yes	0,458543	7,65285E-06	No	1	#NUM!
O64	D13	Yes	Yes	0,233736	#NUM!	No		#NUM!
O64	D23	No	No			Yes	1,905	0,000271232
O64	D24	Yes	Yes	0,667167	4,56388E-05	No		#NUM!
O64	D25	Yes	Yes	0,42492	3,07505E-05	No	0,438	#NUM!
O64	D27	Yes	Yes	0,428062	3,38117E-05	No	1,083	#NUM!
O64	D33	Yes	Yes	0,32912	#NUM!	No		#NUM!
O64	D35	Yes	Yes	0,265493	2,78285E-06	No		#NUM!
O64	D50	Yes	Yes	0,302245	1,44708E-05	No	0,93	0,000271232
O64	D62	Yes	Yes	0,477596	7,79199E-06	No	1	#NUM!
O64	D63	Yes	Yes	0,08938	#NUM!	No		#NUM!
O64	D64	Yes	Yes	0,245188	1,57231E-05	No	1	#NUM!
O64	D68	Yes	Yes	0,654625	2,39325E-05	No	2	#NUM!
O64	D86	Yes	Yes	0,436536	5,98314E-06	No		#NUM!
O64	E04	Yes	Yes	0,661645	4,36908E-05	No	1	#NUM!
O64	E11	Yes	Yes	0,239319	1,29403E-05	No	2	#NUM!
O64	E14	Yes	Yes	0,177039	4,73085E-06	No		#NUM!
O64	E21	Yes	Yes	0,254384	#NUM!	No		#NUM!
O64	E23	Yes	Yes	0,186276	#NUM!	No		#NUM!
O64	E27	Yes	Yes	0,128266	#NUM!	No		#NUM!
O64	E64	Yes	Yes	0,154276	#NUM!	No		#NUM!
O64	E68	Yes	Yes	0,429612	1,60014E-05	No		#NUM!
O64	E78	Yes	Yes	0,20445	7,09628E-06	No	1,429	#NUM!
O64	E83	Yes	Yes	0,179159	#NUM!	No		#NUM!
O64	E86	Yes	Yes	0,207865	1,02966E-05	No		#NUM!
O64	E87	Yes	Yes	0,103252	3,33943E-06	No		#NUM!
O64	E89	Yes	Yes	0,446023	5,70485E-06	No		#NUM!
O64	F17	Yes	Yes	0,305843	2,11497E-05	No	2	#NUM!
O64	F31	Yes	Yes	0,2376	#NUM!	No	0,5	#NUM!
O64	F32	Yes	Yes	0,398099	2,19846E-05	No	0,9	0,000183082
O64	F33	Yes	Yes	0,484215	1,72537E-05	No	0,5	#NUM!
O64	F41	Yes	Yes	0,449468	2,15671E-05	No	0,839	0,000176301
O64	F43	Yes	Yes	0,459134	2,57414E-05	No	0,647	#NUM!
O64	G35	Yes	Yes	0,340665	1,12706E-05	No	0,5	#NUM!
O64	G43	Yes	Yes	0,414697	4,4804E-05	No	1,045	0,000155959
O64	G44	Yes	Yes	0,379577	3,1168E-05	No	0,714	0,00016952
O64	G45	Yes	Yes	0,301415	4,45257E-06	No	0,25	#NUM!
O64	G47	Yes	Yes	0,22759	9,46171E-06	No	1,167	#NUM!
O64	G50	Yes	Yes	0,299362	3,47857E-06	No	0,778	#NUM!
O64	G56	Yes	Yes	0,774952	7,37456E-05	No	1	#NUM!
O64	G62	Yes	Yes	0,212299	#NUM!	No		#NUM!
O64	G93	Yes	Yes	0,211219	3,33943E-06	No		#NUM!
O64	G95	Yes	Yes	0,082572	#NUM!	No		#NUM!
O64	G96	Yes	Yes	0,267202	8,90513E-06	No		#NUM!
O64	G97	Yes	Yes	0,364342	4,31342E-06	No		#NUM!
O64	G98	Yes	Yes	0,426525	5,84399E-06	No		#NUM!
O64	H02	Yes	Yes	0,383212	9,87913E-06	No		#NUM!
O64	H26	Yes	Yes	0,255644	#NUM!	No		#NUM!
O64	H33	Yes	Yes	0,242575	#NUM!	No		#NUM!
O64	H35	Yes	Yes	0,413127	5,28742E-06	No	0,333	#NUM!
O64	H36	Yes	Yes	0,282491	4,73085E-06	No		#NUM!
O64	H40	Yes	Yes	0,169249	#NUM!	No	1,5	#NUM!
O64	H52	Yes	Yes	0,509993	2,81068E-05	No	0,974	0,000257671
O64	H53	Yes	Yes	0,242242	6,95714E-06	No	2	#NUM!
O64	H57	Yes	Yes	0,341814	8,34856E-06	No		#NUM!
O64	H81	Yes	Yes	0,45727	1,73928E-05	No	0,5	#NUM!
O64	H90	Yes	Yes	0,618504	1,44708E-05	No	1,75	#NUM!
O64	H91	Yes	Yes	0,576569	1,50274E-05	No	1	#NUM!
O64	H93	Yes	Yes	0,51894	9,46171E-06	No	0,75	#NUM!
O64	I10	Yes	Yes	0,321802	3,49248E-05	No	1,8	#NUM!
O64	I15	Yes	Yes	0,322402	5,14828E-06	No		#NUM!
O64	I20	Yes	Yes	0,205666	8,07028E-06	No		#NUM!
O64	I21	Yes	Yes	0,211764	#NUM!	No		#NUM!
O64	I25	Yes	Yes	0,127172	3,06114E-06	No		#NUM!
O64	I26	Yes	Yes	0,272446	7,51371E-06	No		#NUM!
O64	I42	Yes	Yes	0,160284	#NUM!	No		#NUM!
O64	I46	Yes	Yes	0,152803	#NUM!	No		#NUM!
O64	I47	Yes	Yes	0,348301	1,73928E-05	No	2	#NUM!
O64	I48	Yes	Yes	0,246381	4,31342E-06	No	1	#NUM!
O64	I49	Yes	Yes	0,459146	1,41926E-05	No	1,2	#NUM!
O64	I50	Yes	Yes	0,100767	#NUM!	No		#NUM!
O64	I60	Yes	Yes	0,301821	2,922E-06	No		#NUM!
O64	I61	Yes	Yes	0,137786	#NUM!	No		#NUM!
O64	I63	Yes	Yes	0,244258	4,03514E-06	No		#NUM!
O64	I64	Yes	Yes	0,228131	3,896E-06	No		#NUM!
O64	I67	Yes	Yes	0,196808	#NUM!	No		#NUM!
O64	I69	Yes	Yes	0,13762	2,78285E-06	No		#NUM!
O64	I70	Yes	Yes	0,091401	#NUM!	No		#NUM!
O64	I73	Yes	Yes	0,155434	3,33943E-06	No	1	#NUM!
O64	I80	Yes	Yes	0,298499	1,96191E-05	No	1,667	#NUM!
O64	I82	Yes	Yes	0,186573	3,06114E-06	No		#NUM!
O64	I84	Yes	Yes	0,739168	6,67885E-05	No	1,962	0,000345821
O64	I89	Yes	Yes	0,238456	#NUM!	No		#NUM!
O64	J01	Yes	Yes	0,648103	2,39325E-05	No	1,207	0,000474657
O64	J03	Yes	Yes	0,673434	6,37274E-05	No	1,545	0,000345821
O64	J06	Yes	Yes	0,424215	1,11314E-05	No	1,317	0,000562807
O64	J15	Yes	Yes	0,274217	1,48883E-05	No	0,5	#NUM!
O64	J18	Yes	Yes	0,369483	5,80225E-05	No	1,286	#NUM!
O64	J32	Yes	Yes	0,420176	1,28011E-05	No	1,5	#NUM!
O64	J44	Yes	Yes	0,099718	3,896E-06	No		#NUM!
O64	J84	Yes	Yes	0,164692	#NUM!	No		#NUM!
O64	J96	Yes	Yes	0,116473	5,28742E-06	No		#NUM!
O64	J98	Yes	Yes	0,248451	3,06114E-06	No		#NUM!
O64	K04	Yes	Yes	0,234058	4,87E-06	No	1,25	0,000372945
O64	K05	Yes	Yes	0,245421	3,06114E-06	No	1	0,000155959
O64	K20	Yes	Yes	0,262733	4,17428E-06	No	3	#NUM!
O64	K21	Yes	Yes	0,359252	2,6298E-05	No	1,16	0,000196643
O64	K22	Yes	Yes	0,227678	3,20028E-06	No		#NUM!
O64	K25	Yes	Yes	0,239444	6,12228E-06	No	0,333	#NUM!
O64	K29	Yes	Yes	0,286898	2,51848E-05	No	1,258	0,000264452
O64	K30	Yes	Yes	0,36845	3,47857E-05	No	0,667	#NUM!
O64	K43	Yes	Yes	0,640037	2,71328E-05	No	4	#NUM!
O64	K44	Yes	Yes	0,429364	1,83668E-05	No	1	#NUM!
O64	K45	Yes	Yes	0,462115	7,79199E-06	No		#NUM!
O64	K52	Yes	Yes	0,297472	2,15671E-05	No	0,5	#NUM!
O64	K56	Yes	Yes	0,360676	1,92017E-05	No	2	#NUM!
O64	K57	Yes	Yes	0,254674	4,03514E-06	No		#NUM!
O64	K59	Yes	Yes	0,303326	5,39874E-05	No	1,1	#NUM!
O64	K60	Yes	Yes	0,476801	3,04723E-05	No	2,333	#NUM!
O64	K61	Yes	Yes	0,342089	1,37751E-05	No		#NUM!
O64	K62	Yes	Yes	0,409727	2,51848E-05	No	3	#NUM!
O64	K65	Yes	Yes	0,289303	7,37456E-06	No		#NUM!
O64	K66	Yes	Yes	0,376153	6,81799E-06	No		#NUM!
O64	K70	Yes	Yes	0,090474	#NUM!	No		#NUM!
O64	K74	Yes	Yes	0,168954	#NUM!	No		#NUM!
O64	K76	Yes	Yes	0,285624	5,00914E-06	No	1	#NUM!
O64	K80	Yes	Yes	0,578238	0,000172815	No	1,8	#NUM!
O64	K81	Yes	Yes	0,462349	1,09923E-05	No		#NUM!
O64	K83	Yes	Yes	0,315802	5,98314E-06	No	1	#NUM!
O64	K85	Yes	Yes	0,37892	1,34968E-05	No		#NUM!
O64	K86	Yes	Yes	0,108262	#NUM!	No		#NUM!
O64	L02	Yes	Yes	0,354065	4,60562E-05	No	2,143	#NUM!
O64	L08	Yes	Yes	0,397833	1,89234E-05	No	0,8	#NUM!
O64	L30	Yes	Yes	0,479684	1,48883E-05	No	1,391	0,000216986
O64	L40	Yes	Yes	0,456817	1,02966E-05	No	2,167	#NUM!
O64	L50	Yes	Yes	0,484495	2,42108E-05	No	0,368	#NUM!
O64	L90	Yes	Yes	0,665855	4,70302E-05	No	1,5	#NUM!
O64	L97	Yes	Yes	0,175423	#NUM!	No		#NUM!
O64	L98	Yes	Yes	0,429284	1,28011E-05	No	0,2	#NUM!
O64	M05	Yes	Yes	0,436021	7,23542E-06	No		#NUM!
O64	M06	Yes	Yes	0,423651	7,79199E-06	No	1,5	#NUM!
O64	M07	Yes	Yes	0,332376	5,98314E-06	No		#NUM!
O64	M13	Yes	Yes	0,487943	1,12706E-05	No	1	#NUM!
O64	M16	Yes	Yes	0,495131	6,40057E-06	No	0,5	#NUM!
O64	M17	Yes	Yes	0,315121	1,28011E-05	No	1,667	#NUM!
O64	M19	Yes	Yes	0,313793	9,32256E-06	No	1,333	#NUM!
O64	M20	Yes	Yes	0,535852	2,60197E-05	No	1,75	#NUM!
O64	M23	Yes	Yes	0,477604	8,30682E-05	No	1,833	#NUM!
O64	M25	Yes	Yes	0,521641	4,43865E-05	No	1,351	0,000339041
O64	M35	Yes	Yes	0,396693	1,64188E-05	No		#NUM!
O64	M47	Yes	Yes	0,295957	9,04428E-06	No	1	#NUM!
O64	M48	Yes	Yes	0,243292	2,78285E-06	No		#NUM!
O64	M50	Yes	Yes	0,372182	1,53057E-05	No	1	#NUM!
O64	M51	Yes	Yes	0,44034	6,76234E-05	No	1,538	0,000135616
O64	M53	Yes	Yes	0,599227	2,19846E-05	No	0,8	#NUM!
O64	M54	Yes	Yes	0,467884	0,000138864	No	1,072	0,000603492
O64	M62	Yes	Yes	0,47227	0,000102687	No	1	#NUM!
O64	M65	Yes	Yes	0,592186	5,0648E-05	No	2,333	#NUM!
O64	M67	Yes	Yes	0,634488	5,0648E-05	No	0,727	#NUM!
O64	M70	Yes	Yes	0,568726	1,98974E-05	No	1,143	#NUM!
O64	M75	Yes	Yes	0,48664	5,14828E-05	No	0,667	#NUM!
O64	M76	Yes	Yes	0,531726	1,98974E-05	No	0,75	#NUM!
O64	M77	Yes	Yes	0,522656	2,47674E-05	No	0,55	#NUM!
O64	M79	Yes	Yes	0,450774	9,60085E-05	No	0,976	0,000271232
O64	M81	Yes	Yes	0,175563	4,03514E-06	No		#NUM!
O64	M85	Yes	Yes	0,333417	5,70485E-06	No		#NUM!
O64	M95	Yes	Yes	0,368088	6,67885E-06	No		#NUM!
O64	N13	Yes	Yes	0,410571	1,54448E-05	No		#NUM!
O64	N17	Yes	Yes	0,110816	#NUM!	No		#NUM!
O64	N18	Yes	Yes	0,107704	3,47857E-06	No		#NUM!
O64	N20	Yes	Yes	0,363781	3,24203E-05	No	1	#NUM!
O64	N30	Yes	Yes	0,369888	8,25116E-05	No	0,951	0,000393287
O64	N39	Yes	Yes	0,386189	5,80225E-05	No	0,677	0,000142397
O64	N60	Yes	Yes	0,595987	3,45074E-05	No	0,778	#NUM!
O64	N61	Yes	Yes	0,557144	1,66971E-05	No	1,25	#NUM!
O64	N64	Yes	Yes	0,610509	6,34491E-05	No	1,148	0,000210205
O64	N71	Yes	Yes	0,664049	5,77442E-05	No	1,5	#NUM!
O64	N75	Yes	Yes	0,54261	1,97583E-05	No	0,5	#NUM!
O64	N82	Yes	Yes	0,294203	3,33943E-06	No		#NUM!
O64	N83	Yes	Yes	0,45904	8,47379E-05	No	1,083	0,000176301
O64	N84	Yes	Yes	0,553829	2,69937E-05	No	0,625	#NUM!
O64	N92	Yes	Yes	0,517642	0,000177268	No	1,143	0,000379725
O64	N93	Yes	Yes	0,730409	5,45439E-05	No	1,75	#NUM!
O64	N94	Yes	Yes	0,592478	8,54336E-05	No	0,815	0,000149178
O64	N95	Yes	Yes	0,173656	#NUM!	No	0,5	#NUM!
O64	N99	Yes	Yes	0,543482	1,32186E-05	No		#NUM!
O64	O33	Yes	Yes	2,79754	4,29951E-05	No		#NUM!
O64	O34	Yes	Yes	2,77353	0,00070114	No	5,8	0,000623835
O64	O75	No	No			Yes	4,889	0,000298356
O64	O83	Yes	Yes	0,784099	0,000197444	No		#NUM!
O64	O86	No	No			Yes	24	0,000162739
O64	O90	Yes	Yes	2,2086	0,00027912	No		#NUM!
O64	O91	Yes	Yes	1,29412	0,000121472	No	1,75	0,000142397
O64	O92	No	No			Yes	2,5	0,000203424
O64	Y99	Yes	Yes	0,084481	1,02966E-05	No	1	#NUM!
O65	A04	Yes	Yes	0,234527	3,61771E-06	No		#NUM!
O65	A09	Yes	Yes	0,400701	4,5778E-05	No	0,933	#NUM!
O65	A41	Yes	Yes	0,150179	6,67885E-06	No	1	#NUM!
O65	A46	Yes	Yes	0,251504	6,26142E-06	No		#NUM!
O65	A49	Yes	Yes	0,371537	9,46171E-06	No	0,5	#NUM!
O65	B02	Yes	Yes	0,230903	#NUM!	No	0,6	#NUM!
O65	B18	Yes	Yes	0,507555	7,23542E-06	No	1	#NUM!
O65	B34	Yes	Yes	0,494525	1,98974E-05	No	0,938	0,000406849
O65	B37	Yes	Yes	0,438257	9,18342E-06	No	1,03	0,000467876
O65	C34	Yes	Yes	0,06775	#NUM!	No		#NUM!
O65	C50	Yes	Yes	0,294928	1,18271E-05	No		#NUM!
O65	C53	Yes	Yes	0,18088	5,14828E-06	No		#NUM!
O65	C56	Yes	Yes	0,092006	#NUM!	No		#NUM!
O65	C71	Yes	Yes	0,097776	#NUM!	No		#NUM!
O65	C77	Yes	Yes	0,148684	#NUM!	No		#NUM!
O65	C78	Yes	Yes	0,064644	#NUM!	No		#NUM!
O65	C79	Yes	Yes	0,111055	#NUM!	No		#NUM!
O65	D06	Yes	Yes	0,516288	2,11497E-05	No		#NUM!
O65	D12	Yes	Yes	0,380085	6,26142E-06	No		#NUM!
O65	D13	Yes	Yes	0,149279	#NUM!	No	2	#NUM!
O65	D17	Yes	Yes	0,550318	1,69754E-05	No	3	#NUM!
O65	D23	No	No			Yes	1,741	0,000318698
O65	D24	Yes	Yes	0,620566	4,32734E-05	No	2	#NUM!
O65	D25	Yes	Yes	0,327993	2,51848E-05	No	0,455	#NUM!
O65	D27	Yes	Yes	0,468294	3,78468E-05	No	1,167	#NUM!
O65	D33	Yes	Yes	0,203568	#NUM!	No		#NUM!
O65	D35	Yes	Yes	0,304736	#NUM!	No		#NUM!
O65	D50	Yes	Yes	0,287249	9,18342E-06	No	1,235	0,000284794
O65	D62	Yes	Yes	0,385418	4,73085E-06	No	5	#NUM!
O65	D63	Yes	Yes	0,080371	#NUM!	No		#NUM!
O65	D64	Yes	Yes	0,316938	1,51666E-05	No		#NUM!
O65	D68	Yes	Yes	0,442766	1,05748E-05	No		#NUM!
O65	D69	Yes	Yes	0,474574	7,93114E-06	No	2	#NUM!
O65	E04	Yes	Yes	0,630816	4,11862E-05	No	0,8	#NUM!
O65	E05	Yes	Yes	0,69815	3,81251E-05	No	0,8	#NUM!
O65	E10	Yes	Yes	0,226182	1,02966E-05	No		#NUM!
O65	E11	Yes	Yes	0,23343	1,34968E-05	No	2	#NUM!
O65	E13	Yes	Yes	0,113363	#NUM!	No		#NUM!
O65	E14	Yes	Yes	0,159093	4,45257E-06	No		#NUM!
O65	E23	Yes	Yes	0,269685	#NUM!	No		#NUM!
O65	E27	Yes	Yes	0,268209	#NUM!	No		#NUM!
O65	E64	Yes	Yes	0,124915	#NUM!	No		#NUM!
O65	E66	Yes	Yes	1,23082	0,000321281	No	4,5	0,000183082
O65	E68	Yes	Yes	0,451661	9,60085E-06	No		#NUM!
O65	E78	Yes	Yes	0,179046	4,73085E-06	No	1,714	#NUM!
O65	E83	Yes	Yes	0,176649	#NUM!	No		#NUM!
O65	E86	Yes	Yes	0,236975	8,07028E-06	No		#NUM!
O65	E87	Yes	Yes	0,100406	#NUM!	No	3	#NUM!
O65	F17	Yes	Yes	0,286661	1,05748E-05	No		#NUM!
O65	F32	Yes	Yes	0,229543	1,08531E-05	No	0,833	0,00016952
O65	F33	Yes	Yes	0,405319	9,60085E-06	No	0,909	#NUM!
O65	F41	Yes	Yes	0,402783	1,18271E-05	No	0,871	0,000183082
O65	F43	Yes	Yes	0,339631	1,34968E-05	No	1,071	#NUM!
O65	F45	Yes	Yes	0,199531	3,06114E-06	No	1,769	0,000155959
O65	F60	Yes	Yes	0,095759	#NUM!	No	0,5	#NUM!
O65	G35	Yes	Yes	0,32221	1,0714E-05	No		#NUM!
O65	G43	Yes	Yes	0,468026	4,56388E-05	No	0,44	#NUM!
O65	G44	Yes	Yes	0,413634	2,65763E-05	No	1,36	0,000230548
O65	G45	Yes	Yes	0,353906	4,17428E-06	No	1	#NUM!
O65	G47	Yes	Yes	0,215056	5,42657E-06	No	1,5	#NUM!
O65	G56	Yes	Yes	0,667205	5,0648E-05	No	0,923	#NUM!
O65	G62	Yes	Yes	0,178923	#NUM!	No		#NUM!
O65	G83	Yes	Yes	0,200351	#NUM!	No		#NUM!
O65	G91	Yes	Yes	0,124614	#NUM!	No		#NUM!
O65	G93	Yes	Yes	0,181326	#NUM!	No		#NUM!
O65	G96	Yes	Yes	0,31141	5,14828E-06	No		#NUM!
O65	H25	Yes	Yes	0,176881	#NUM!	No		#NUM!
O65	H26	Yes	Yes	0,260855	3,06114E-06	No		#NUM!
O65	H35	Yes	Yes	0,365961	3,896E-06	No	2	#NUM!
O65	H36	Yes	Yes	0,161471	3,61771E-06	No		#NUM!
O65	H43	Yes	Yes	0,277614	#NUM!	No	1	#NUM!
O65	H47	Yes	Yes	0,164225	#NUM!	No		#NUM!
O65	H52	Yes	Yes	0,465724	2,19846E-05	No	0,9	0,000244109
O65	H53	Yes	Yes	0,379377	7,79199E-06	No	1,667	#NUM!
O65	H54	Yes	Yes	0,216412	#NUM!	No		#NUM!
O65	H57	Yes	Yes	0,41669	5,70485E-06	No		#NUM!
O65	H81	Yes	Yes	0,516537	1,61406E-05	No	1	#NUM!
O65	I10	Yes	Yes	0,272286	2,57414E-05	No	1,667	#NUM!
O65	I15	Yes	Yes	0,231179	3,33943E-06	No		#NUM!
O65	I20	Yes	Yes	0,167653	5,70485E-06	No	3	#NUM!
O65	I21	Yes	Yes	0,14614	#NUM!	No		#NUM!
O65	I25	Yes	Yes	0,114072	#NUM!	No		#NUM!
O65	I26	Yes	Yes	0,292891	5,98314E-06	No		#NUM!
O65	I35	Yes	Yes	0,292927	#NUM!	No		#NUM!
O65	I42	Yes	Yes	0,186171	#NUM!	No	0,333	#NUM!
O65	I46	Yes	Yes	0,113319	#NUM!	No		#NUM!
O65	I47	Yes	Yes	0,371411	1,6558E-05	No		#NUM!
O65	I48	Yes	Yes	0,30161	4,73085E-06	No		#NUM!
O65	I49	Yes	Yes	0,362887	9,04428E-06	No	0,714	#NUM!
O65	I50	Yes	Yes	0,0692	#NUM!	No	1	#NUM!
O65	I60	Yes	Yes	0,288285	2,78285E-06	No		#NUM!
O65	I61	Yes	Yes	0,165715	#NUM!	No		#NUM!
O65	I63	Yes	Yes	0,162803	#NUM!	No		#NUM!
O65	I64	Yes	Yes	0,248887	4,17428E-06	No		#NUM!
O65	I69	Yes	Yes	0,112513	#NUM!	No		#NUM!
O65	I70	Yes	Yes	0,051502	#NUM!	No		#NUM!
O65	I73	Yes	Yes	0,314192	3,47857E-06	No		#NUM!
O65	I80	Yes	Yes	0,269283	1,62797E-05	No	2,333	#NUM!
O65	I82	Yes	Yes	0,162536	#NUM!	No		#NUM!
O65	I83	Yes	Yes	0,593132	6,62319E-05	No	1,294	0,000149178
O65	I84	Yes	Yes	0,769236	7,45805E-05	No	1,556	0,000284794
O65	I87	Yes	Yes	0,206688	#NUM!	No	3,5	#NUM!
O65	I89	Yes	Yes	0,310758	#NUM!	No	1	#NUM!
O65	J01	Yes	Yes	0,609517	1,64188E-05	No	1,754	0,000678081
O65	J03	Yes	Yes	0,632587	4,39691E-05	No	1,758	0,000393287
O65	J06	Yes	Yes	0,388939	4,45257E-06	No	1,231	0,000542465
O65	J11	Yes	Yes	0,498836	1,1688E-05	No	1,273	#NUM!
O65	J15	Yes	Yes	0,223102	9,18342E-06	No	1,5	#NUM!
O65	J18	Yes	Yes	0,385611	5,1622E-05	No	1,545	#NUM!
O65	J20	Yes	Yes	0,27933	6,67885E-06	No	1,239	0,000386506
O65	J32	Yes	Yes	0,476757	1,29403E-05	No	3,5	#NUM!
O65	J34	Yes	Yes	0,377183	1,33577E-05	No	1,2	#NUM!
O65	J38	Yes	Yes	0,314197	5,70485E-06	No	0,667	#NUM!
O65	J44	Yes	Yes	0,125785	4,17428E-06	No	2	#NUM!
O65	J45	Yes	Yes	0,431743	5,69094E-05	No	1	#NUM!
O65	J84	Yes	Yes	0,106758	#NUM!	No		#NUM!
O65	J93	Yes	Yes	0,25533	3,20028E-06	No		#NUM!
O65	J96	Yes	Yes	0,086786	#NUM!	No		#NUM!
O65	J98	Yes	Yes	0,2872	2,78285E-06	No		#NUM!
O65	K02	Yes	Yes	0,114029	#NUM!	No	0,818	#NUM!
O65	K04	Yes	Yes	0,238959	4,87E-06	No	1,065	0,00033226
O65	K05	Yes	Yes	0,23184	2,78285E-06	No	0,84	0,000142397
O65	K07	Yes	Yes	0,458752	1,62797E-05	No	1	#NUM!
O65	K08	Yes	Yes	0,33188	4,31342E-06	No	2,167	#NUM!
O65	K11	Yes	Yes	0,289593	3,61771E-06	No		#NUM!
O65	K12	Yes	Yes	0,319593	3,33943E-06	No	2	#NUM!
O65	K20	Yes	Yes	0,178506	3,06114E-06	No	1	#NUM!
O65	K21	Yes	Yes	0,315339	1,82277E-05	No	0,967	0,000196643
O65	K22	Yes	Yes	0,192311	#NUM!	No	2	#NUM!
O65	K25	Yes	Yes	0,207634	5,00914E-06	No	1	#NUM!
O65	K26	Yes	Yes	0,281373	4,03514E-06	No	0,333	#NUM!
O65	K29	Yes	Yes	0,320103	2,64371E-05	No	1,125	0,000244109
O65	K30	Yes	Yes	0,362613	3,29768E-05	No	1,167	0,000142397
O65	K31	Yes	Yes	0,083525	#NUM!	No		#NUM!
O65	K35	Yes	Yes	0,498848	5,37091E-05	No	1,2	#NUM!
O65	K43	Yes	Yes	0,514864	1,73928E-05	No	7	#NUM!
O65	K44	Yes	Yes	0,33525	1,29403E-05	No	1	#NUM!
O65	K51	Yes	Yes	0,421718	1,78103E-05	No	3	#NUM!
O65	K52	Yes	Yes	0,393407	2,17063E-05	No	2	#NUM!
O65	K56	Yes	Yes	0,306459	1,22446E-05	No	0,5	#NUM!
O65	K57	Yes	Yes	0,318544	3,47857E-06	No		#NUM!
O65	K58	Yes	Yes	0,374728	2,5324E-05	No	0,5	#NUM!
O65	K59	Yes	Yes	0,27075	3,72903E-05	No	2,556	0,000155959
O65	K60	Yes	Yes	0,548575	2,83851E-05	No	2	#NUM!
O65	K61	Yes	Yes	0,341294	1,1688E-05	No		#NUM!
O65	K62	Yes	Yes	0,422046	1,97583E-05	No	0,5	#NUM!
O65	K63	Yes	Yes	0,320225	3,896E-06	No		#NUM!
O65	K65	Yes	Yes	0,270198	6,26142E-06	No		#NUM!
O65	K66	Yes	Yes	0,268346	4,45257E-06	No		#NUM!
O65	K71	Yes	Yes	0,18274	#NUM!	No		#NUM!
O65	K72	Yes	Yes	0,066069	#NUM!	No		#NUM!
O65	K74	Yes	Yes	0,090735	#NUM!	No		#NUM!
O65	K76	Yes	Yes	0,357996	5,56571E-06	No		#NUM!
O65	K80	Yes	Yes	0,598499	0,000164884	No	2,8	#NUM!
O65	K81	Yes	Yes	0,462043	1,00183E-05	No	1	#NUM!
O65	K83	Yes	Yes	0,267415	4,31342E-06	No		#NUM!
O65	K85	Yes	Yes	0,362563	1,1688E-05	No	1	#NUM!
O65	K86	Yes	Yes	0,106121	#NUM!	No		#NUM!
O65	K91	Yes	Yes	0,143667	3,06114E-06	No	0,5	#NUM!
O65	K92	Yes	Yes	0,145109	4,73085E-06	No		#NUM!
O65	L02	Yes	Yes	0,341879	4,21602E-05	No	2	#NUM!
O65	L03	Yes	Yes	0,385928	1,51666E-05	No	1,4	#NUM!
O65	L08	Yes	Yes	0,344326	1,3636E-05	No	1,25	#NUM!
O65	L30	Yes	Yes	0,533595	1,29403E-05	No	0,871	0,000183082
O65	L40	Yes	Yes	0,506043	8,48771E-06	No	2,333	#NUM!
O65	L50	Yes	Yes	0,643476	2,49065E-05	No	1,818	0,000135616
O65	L68	Yes	Yes	0,56786	1,51666E-05	No		#NUM!
O65	L73	Yes	Yes	0,331917	9,18342E-06	No	1	#NUM!
O65	L90	Yes	Yes	0,609718	3,54814E-05	No	1,5	#NUM!
O65	L97	Yes	Yes	0,117578	#NUM!	No		#NUM!
O65	L98	Yes	Yes	0,514094	1,1688E-05	No	0,5	#NUM!
O65	M02	Yes	Yes	0,496097	8,62685E-06	No	0,667	#NUM!
O65	M05	Yes	Yes	0,450234	6,12228E-06	No		#NUM!
O65	M06	Yes	Yes	0,402112	8,48771E-06	No	0,333	#NUM!
O65	M07	Yes	Yes	0,317058	4,17428E-06	No		#NUM!
O65	M13	Yes	Yes	0,431308	9,60085E-06	No	1	#NUM!
O65	M16	Yes	Yes	0,446537	4,87E-06	No	0,5	#NUM!
O65	M17	Yes	Yes	0,275525	9,46171E-06	No	0,75	#NUM!
O65	M19	Yes	Yes	0,245014	5,28742E-06	No	1,25	#NUM!
O65	M20	Yes	Yes	0,462841	2,22628E-05	No	1	#NUM!
O65	M21	Yes	Yes	0,488333	9,60085E-06	No	0,692	#NUM!
O65	M23	Yes	Yes	0,459809	7,72242E-05	No	1,143	#NUM!
O65	M24	Yes	Yes	0,366744	1,22446E-05	No	0,25	#NUM!
O65	M25	Yes	Yes	0,524057	3,67337E-05	No	1,306	0,000318698
O65	M32	Yes	Yes	0,088631	#NUM!	No		#NUM!
O65	M35	Yes	Yes	0,374607	1,51666E-05	No	0,333	#NUM!
O65	M43	Yes	Yes	0,40995	5,98314E-06	No		#NUM!
O65	M47	Yes	Yes	0,267185	4,87E-06	No	0,75	#NUM!
O65	M48	Yes	Yes	0,118275	#NUM!	No		#NUM!
O65	M50	Yes	Yes	0,343106	1,09923E-05	No	0,091	#NUM!
O65	M51	Yes	Yes	0,35671	4,89782E-05	No	0,714	#NUM!
O65	M53	Yes	Yes	0,42744	1,19663E-05	No	4	#NUM!
O65	M54	Yes	Yes	0,452172	0,000122306	No	1,127	0,000603492
O65	M62	Yes	Yes	0,502771	0,000104774	No	1	#NUM!
O65	M65	Yes	Yes	0,51616	4,29951E-05	No	1,167	#NUM!
O65	M67	Yes	Yes	0,519122	4,20211E-05	No	0,333	#NUM!
O65	M70	Yes	Yes	0,484706	1,39143E-05	No	0,643	#NUM!
O65	M75	Yes	Yes	0,446134	3,81251E-05	No	0,571	#NUM!
O65	M76	Yes	Yes	0,520537	1,57231E-05	No	5	#NUM!
O65	M77	Yes	Yes	0,460192	1,89234E-05	No	0,857	#NUM!
O65	M79	Yes	Yes	0,41113	7,38848E-05	No	0,775	0,000210205
O65	M81	Yes	Yes	0,195363	2,922E-06	No		#NUM!
O65	M85	Yes	Yes	0,289117	3,47857E-06	No		#NUM!
O65	M89	Yes	Yes	0,22057	#NUM!	No		#NUM!
O65	M95	Yes	Yes	0,390413	5,42657E-06	No		#NUM!
O65	M96	Yes	Yes	0,115857	#NUM!	No		#NUM!
O65	N10	Yes	Yes	0,26222	1,5584E-05	No	1,143	#NUM!
O65	N12	Yes	Yes	0,268762	3,47857E-06	No		#NUM!
O65	N13	Yes	Yes	0,385422	1,11314E-05	No	1	#NUM!
O65	N17	Yes	Yes	0,139915	#NUM!	No		#NUM!
O65	N18	Yes	Yes	0,041563	#NUM!	No		#NUM!
O65	N20	Yes	Yes	0,414422	3,2142E-05	No	3,333	#NUM!
O65	N30	Yes	Yes	0,364023	7,04062E-05	No	1,113	0,000467876
O65	N31	Yes	Yes	0,143688	#NUM!	No		#NUM!
O65	N32	Yes	Yes	0,205153	#NUM!	No	1,5	#NUM!
O65	N39	Yes	Yes	0,391194	4,02122E-05	No	1,56	0,000264452
O65	N61	Yes	Yes	0,491324	1,40534E-05	No	6	#NUM!
O65	N62	Yes	Yes	0,527964	2,83851E-05	No		#NUM!
O65	N71	Yes	Yes	0,633437	5,66311E-05	No	2,333	#NUM!
O65	N73	Yes	Yes	0,400626	1,57231E-05	No	3	#NUM!
O65	N75	Yes	Yes	0,557927	1,96191E-05	No	0,333	#NUM!
O65	N76	Yes	Yes	0,386786	2,74111E-05	No	1,48	0,00050178
O65	N80	Yes	Yes	0,339955	2,60197E-05	No	0,625	#NUM!
O65	N82	Yes	Yes	0,358919	3,61771E-06	No		#NUM!
O65	N83	Yes	Yes	0,407766	7,19368E-05	No	0,952	0,000135616
O65	N84	Yes	Yes	0,507418	2,17063E-05	No	0,588	#NUM!
O65	N87	Yes	Yes	0,507578	7,38848E-05	No	1,143	#NUM!
O65	N88	Yes	Yes	0,388934	4,17428E-06	No	0,625	#NUM!
O65	N92	Yes	Yes	0,393514	0,000129681	No	1,676	0,00042041
O65	N93	Yes	Yes	0,678115	3,96557E-05	No	0,875	#NUM!
O65	N94	Yes	Yes	0,625392	8,57119E-05	No	1,8	0,000183082
O65	O04	Yes	Yes	0,557984	0,000417567	No	1,286	0,000189863
O65	O05	Yes	Yes	0,561587	2,81068E-05	No		#NUM!
O65	O08	Yes	Yes	0,469172	5,357E-05	No	1,267	#NUM!
O65	O33	Yes	Yes	5,7756	9,87913E-05	No	2	#NUM!
O65	O34	Yes	Yes	2,46123	0,000505645	No	4,462	0,000433972
O65	O70	Yes	Yes	1,25185	0,001629918	No	0,348	0,000155959
O65	O75	No	No			Yes	6,75	0,000183082
O65	O86	No	No			Yes	9,333	0,000189863
O65	O90	Yes	Yes	2,03796	0,00019146	No	7	0,000142397
O65	O91	Yes	Yes	1,429	9,64259E-05	No	1,833	0,000149178
O65	O92	No	No			Yes	3,444	0,000210205
O65	Q65	Yes	Yes	0,356267	3,20028E-06	No	1	#NUM!
O65	Y99	Yes	Yes	0,065271	7,79199E-06	No		#NUM!
O66	A41	Yes	Yes	0,177368	5,42657E-06	No		#NUM!
O66	A46	Yes	Yes	0,218092	3,20028E-06	No	1	#NUM!
O66	A49	Yes	Yes	0,207554	4,31342E-06	No		#NUM!
O66	C50	Yes	Yes	0,322417	7,93114E-06	No		#NUM!
O66	C53	Yes	Yes	0,22483	3,61771E-06	No		#NUM!
O66	C78	Yes	Yes	0,099143	#NUM!	No		#NUM!
O66	C79	Yes	Yes	0,115605	#NUM!	No		#NUM!
O66	D12	Yes	Yes	0,265023	3,61771E-06	No	1	#NUM!
O66	D25	Yes	Yes	0,283795	1,12706E-05	No	1	#NUM!
O66	D50	Yes	Yes	0,308388	8,20942E-06	No	1,357	0,000155959
O66	D64	Yes	Yes	0,334405	1,00183E-05	No		#NUM!
O66	E11	Yes	Yes	0,614322	1,62797E-05	No	3	#NUM!
O66	E68	Yes	Yes	0,469278	9,73999E-06	No		#NUM!
O66	E78	Yes	Yes	0,30565	6,40057E-06	No	3	#NUM!
O66	E87	Yes	Yes	0,127944	#NUM!	No		#NUM!
O66	F17	Yes	Yes	0,552558	1,7532E-05	No		#NUM!
O66	F41	Yes	Yes	0,512429	1,3636E-05	No	1,429	#NUM!
O66	F43	Yes	Yes	0,546428	1,53057E-05	No	0,667	#NUM!
O66	G35	Yes	Yes	0,24449	3,47857E-06	No		#NUM!
O66	G43	Yes	Yes	0,433531	2,28194E-05	No	2	#NUM!
O66	G44	Yes	Yes	0,363221	1,39143E-05	No	1,25	#NUM!
O66	G45	Yes	Yes	0,305443	#NUM!	No		#NUM!
O66	G47	Yes	Yes	0,256038	5,84399E-06	No	0,429	#NUM!
O66	G96	Yes	Yes	0,207781	3,33943E-06	No		#NUM!
O66	H57	Yes	Yes	0,332525	4,59171E-06	No		#NUM!
O66	I10	Yes	Yes	0,365296	1,92017E-05	No	1,667	#NUM!
O66	I20	Yes	Yes	0,183554	3,33943E-06	No		#NUM!
O66	I21	Yes	Yes	0,122114	#NUM!	No		#NUM!
O66	I25	Yes	Yes	0,089914	#NUM!	No		#NUM!
O66	I48	Yes	Yes	0,298533	3,06114E-06	No		#NUM!
O66	I49	Yes	Yes	0,450524	7,23542E-06	No	1	#NUM!
O66	I50	Yes	Yes	0,185283	#NUM!	No		#NUM!
O66	I63	Yes	Yes	0,276238	2,78285E-06	No		#NUM!
O66	I64	Yes	Yes	0,306703	2,922E-06	No		#NUM!
O66	I69	Yes	Yes	0,164063	#NUM!	No		#NUM!
O66	I80	Yes	Yes	0,350979	9,87913E-06	No	3	#NUM!
O66	J06	Yes	Yes	0,442244	6,26142E-06	No	1,36	0,000257671
O66	J15	Yes	Yes	0,255186	7,23542E-06	No	1	#NUM!
O66	J18	Yes	Yes	0,361455	2,83851E-05	No	1	#NUM!
O66	J44	Yes	Yes	0,048495	#NUM!	No		#NUM!
O66	K21	Yes	Yes	0,359274	1,25228E-05	No	0,692	#NUM!
O66	K30	Yes	Yes	0,407935	1,87843E-05	No	0,571	#NUM!
O66	K43	Yes	Yes	0,444012	9,46171E-06	No	1	#NUM!
O66	K44	Yes	Yes	0,45232	8,62685E-06	No		#NUM!
O66	K59	Yes	Yes	0,312606	2,79677E-05	No	1,5	#NUM!
O66	K60	Yes	Yes	0,437257	1,33577E-05	No	2	#NUM!
O66	K62	Yes	Yes	0,392676	1,25228E-05	No	0,25	#NUM!
O66	K65	Yes	Yes	0,323359	4,03514E-06	No		#NUM!
O66	K80	Yes	Yes	0,701197	9,75391E-05	No	8	#NUM!
O66	K85	Yes	Yes	0,443676	7,51371E-06	No		#NUM!
O66	M07	Yes	Yes	0,292173	#NUM!	No		#NUM!
O66	M16	Yes	Yes	0,323221	#NUM!	No		#NUM!
O66	M17	Yes	Yes	0,423494	9,18342E-06	No	0,667	#NUM!
O66	M19	Yes	Yes	0,411311	6,40057E-06	No	0,5	#NUM!
O66	M20	Yes	Yes	0,541027	1,09923E-05	No		#NUM!
O66	M23	Yes	Yes	0,509626	4,1882E-05	No	0,25	#NUM!
O66	M25	Yes	Yes	0,552203	2,44891E-05	No	0,909	#NUM!
O66	M50	Yes	Yes	0,431046	8,34856E-06	No	1	#NUM!
O66	M51	Yes	Yes	0,430588	3,15854E-05	No	0,833	#NUM!
O66	M54	Yes	Yes	0,481726	6,67885E-05	No	0,892	0,000237328
O66	M62	Yes	Yes	0,515765	5,1622E-05	No	0,5	#NUM!
O66	M67	Yes	Yes	0,65385	2,57414E-05	No	0,333	#NUM!
O66	M75	Yes	Yes	0,483665	2,61588E-05	No	0,429	#NUM!
O66	M76	Yes	Yes	0,457786	8,20942E-06	No		#NUM!
O66	M79	Yes	Yes	0,395196	4,11862E-05	No	1,308	#NUM!
O66	M81	Yes	Yes	0,165217	#NUM!	No		#NUM!
O66	M85	Yes	Yes	0,196649	#NUM!	No		#NUM!
O66	N20	Yes	Yes	0,385942	1,66971E-05	No		#NUM!
O66	N39	Yes	Yes	0,424317	3,04723E-05	No	0,706	#NUM!
O66	N63	Yes	Yes	0,66093	1,93408E-05	No	1	#NUM!
O66	N83	Yes	Yes	0,421785	3,63163E-05	No	0,667	#NUM!
O66	N92	Yes	Yes	0,544114	9,22516E-05	No	1,7	0,000244109
O66	N94	Yes	Yes	0,646523	4,39691E-05	No	1,571	#NUM!
O66	O33	Yes	Yes	4,63066	3,10288E-05	No		#NUM!
O66	O34	Yes	Yes	1,96717	0,000241273	No	33	0,000264452
O66	O90	Yes	Yes	2,56692	0,000158901	No	6	#NUM!
O66	Y99	Yes	Yes	0,069679	3,75685E-06	No		#NUM!
O67	I10	Yes	Yes	0,39528	4,59171E-06	No		#NUM!
O67	M51	Yes	Yes	0,421265	6,53971E-06	No		#NUM!
O67	N39	Yes	Yes	0,435851	7,09628E-06	No		#NUM!
O68	A40	Yes	Yes	0,280253	5,42657E-06	No		#NUM!
O68	A41	Yes	Yes	0,155587	3,9934E-05	No		#NUM!
O68	A46	Yes	Yes	0,24267	2,922E-05	No		#NUM!
O68	A49	Yes	Yes	0,283689	4,84217E-05	No	6	#NUM!
O68	A54	Yes	Yes	0,491592	8,62685E-06	No	1	#NUM!
O68	B02	Yes	Yes	0,282238	9,04428E-06	No	1,333	#NUM!
O68	B18	Yes	Yes	0,51559	2,08714E-05	No	1	#NUM!
O68	B34	Yes	Yes	0,555366	0,000130377	No	0,911	0,000691643
O68	B95	Yes	Yes	0,606531	1,93408E-05	No	7	#NUM!
O68	B98	Yes	Yes	0,392674	5,28742E-06	No		#NUM!
O68	C16	Yes	Yes	0,112843	#NUM!	No		#NUM!
O68	C18	Yes	Yes	0,175329	4,59171E-06	No		#NUM!
O68	C20	Yes	Yes	0,169515	#NUM!	No		#NUM!
O68	C21	Yes	Yes	0,02881	#NUM!	No		#NUM!
O68	C25	Yes	Yes	0,151753	#NUM!	No		#NUM!
O68	C34	Yes	Yes	0,1134	2,78285E-06	No		#NUM!
O68	C43	Yes	Yes	0,566088	3,32551E-05	No		#NUM!
O68	C44	Yes	Yes	0,443764	1,23837E-05	No	2	#NUM!
O68	C49	Yes	Yes	0,140846	4,31342E-06	No		#NUM!
O68	C50	Yes	Yes	0,238944	4,35517E-05	No		#NUM!
O68	C51	Yes	Yes	0,133656	#NUM!	No		#NUM!
O68	C53	Yes	Yes	0,160593	2,10106E-05	No		#NUM!
O68	C54	Yes	Yes	0,050205	#NUM!	No		#NUM!
O68	C56	Yes	Yes	0,106646	4,73085E-06	No		#NUM!
O68	C64	Yes	Yes	0,190818	#NUM!	No		#NUM!
O68	C71	Yes	Yes	0,156184	4,87E-06	No		#NUM!
O68	C73	Yes	Yes	0,329221	1,0714E-05	No		#NUM!
O68	C77	Yes	Yes	0,155135	1,0714E-05	No		#NUM!
O68	C78	Yes	Yes	0,062163	7,23542E-06	No		#NUM!
O68	C79	Yes	Yes	0,085279	7,37456E-06	No		#NUM!
O68	C80	Yes	Yes	0,051767	#NUM!	No		#NUM!
O68	C83	Yes	Yes	0,160833	3,06114E-06	No		#NUM!
O68	C85	Yes	Yes	0,212433	3,47857E-06	No		#NUM!
O68	C92	Yes	Yes	0,071778	#NUM!	No		#NUM!
O68	D05	Yes	Yes	0,316761	3,33943E-06	No		#NUM!
O68	D07	Yes	Yes	0,309146	3,47857E-06	No		#NUM!
O68	D10	Yes	Yes	0,582717	1,71146E-05	No		#NUM!
O68	D11	Yes	Yes	0,503114	1,1688E-05	No		#NUM!
O68	D12	Yes	Yes	0,393169	2,83851E-05	No	2	#NUM!
O68	D13	Yes	Yes	0,327974	9,73999E-06	No		#NUM!
O68	D14	Yes	Yes	0,426832	1,22446E-05	No		#NUM!
O68	D17	Yes	Yes	0,612903	7,91722E-05	No	1,25	#NUM!
O68	D21	Yes	Yes	0,556844	2,44891E-05	No	2,2	#NUM!
O68	D23	Yes	Yes	0,679305	8,96079E-05	No	1,882	0,000433972
O68	D24	Yes	Yes	0,667989	0,000160432	No	0,5	#NUM!
O68	D25	Yes	Yes	0,332415	9,11385E-05	No	0,765	#NUM!
O68	D27	Yes	Yes	0,45696	0,000128985	No	1,462	#NUM!
O68	D28	Yes	Yes	0,645522	3,04723E-05	No		#NUM!
O68	D30	Yes	Yes	0,22167	#NUM!	No		#NUM!
O68	D32	Yes	Yes	0,329524	4,87E-06	No		#NUM!
O68	D33	Yes	Yes	0,267456	8,76599E-06	No	1	#NUM!
O68	D35	Yes	Yes	0,304878	1,09923E-05	No		#NUM!
O68	D43	Yes	Yes	0,223293	3,896E-06	No		#NUM!
O68	D47	Yes	Yes	0,230045	2,78285E-06	No		#NUM!
O68	D50	Yes	Yes	0,340334	6,48405E-05	No	1,4	0,000664519
O68	D51	Yes	Yes	0,471371	1,33577E-05	No	0,8	#NUM!
O68	D62	Yes	Yes	0,470764	2,96374E-05	No		#NUM!
O68	D63	Yes	Yes	0,062202	#NUM!	No	2	#NUM!
O68	D64	Yes	Yes	0,264677	6,23359E-05	No	0,333	#NUM!
O68	D68	Yes	Yes	0,654667	8,86339E-05	No	0,667	#NUM!
O68	D72	Yes	Yes	0,221837	4,87E-06	No	0,5	#NUM!
O68	D75	Yes	Yes	0,498465	7,09628E-06	No		#NUM!
O68	D84	Yes	Yes	0,178532	4,03514E-06	No		#NUM!
O68	D86	Yes	Yes	0,453286	2,58805E-05	No		#NUM!
O68	E05	Yes	Yes	0,877954	0,000177964	No	1,667	#NUM!
O68	E11	Yes	Yes	0,288774	5,96922E-05	No	1,5	#NUM!
O68	E13	Yes	Yes	0,138112	5,14828E-06	No		#NUM!
O68	E14	Yes	Yes	0,243069	2,28194E-05	No		#NUM!
O68	E21	Yes	Yes	0,30375	9,87913E-06	No		#NUM!
O68	E23	Yes	Yes	0,217176	9,04428E-06	No		#NUM!
O68	E27	Yes	Yes	0,172601	5,70485E-06	No		#NUM!
O68	E53	Yes	Yes	0,307274	3,47857E-06	No	1,167	#NUM!
O68	E55	Yes	Yes	0,682718	4,89782E-05	No	1,643	0,000467876
O68	E61	Yes	Yes	0,329877	5,14828E-06	No	4	#NUM!
O68	E64	Yes	Yes	0,125463	4,87E-06	No		#NUM!
O68	E65	Yes	Yes	0,430037	8,08419E-05	No	1	#NUM!
O68	E68	Yes	Yes	0,278974	4,383E-05	No		#NUM!
O68	E78	Yes	Yes	0,232987	3,2142E-05	No	0,938	#NUM!
O68	E83	Yes	Yes	0,17862	7,79199E-06	No		#NUM!
O68	E86	Yes	Yes	0,172427	3,45074E-05	No		#NUM!
O68	E87	Yes	Yes	0,099044	1,5584E-05	No		#NUM!
O68	E88	Yes	Yes	0,499162	1,25228E-05	No		#NUM!
O68	E89	Yes	Yes	0,489158	2,75503E-05	No	2	#NUM!
O68	F05	Yes	Yes	0,247563	#NUM!	No		#NUM!
O68	F17	Yes	Yes	0,314712	9,75391E-05	No	2	#NUM!
O68	F32	Yes	Yes	0,399392	8,44596E-05	No	0,95	0,000257671
O68	F33	Yes	Yes	0,556047	8,68251E-05	No	0,909	#NUM!
O68	F41	Yes	Yes	0,417871	8,43205E-05	No	0,66	0,000210205
O68	F43	Yes	Yes	0,430851	0,000101852	No	1,143	0,000162739
O68	G03	Yes	Yes	0,476908	8,34856E-06	No		#NUM!
O68	G24	Yes	Yes	0,20671	5,56571E-06	No	1,333	#NUM!
O68	G25	Yes	Yes	0,32405	4,31342E-06	No		#NUM!
O68	G35	Yes	Yes	0,33157	3,39508E-05	No		#NUM!
O68	G37	Yes	Yes	0,423883	1,28011E-05	No		#NUM!
O68	G43	Yes	Yes	0,42963	0,000183947	No	1,037	0,000189863
O68	G44	Yes	Yes	0,358113	0,00011841	No	1,125	0,000244109
O68	G45	Yes	Yes	0,366971	2,2402E-05	No		#NUM!
O68	G47	Yes	Yes	0,217778	4,21602E-05	No	0,516	#NUM!
O68	G50	Yes	Yes	0,303662	1,2662E-05	No	1,8	#NUM!
O68	G51	Yes	Yes	0,617279	3,86817E-05	No		#NUM!
O68	G54	Yes	Yes	0,393199	1,21054E-05	No		#NUM!
O68	G55	Yes	Yes	0,30692	4,03514E-06	No		#NUM!
O68	G56	Yes	Yes	0,736132	0,000257692	No	1,636	#NUM!
O68	G57	Yes	Yes	0,502598	2,71328E-05	No	0,667	#NUM!
O68	G62	Yes	Yes	0,192	8,34856E-06	No		#NUM!
O68	G63	Yes	Yes	0,133809	#NUM!	No		#NUM!
O68	G72	Yes	Yes	0,268522	#NUM!	No		#NUM!
O68	G82	Yes	Yes	0,076087	4,03514E-06	No		#NUM!
O68	G91	Yes	Yes	0,117817	3,896E-06	No		#NUM!
O68	G93	Yes	Yes	0,153082	9,87913E-06	No	0,4	#NUM!
O68	G94	Yes	Yes	0,159152	#NUM!	No		#NUM!
O68	G95	Yes	Yes	0,146194	5,14828E-06	No		#NUM!
O68	G96	Yes	Yes	0,291132	4,46648E-05	No		#NUM!
O68	G97	Yes	Yes	0,334658	1,72537E-05	No		#NUM!
O68	G98	Yes	Yes	0,350633	2,1428E-05	No		#NUM!
O68	H02	Yes	Yes	0,381325	3,67337E-05	No	0,286	#NUM!
O68	H04	Yes	Yes	0,534431	1,0714E-05	No	1,2	#NUM!
O68	H06	Yes	Yes	0,449068	5,42657E-06	No		#NUM!
O68	H11	Yes	Yes	0,59534	1,71146E-05	No	0,667	#NUM!
O68	H16	Yes	Yes	0,658285	4,2856E-05	No	1	#NUM!
O68	H19	Yes	Yes	0,437501	5,70485E-06	No		#NUM!
O68	H20	Yes	Yes	0,561396	2,51848E-05	No		#NUM!
O68	H25	Yes	Yes	0,251091	7,23542E-06	No		#NUM!
O68	H26	Yes	Yes	0,243414	9,46171E-06	No	0,333	#NUM!
O68	H33	Yes	Yes	0,240329	6,40057E-06	No		#NUM!
O68	H35	Yes	Yes	0,396072	1,80886E-05	No	0,6	#NUM!
O68	H36	Yes	Yes	0,322383	1,89234E-05	No		#NUM!
O68	H40	Yes	Yes	0,268323	5,56571E-06	No	0,8	#NUM!
O68	H43	Yes	Yes	0,238377	7,65285E-06	No	0,75	#NUM!
O68	H44	Yes	Yes	0,555927	2,10106E-05	No	1	#NUM!
O68	H46	Yes	Yes	0,433287	1,14097E-05	No		#NUM!
O68	H47	Yes	Yes	0,253321	8,20942E-06	No		#NUM!
O68	H52	Yes	Yes	0,573483	0,000122863	No	0,895	0,000345821
O68	H53	Yes	Yes	0,34952	4,32734E-05	No	1,167	#NUM!
O68	H54	Yes	Yes	0,198441	6,95714E-06	No		#NUM!
O68	H57	Yes	Yes	0,406378	4,50822E-05	No		#NUM!
O68	H60	Yes	Yes	0,552846	3,88208E-05	No	0,714	0,000135616
O68	H81	Yes	Yes	0,418764	5,88574E-05	No	1,059	#NUM!
O68	H90	Yes	Yes	0,571068	5,19002E-05	No	0,875	#NUM!
O68	H91	Yes	Yes	0,571943	5,62137E-05	No	2	#NUM!
O68	H92	Yes	Yes	0,494987	1,1688E-05	No	1,211	0,000155959
O68	H93	Yes	Yes	0,571708	4,36908E-05	No	1	#NUM!
O68	I10	Yes	Yes	0,349369	0,000139978	No	1,214	#NUM!
O68	I11	Yes	Yes	0,151626	#NUM!	No	1	#NUM!
O68	I15	Yes	Yes	0,314284	2,10106E-05	No		#NUM!
O68	I20	Yes	Yes	0,17564	2,3376E-05	No	2	#NUM!
O68	I21	Yes	Yes	0,160707	7,93114E-06	No		#NUM!
O68	I24	Yes	Yes	0,250554	#NUM!	No		#NUM!
O68	I25	Yes	Yes	0,106604	7,93114E-06	No		#NUM!
O68	I26	Yes	Yes	0,264536	2,51848E-05	No		#NUM!
O68	I34	Yes	Yes	0,367935	7,93114E-06	No	1,5	#NUM!
O68	I35	Yes	Yes	0,312869	7,37456E-06	No		#NUM!
O68	I42	Yes	Yes	0,290594	8,34856E-06	No	1	#NUM!
O68	I46	Yes	Yes	0,121292	4,03514E-06	No		#NUM!
O68	I47	Yes	Yes	0,343278	5,80225E-05	No	0,667	#NUM!
O68	I48	Yes	Yes	0,255276	1,71146E-05	No		#NUM!
O68	I49	Yes	Yes	0,464427	5,44048E-05	No	0,625	#NUM!
O68	I50	Yes	Yes	0,126239	8,76599E-06	No		#NUM!
O68	I60	Yes	Yes	0,303857	1,02966E-05	No		#NUM!
O68	I61	Yes	Yes	0,228099	5,56571E-06	No		#NUM!
O68	I63	Yes	Yes	0,214979	1,41926E-05	No		#NUM!
O68	I64	Yes	Yes	0,230662	1,58623E-05	No		#NUM!
O68	I67	Yes	Yes	0,256545	8,48771E-06	No		#NUM!
O68	I69	Yes	Yes	0,146663	1,18271E-05	No	1	#NUM!
O68	I70	Yes	Yes	0,139536	4,87E-06	No		#NUM!
O68	I73	Yes	Yes	0,252021	1,18271E-05	No	1	#NUM!
O68	I74	Yes	Yes	0,193237	3,896E-06	No		#NUM!
O68	I78	Yes	Yes	0,616698	2,5324E-05	No		#NUM!
O68	I80	Yes	Yes	0,327688	7,73634E-05	No	1	#NUM!
O68	I82	Yes	Yes	0,265686	1,51666E-05	No	1	#NUM!
O68	I83	Yes	Yes	0,674366	0,000253657	No	1,5	0,000203424
O68	I84	Yes	Yes	0,776525	0,000235012	No	1,973	0,000494999
O68	I85	Yes	Yes	0,033413	#NUM!	No		#NUM!
O68	I87	Yes	Yes	0,33379	9,73999E-06	No	0,75	#NUM!
O68	I89	Yes	Yes	0,25874	1,12706E-05	No	3	#NUM!
O68	I97	Yes	Yes	0,308132	3,06114E-06	No		#NUM!
O68	J01	Yes	Yes	0,683098	0,00010227	No	1,453	0,000935752
O68	J03	Yes	Yes	0,75811	0,000298739	No	1,149	0,000522122
O68	J06	Yes	Yes	0,505552	6,23359E-05	No	1,234	0,000895067
O68	J09	Yes	Yes	0,349169	8,76599E-06	No		#NUM!
O68	J10	Yes	Yes	0,35269	8,07028E-06	No	2,6	#NUM!
O68	J13	Yes	Yes	0,332023	7,51371E-06	No		#NUM!
O68	J15	Yes	Yes	0,274503	6,34491E-05	No	1,5	#NUM!
O68	J18	Yes	Yes	0,370032	0,000227359	No	1,476	0,000210205
O68	J22	Yes	Yes	0,238728	6,67885E-06	No	4	#NUM!
O68	J32	Yes	Yes	0,437887	5,2596E-05	No	4,333	#NUM!
O68	J33	Yes	Yes	0,41449	1,21054E-05	No	0,25	#NUM!
O68	J40	Yes	Yes	0,434196	7,37456E-06	No	0,429	#NUM!
O68	J43	Yes	Yes	0,135633	#NUM!	No		#NUM!
O68	J44	Yes	Yes	0,135161	1,61406E-05	No	5	#NUM!
O68	J47	Yes	Yes	0,267994	5,84399E-06	No		#NUM!
O68	J84	Yes	Yes	0,115131	4,87E-06	No		#NUM!
O68	J90	Yes	Yes	0,168653	5,28742E-06	No		#NUM!
O68	J91	Yes	Yes	0,109716	#NUM!	No		#NUM!
O68	J93	Yes	Yes	0,255252	1,25228E-05	No		#NUM!
O68	J96	Yes	Yes	0,122192	2,46283E-05	No		#NUM!
O68	K04	Yes	Yes	0,318518	2,35151E-05	No	1,254	0,00050178
O68	K05	Yes	Yes	0,257049	1,22446E-05	No	1,027	0,000257671
O68	K20	Yes	Yes	0,266301	1,37751E-05	No	2	#NUM!
O68	K21	Yes	Yes	0,311854	8,43205E-05	No	1,342	0,000345821
O68	K22	Yes	Yes	0,201961	1,18271E-05	No	1	#NUM!
O68	K25	Yes	Yes	0,220629	2,01757E-05	No	0,167	#NUM!
O68	K26	Yes	Yes	0,272788	1,08531E-05	No	1	#NUM!
O68	K28	Yes	Yes	0,25412	3,06114E-06	No		#NUM!
O68	K29	Yes	Yes	0,304003	9,46171E-05	No	1,2	0,000447533
O68	K30	Yes	Yes	0,366168	0,000127037	No	1,115	0,000196643
O68	K31	Yes	Yes	0,104729	3,75685E-06	No		#NUM!
O68	K37	Yes	Yes	0,480138	2,26803E-05	No		#NUM!
O68	K40	Yes	Yes	0,55353	3,68728E-05	No	3	#NUM!
O68	K41	Yes	Yes	0,367952	5,98314E-06	No		#NUM!
O68	K43	Yes	Yes	0,421385	6,95714E-05	No	1	#NUM!
O68	K44	Yes	Yes	0,371739	5,63528E-05	No	0,333	#NUM!
O68	K45	Yes	Yes	0,402013	2,68545E-05	No		#NUM!
O68	K46	Yes	Yes	0,367898	6,67885E-06	No		#NUM!
O68	K51	Yes	Yes	0,42329	7,84765E-05	No		#NUM!
O68	K52	Yes	Yes	0,313873	8,51553E-05	No	1	#NUM!
O68	K56	Yes	Yes	0,230796	4,87E-05	No	1	#NUM!
O68	K57	Yes	Yes	0,247359	1,47491E-05	No		#NUM!
O68	K59	Yes	Yes	0,276491	0,000210106	No	1,706	0,000196643
O68	K60	Yes	Yes	0,462088	0,000116602	No	2,2	#NUM!
O68	K61	Yes	Yes	0,305803	4,7726E-05	No		#NUM!
O68	K62	Yes	Yes	0,393888	9,76782E-05	No	2	#NUM!
O68	K63	Yes	Yes	0,209844	1,461E-05	No	2	#NUM!
O68	K64	Yes	Yes	0,777228	0,000134551	No		#NUM!
O68	K65	Yes	Yes	0,2762	2,68545E-05	No		#NUM!
O68	K66	Yes	Yes	0,227354	1,3636E-05	No		#NUM!
O68	K70	Yes	Yes	0,035192	#NUM!	No	1	#NUM!
O68	K72	Yes	Yes	0,087926	#NUM!	No		#NUM!
O68	K74	Yes	Yes	0,119829	2,78285E-06	No		#NUM!
O68	K76	Yes	Yes	0,29396	2,11497E-05	No	1	#NUM!
O68	K80	Yes	Yes	0,541432	0,000601514	No	6,5	0,000176301
O68	K81	Yes	Yes	0,451887	4,29951E-05	No	1,75	#NUM!
O68	K82	Yes	Yes	0,32897	5,28742E-06	No	1	#NUM!
O68	K83	Yes	Yes	0,268316	1,87843E-05	No	2	#NUM!
O68	K85	Yes	Yes	0,390402	5,21785E-05	No	6	#NUM!
O68	K86	Yes	Yes	0,144524	6,26142E-06	No	2	#NUM!
O68	K90	Yes	Yes	0,443927	2,19846E-05	No	1	#NUM!
O68	K91	Yes	Yes	0,112337	1,12706E-05	No		#NUM!
O68	L02	Yes	Yes	0,35507	0,000170172	No	2,077	0,000183082
O68	L08	Yes	Yes	0,470867	9,23908E-05	No	2,8	#NUM!
O68	L29	Yes	Yes	0,485159	1,6558E-05	No	1,333	#NUM!
O68	L30	Yes	Yes	0,567175	6,52579E-05	No	1	0,000284794
O68	L40	Yes	Yes	0,441062	3,7012E-05	No	3	#NUM!
O68	L50	Yes	Yes	0,545244	0,000107557	No	1,087	0,00016952
O68	L59	Yes	Yes	0,161899	#NUM!	No		#NUM!
O68	L71	Yes	Yes	0,51067	1,64188E-05	No	0,684	#NUM!
O68	L72	Yes	Yes	0,62073	2,67154E-05	No	3,833	0,000155959
O68	L73	Yes	Yes	0,346866	3,84034E-05	No	0,833	#NUM!
O68	L81	Yes	Yes	0,504703	1,78103E-05	No	2	#NUM!
O68	L90	Yes	Yes	0,462247	0,000115349	No	1	#NUM!
O68	L97	Yes	Yes	0,105172	2,78285E-06	No		#NUM!
O68	L98	Yes	Yes	0,350136	4,02122E-05	No	6	#NUM!
O68	M05	Yes	Yes	0,482214	2,44891E-05	No		#NUM!
O68	M06	Yes	Yes	0,529457	3,33943E-05	No	0,667	#NUM!
O68	M07	Yes	Yes	0,355105	2,46283E-05	No		#NUM!
O68	M13	Yes	Yes	0,438324	4,50822E-05	No	1,231	#NUM!
O68	M15	Yes	Yes	0,22143	#NUM!	No	1,5	#NUM!
O68	M16	Yes	Yes	0,348636	2,15671E-05	No	1	#NUM!
O68	M17	Yes	Yes	0,317299	5,09262E-05	No	1	#NUM!
O68	M18	Yes	Yes	0,33746	4,59171E-06	No		#NUM!
O68	M19	Yes	Yes	0,333595	3,77077E-05	No	0,625	#NUM!
O68	M20	Yes	Yes	0,503708	8,90513E-05	No	1,2	#NUM!
O68	M23	Yes	Yes	0,473885	0,000314323	No	0,333	#NUM!
O68	M25	Yes	Yes	0,446271	0,000148465	No	1,115	0,000461095
O68	M31	Yes	Yes	0,219239	5,70485E-06	No		#NUM!
O68	M43	Yes	Yes	0,408506	2,36543E-05	No	0,667	#NUM!
O68	M45	Yes	Yes	0,396243	1,02966E-05	No		#NUM!
O68	M46	Yes	Yes	0,466224	2,25411E-05	No	0,5	#NUM!
O68	M47	Yes	Yes	0,258792	2,922E-05	No	0,375	#NUM!
O68	M48	Yes	Yes	0,290901	1,29403E-05	No	0,333	#NUM!
O68	M50	Yes	Yes	0,347807	4,88391E-05	No	0,667	#NUM!
O68	M51	Yes	Yes	0,367059	0,00021581	No	1	#NUM!
O68	M53	Yes	Yes	0,503985	7,17976E-05	No	1,5	#NUM!
O68	M54	Yes	Yes	0,451807	0,000496461	No	0,973	0,000745889
O68	M62	Yes	Yes	0,492066	0,000386538	No	1,2	#NUM!
O68	M65	Yes	Yes	0,582119	0,000185477	No	1,143	#NUM!
O68	M66	Yes	Yes	0,336887	4,17428E-06	No	1	#NUM!
O68	M67	Yes	Yes	0,605657	0,000192574	No	1,067	#NUM!
O68	M70	Yes	Yes	0,446986	6,12228E-05	No	0,565	#NUM!
O68	M71	Yes	Yes	0,523134	1,71146E-05	No	3	#NUM!
O68	M72	Yes	Yes	0,522859	2,50457E-05	No	0,667	#NUM!
O68	M75	Yes	Yes	0,428795	0,000181025	No	1	#NUM!
O68	M77	Yes	Yes	0,522384	9,32256E-05	No	1	#NUM!
O68	M79	Yes	Yes	0,432234	0,000349805	No	0,797	0,000318698
O68	M80	Yes	Yes	0,128934	#NUM!	No		#NUM!
O68	M81	Yes	Yes	0,159279	1,43317E-05	No		#NUM!
O68	M85	Yes	Yes	0,263916	2,07323E-05	No		#NUM!
O68	M96	Yes	Yes	0,145926	4,03514E-06	No		#NUM!
O68	M99	Yes	Yes	0,488299	2,08714E-05	No		#NUM!
O68	N12	Yes	Yes	0,252146	2,08714E-05	No		#NUM!
O68	N17	Yes	Yes	0,132059	5,84399E-06	No		#NUM!
O68	N18	Yes	Yes	0,082631	1,09923E-05	No		#NUM!
O68	N20	Yes	Yes	0,371902	0,000134273	No	2,333	#NUM!
O68	N31	Yes	Yes	0,132128	1,05748E-05	No		#NUM!
O68	N32	Yes	Yes	0,286446	9,73999E-06	No	1	#NUM!
O68	N39	Yes	Yes	0,407073	0,000237377	No	1	0,000318698
O68	N60	Yes	Yes	0,688365	0,000135247	No	0,75	#NUM!
O68	N61	Yes	Yes	0,57513	6,34491E-05	No	1,875	#NUM!
O68	N64	Yes	Yes	0,676261	0,000262701	No	1,419	0,000298356
O68	N71	Yes	Yes	0,682125	0,000228194	No	1,143	#NUM!
O68	N75	Yes	Yes	0,496346	6,58145E-05	No	1,5	#NUM!
O68	N82	Yes	Yes	0,288859	1,30794E-05	No		#NUM!
O68	N83	Yes	Yes	0,409149	0,000297765	No	1,216	0,000305136
O68	N84	Yes	Yes	0,579527	0,000108392	No	0,5	#NUM!
O68	N85	Yes	Yes	0,512024	3,1168E-05	No	0,667	#NUM!
O68	N88	Yes	Yes	0,41617	1,68363E-05	No	0,538	#NUM!
O68	N90	Yes	Yes	0,712229	7,97288E-05	No	1	#NUM!
O68	N92	Yes	Yes	0,399009	0,000512045	No	1,306	0,000637396
O68	N93	Yes	Yes	0,668681	0,000205931	No	3	#NUM!
O68	N94	Yes	Yes	0,564513	0,000317663	No	1,194	0,000291575
O68	N95	Yes	Yes	0,196208	7,37456E-06	No	0,273	#NUM!
O68	O08	Yes	Yes	0,529993	0,000307505	No	1,562	0,00016952
O68	O33	Yes	Yes	1,4581	7,81982E-05	No		#NUM!
O68	O34	Yes	Yes	1,46701	0,001314342	No	3,5	0,000603492
O68	O44	Yes	Yes	0,746976	0,000114932	No	1,333	#NUM!
O68	O65	No	No			Yes	4,125	0,000223767
O68	O72	No	No			Yes	2,429	0,000230548
O68	O75	No	No			Yes	6,8	0,000230548
O68	O85	Yes	Yes	1,61635	0,000351614	No	3,5	#NUM!
O68	O86	No	No			Yes	5,2	0,000176301
O68	O90	Yes	Yes	1,88676	0,000981652	No	10	0,000135616
O68	O91	Yes	Yes	1,41342	0,000568815	Yes	3,8	0,000393287
O68	O92	No	No			Yes	4,5	0,000488218
O68	Q61	Yes	Yes	0,410948	9,87913E-06	No		#NUM!
O68	Q65	Yes	Yes	0,356087	1,83668E-05	No		#NUM!
O68	Y99	Yes	Yes	0,064095	2,81068E-05	No	1	#NUM!
O69	I10	Yes	Yes	0,29744	#NUM!	No	1	#NUM!
O69	K59	Yes	Yes	0,286958	2,78285E-06	No	0,5	#NUM!
O69	M54	Yes	Yes	0,528081	8,76599E-06	No	1,184	0,000305136
O69	M62	Yes	Yes	0,45081	6,81799E-06	No	0,5	#NUM!
O69	N83	Yes	Yes	0,414041	4,87E-06	No	0,909	#NUM!
O69	N92	Yes	Yes	0,52788	1,33577E-05	No	1,625	0,000264452
O69	O04	Yes	Yes	0,717681	3,6038E-05	No	5,2	0,000176301
O69	O34	Yes	Yes	2,11141	2,922E-05	No	2,286	#NUM!
O69	O92	No	No			Yes	4,6	0,000155959
O69	Y99	Yes	Yes	0,156289	#NUM!	No		#NUM!
O70	A40	Yes	Yes	0,297466	9,73999E-06	No		#NUM!
O70	A41	Yes	Yes	0,121771	5,78834E-05	No	1,2	#NUM!
O70	A46	Yes	Yes	0,227148	4,9674E-05	No	1,333	#NUM!
O70	A49	Yes	Yes	0,213526	7,22151E-05	No	1,143	#NUM!
O70	A87	Yes	Yes	0,619491	4,0908E-05	No		#NUM!
O70	B18	Yes	Yes	0,447562	3,1168E-05	No	0,471	#NUM!
O70	B34	Yes	Yes	0,475677	0,000204122	No	0,908	0,002827598
O70	B95	Yes	Yes	0,687112	3,92382E-05	No	4	#NUM!
O70	B98	Yes	Yes	0,349705	8,20942E-06	No		#NUM!
O70	C16	Yes	Yes	0,11919	#NUM!	No		#NUM!
O70	C18	Yes	Yes	0,160448	6,95714E-06	No		#NUM!
O70	C20	Yes	Yes	0,150493	3,33943E-06	No		#NUM!
O70	C21	Yes	Yes	0,028046	#NUM!	No		#NUM!
O70	C22	Yes	Yes	0,085052	#NUM!	No		#NUM!
O70	C25	Yes	Yes	0,152302	#NUM!	No		#NUM!
O70	C34	Yes	Yes	0,09604	3,896E-06	No		#NUM!
O70	C43	Yes	Yes	0,572421	5,95531E-05	No	0,6	#NUM!
O70	C44	Yes	Yes	0,504681	2,30977E-05	No	1	#NUM!
O70	C49	Yes	Yes	0,15324	7,93114E-06	No		#NUM!
O70	C50	Yes	Yes	0,243979	7,95896E-05	No	1,6	#NUM!
O70	C51	Yes	Yes	0,099479	#NUM!	No		#NUM!
O70	C53	Yes	Yes	0,164805	3,71511E-05	No	0,5	#NUM!
O70	C54	Yes	Yes	0,034854	#NUM!	No		#NUM!
O70	C56	Yes	Yes	0,089646	6,81799E-06	No	1,5	#NUM!
O70	C64	Yes	Yes	0,157485	#NUM!	No		#NUM!
O70	C71	Yes	Yes	0,103561	5,98314E-06	No	1,5	#NUM!
O70	C73	Yes	Yes	0,360057	1,90626E-05	No		#NUM!
O70	C77	Yes	Yes	0,195748	2,17063E-05	No		#NUM!
O70	C78	Yes	Yes	0,064994	1,12706E-05	No		#NUM!
O70	C79	Yes	Yes	0,083262	1,08531E-05	No		#NUM!
O70	C80	Yes	Yes	0,063671	#NUM!	No		#NUM!
O70	C82	Yes	Yes	0,196776	#NUM!	No		#NUM!
O70	C83	Yes	Yes	0,135376	3,47857E-06	No		#NUM!
O70	C90	Yes	Yes	0,051747	#NUM!	No		#NUM!
O70	C92	Yes	Yes	0,081698	3,47857E-06	No		#NUM!
O70	D05	Yes	Yes	0,427225	8,90513E-06	No		#NUM!
O70	D07	Yes	Yes	0,194292	5,28742E-06	No		#NUM!
O70	D10	Yes	Yes	0,509075	2,65763E-05	No	0,286	#NUM!
O70	D11	Yes	Yes	0,536233	2,18454E-05	No		#NUM!
O70	D12	Yes	Yes	0,379892	4,91174E-05	No	0,25	#NUM!
O70	D13	Yes	Yes	0,348401	1,89234E-05	No	0,5	#NUM!
O70	D14	Yes	Yes	0,4114	1,87843E-05	No	1,333	#NUM!
O70	D17	Yes	Yes	0,643563	0,000144013	No	0,929	0,000264452
O70	D18	Yes	Yes	0,629678	3,96557E-05	No	1,815	0,00033226
O70	D21	Yes	Yes	0,498713	3,64554E-05	No	1,344	0,000291575
O70	D23	Yes	Yes	0,738536	0,000171006	No	1,406	0,001525682
O70	D24	Yes	Yes	0,654107	0,000270076	No	1,5	#NUM!
O70	D25	Yes	Yes	0,252199	0,000119245	No	0,657	0,000440753
O70	D27	Yes	Yes	0,393664	0,000200226	No	0,85	0,000345821
O70	D30	Yes	Yes	0,235261	3,33943E-06	No	0,333	#NUM!
O70	D32	Yes	Yes	0,286264	7,09628E-06	No	1	#NUM!
O70	D33	Yes	Yes	0,279188	1,69754E-05	No	1	#NUM!
O70	D34	Yes	Yes	0,639225	2,44891E-05	No		#NUM!
O70	D35	Yes	Yes	0,314837	1,69754E-05	No	0,667	#NUM!
O70	D43	Yes	Yes	0,179973	5,70485E-06	No	1	#NUM!
O70	D45	Yes	Yes	0,12658	#NUM!	No		#NUM!
O70	D47	Yes	Yes	0,194734	2,78285E-06	No	0,5	#NUM!
O70	D50	Yes	Yes	0,273803	9,29473E-05	No	1,236	0,002203763
O70	D51	Yes	Yes	0,431131	2,01757E-05	No	0,679	#NUM!
O70	D62	Yes	Yes	0,377569	4,56388E-05	No	2,333	#NUM!
O70	D63	Yes	Yes	0,053175	4,03514E-06	No	1,667	#NUM!
O70	D64	Yes	Yes	0,231835	0,000103383	No	1,077	#NUM!
O70	D72	Yes	Yes	0,228802	8,62685E-06	No	0,3	#NUM!
O70	D75	Yes	Yes	0,31699	8,76599E-06	No	2	#NUM!
O70	D84	Yes	Yes	0,187772	7,51371E-06	No		#NUM!
O70	D86	Yes	Yes	0,499955	4,87E-05	No	1,25	#NUM!
O70	E03	Yes	Yes	0,929544	0,00032295	No	0,855	0,000481438
O70	E04	Yes	Yes	0,670818	0,00025477	No	1,23	0,000508561
O70	E05	Yes	Yes	0,80192	0,000294148	No	2,556	0,000311917
O70	E11	Yes	Yes	0,15768	6,10837E-05	No	0,455	#NUM!
O70	E13	Yes	Yes	0,055855	4,17428E-06	No		#NUM!
O70	E14	Yes	Yes	0,119405	2,01757E-05	No	0,5	#NUM!
O70	E20	Yes	Yes	0,256069	4,45257E-06	No		#NUM!
O70	E21	Yes	Yes	0,282017	1,71146E-05	No	0,667	#NUM!
O70	E23	Yes	Yes	0,232428	1,68363E-05	No		#NUM!
O70	E26	Yes	Yes	0,27638	#NUM!	No		#NUM!
O70	E27	Yes	Yes	0,147687	8,48771E-06	No		#NUM!
O70	E53	Yes	Yes	0,318669	6,40057E-06	No	1,571	0,000149178
O70	E55	Yes	Yes	0,556469	7,49979E-05	No	1,439	0,001912189
O70	E61	Yes	Yes	0,284522	7,37456E-06	No	2,375	0,000257671
O70	E64	Yes	Yes	0,176164	1,05748E-05	No		#NUM!
O70	E65	Yes	Yes	0,356363	0,000115628	No	1	#NUM!
O70	E68	Yes	Yes	0,246742	6,87365E-05	No		#NUM!
O70	E78	Yes	Yes	0,204506	4,49431E-05	No	0,742	0,00033226
O70	E83	Yes	Yes	0,185784	1,37751E-05	No	0,333	#NUM!
O70	E86	Yes	Yes	0,149387	5,42657E-05	No		#NUM!
O70	E87	Yes	Yes	0,079607	2,2402E-05	No	0,6	#NUM!
O70	E88	Yes	Yes	0,391777	2,0454E-05	No	1,5	#NUM!
O70	E89	Yes	Yes	0,391052	3,84034E-05	No	0,375	#NUM!
O70	F03	Yes	Yes	0,163751	#NUM!	No		#NUM!
O70	F05	Yes	Yes	0,118594	#NUM!	No		#NUM!
O70	F06	Yes	Yes	0,047738	3,33943E-06	No	0,778	#NUM!
O70	F17	Yes	Yes	0,315521	0,000161406	No	0,714	#NUM!
O70	F32	Yes	Yes	0,302655	0,000119524	No	0,841	0,001078149
O70	F33	Yes	Yes	0,409561	0,000118967	No	0,727	0,000325479
O70	F34	Yes	Yes	0,270154	1,02966E-05	No	1,167	#NUM!
O70	F40	Yes	Yes	0,667859	5,17611E-05	No	0,52	#NUM!
O70	F41	Yes	Yes	0,311681	0,000120498	No	0,845	0,001145957
O70	F43	Yes	Yes	0,364781	0,00015417	No	0,741	0,00058315
O70	F51	Yes	Yes	0,238627	4,73085E-06	No	0,491	0,000189863
O70	F52	Yes	Yes	0,617372	3,95165E-05	No		#NUM!
O70	G03	Yes	Yes	0,422397	1,43317E-05	No	1	#NUM!
O70	G20	Yes	Yes	0,113553	#NUM!	No		#NUM!
O70	G24	Yes	Yes	0,227492	1,04357E-05	No	1,056	#NUM!
O70	G25	Yes	Yes	0,235116	5,28742E-06	No	0,833	#NUM!
O70	G35	Yes	Yes	0,323585	5,96922E-05	No	1	#NUM!
O70	G37	Yes	Yes	0,409759	2,32368E-05	No	1,333	#NUM!
O70	G43	Yes	Yes	0,391526	0,00029707	No	1,103	0,001017122
O70	G44	Yes	Yes	0,336788	0,000198418	No	1,062	0,001159519
O70	G45	Yes	Yes	0,310988	2,99157E-05	No	1	#NUM!
O70	G47	Yes	Yes	0,178041	5,99705E-05	No	0,681	0,000549246
O70	G50	Yes	Yes	0,34274	2,47674E-05	No	1,156	0,00025089
O70	G51	Yes	Yes	0,538717	6,33099E-05	No	0,909	#NUM!
O70	G54	Yes	Yes	0,426265	2,12888E-05	No	1,071	#NUM!
O70	G55	Yes	Yes	0,247249	5,28742E-06	No		#NUM!
O70	G56	Yes	Yes	0,586739	0,000362884	No	0,679	0,000386506
O70	G57	Yes	Yes	0,438544	4,13254E-05	No	2,167	#NUM!
O70	G62	Yes	Yes	0,196416	1,61406E-05	No	0,4	#NUM!
O70	G64	Yes	Yes	0,359682	5,70485E-06	No		#NUM!
O70	G71	Yes	Yes	0,129001	4,87E-06	No		#NUM!
O70	G82	Yes	Yes	0,058377	7,09628E-06	No	0,667	#NUM!
O70	G91	Yes	Yes	0,09019	5,70485E-06	No	1	#NUM!
O70	G93	Yes	Yes	0,159083	1,71146E-05	No	0,25	#NUM!
O70	G95	Yes	Yes	0,181386	9,46171E-06	No		#NUM!
O70	G96	Yes	Yes	0,265305	7,43022E-05	No	0,5	#NUM!
O70	G97	Yes	Yes	0,282353	2,71328E-05	No	0,667	#NUM!
O70	G98	Yes	Yes	0,301015	3,29768E-05	No		#NUM!
O70	H01	Yes	Yes	0,415873	1,72537E-05	No	1,286	0,000305136
O70	H02	Yes	Yes	0,430682	6,12228E-05	No	0,667	#NUM!
O70	H04	Yes	Yes	0,39692	1,51666E-05	No	1,056	#NUM!
O70	H05	Yes	Yes	0,495499	1,60014E-05	No		#NUM!
O70	H06	Yes	Yes	0,396104	8,76599E-06	No	1	#NUM!
O70	H11	Yes	Yes	0,506374	2,6298E-05	No	0,935	0,000291575
O70	H15	Yes	Yes	0,452243	8,20942E-06	No	1,667	#NUM!
O70	H16	Yes	Yes	0,597549	6,83191E-05	No	0,632	#NUM!
O70	H18	Yes	Yes	0,60186	2,76894E-05	No	0,917	#NUM!
O70	H19	Yes	Yes	0,34509	8,90513E-06	No	2	#NUM!
O70	H20	Yes	Yes	0,483565	3,7012E-05	No	0,222	#NUM!
O70	H25	Yes	Yes	0,195621	1,01574E-05	No	0,25	#NUM!
O70	H26	Yes	Yes	0,17365	1,25228E-05	No	0,333	#NUM!
O70	H33	Yes	Yes	0,288706	1,2662E-05	No	2	#NUM!
O70	H34	Yes	Yes	0,248063	3,06114E-06	No		#NUM!
O70	H35	Yes	Yes	0,348835	2,96374E-05	No	0,8	#NUM!
O70	H36	Yes	Yes	0,161323	1,69754E-05	No	0,667	#NUM!
O70	H40	Yes	Yes	0,228856	8,90513E-06	No	1,176	0,000135616
O70	H43	Yes	Yes	0,232711	1,28011E-05	No	1,067	#NUM!
O70	H44	Yes	Yes	0,672133	4,29951E-05	No	0,5	#NUM!
O70	H46	Yes	Yes	0,449871	2,15671E-05	No		#NUM!
O70	H52	Yes	Yes	0,551563	0,000210523	No	0,852	0,001484997
O70	H53	Yes	Yes	0,315366	6,63711E-05	No	1,484	0,000311917
O70	H54	Yes	Yes	0,190094	1,14097E-05	No	1	#NUM!
O70	H57	Yes	Yes	0,320866	6,42839E-05	No	1,286	#NUM!
O70	H80	Yes	Yes	0,683385	3,3116E-05	No	1	#NUM!
O70	H81	Yes	Yes	0,394923	9,72608E-05	No	0,845	0,000406849
O70	H83	Yes	Yes	0,465037	8,20942E-06	No		#NUM!
O70	H90	Yes	Yes	0,540513	7,97288E-05	No	1,103	0,000216986
O70	H91	Yes	Yes	0,525616	8,33465E-05	No	2,833	#NUM!
O70	H92	Yes	Yes	0,36484	1,68363E-05	No	1,449	0,000678081
O70	H93	Yes	Yes	0,557269	7,13802E-05	No	1	0,000203424
O70	I10	Yes	Yes	0,257164	0,000179355	No	0,589	0,000291575
O70	I11	Yes	Yes	0,118423	#NUM!	No	0,441	#NUM!
O70	I15	Yes	Yes	0,20139	2,26803E-05	No	0,4	#NUM!
O70	I20	Yes	Yes	0,166575	3,82643E-05	No	0,4	#NUM!
O70	I21	Yes	Yes	0,110022	9,60085E-06	No		#NUM!
O70	I24	Yes	Yes	0,135154	#NUM!	No		#NUM!
O70	I25	Yes	Yes	0,0715	8,48771E-06	No		#NUM!
O70	I26	Yes	Yes	0,22704	3,9934E-05	No		#NUM!
O70	I30	Yes	Yes	0,218044	9,73999E-06	No		#NUM!
O70	I31	Yes	Yes	0,113699	#NUM!	No		#NUM!
O70	I34	Yes	Yes	0,304335	1,14097E-05	No	0,5	#NUM!
O70	I35	Yes	Yes	0,282441	1,33577E-05	No	0,5	#NUM!
O70	I42	Yes	Yes	0,185756	1,09923E-05	No	0,455	#NUM!
O70	I46	Yes	Yes	0,066845	4,31342E-06	No		#NUM!
O70	I47	Yes	Yes	0,31899	0,000105748	No	1,056	#NUM!
O70	I48	Yes	Yes	0,239891	3,08897E-05	No	2,5	#NUM!
O70	I49	Yes	Yes	0,421013	9,12776E-05	No	0,776	0,000400068
O70	I50	Yes	Yes	0,073206	9,46171E-06	No	2	#NUM!
O70	I60	Yes	Yes	0,207467	1,32186E-05	No		#NUM!
O70	I61	Yes	Yes	0,169728	7,65285E-06	No		#NUM!
O70	I63	Yes	Yes	0,217358	2,39325E-05	No	1	#NUM!
O70	I64	Yes	Yes	0,188203	2,32368E-05	No		#NUM!
O70	I65	Yes	Yes	0,427432	5,42657E-06	No		#NUM!
O70	I66	Yes	Yes	0,267107	#NUM!	No		#NUM!
O70	I67	Yes	Yes	0,198977	1,15488E-05	No		#NUM!
O70	I69	Yes	Yes	0,143155	1,86451E-05	No	0,667	#NUM!
O70	I70	Yes	Yes	0,10252	6,26142E-06	No		#NUM!
O70	I71	Yes	Yes	0,337453	5,42657E-06	No		#NUM!
O70	I72	Yes	Yes	0,194934	4,17428E-06	No		#NUM!
O70	I73	Yes	Yes	0,269684	2,42108E-05	No	0,385	#NUM!
O70	I74	Yes	Yes	0,15654	4,73085E-06	No		#NUM!
O70	I78	Yes	Yes	0,576805	4,34125E-05	No	1,8	#NUM!
O70	I80	Yes	Yes	0,274359	0,000117993	No	1,381	0,000196643
O70	I82	Yes	Yes	0,206489	2,2402E-05	No	1,667	#NUM!
O70	I84	Yes	Yes	0,773553	0,000415202	No	1,65	0,00175623
O70	I85	Yes	Yes	0,026118	#NUM!	No		#NUM!
O70	I87	Yes	Yes	0,347556	1,64188E-05	No	1	#NUM!
O70	I89	Yes	Yes	0,237077	1,8506E-05	No	3,5	#NUM!
O70	I97	Yes	Yes	0,180193	2,922E-06	No		#NUM!
O70	J01	Yes	Yes	0,561355	0,000163354	No	1,759	0,004054925
O70	J06	Yes	Yes	0,376486	9,41996E-05	No	1,033	0,004034582
O70	J09	Yes	Yes	0,25409	1,19663E-05	No		#NUM!
O70	J10	Yes	Yes	0,286386	1,28011E-05	No	1,367	0,000278013
O70	J13	Yes	Yes	0,302115	1,1688E-05	No		#NUM!
O70	J15	Yes	Yes	0,226443	9,09993E-05	No	0,938	#NUM!
O70	J18	Yes	Yes	0,283831	0,000318637	No	1,343	0,000637396
O70	J22	Yes	Yes	0,204477	1,1688E-05	No	0,625	#NUM!
O70	J32	Yes	Yes	0,398755	8,47379E-05	No	1,286	0,000305136
O70	J33	Yes	Yes	0,434934	2,39325E-05	No	0,667	#NUM!
O70	J43	Yes	Yes	0,131621	3,896E-06	No		#NUM!
O70	J44	Yes	Yes	0,08572	1,86451E-05	No	1	#NUM!
O70	J47	Yes	Yes	0,287941	9,18342E-06	No		#NUM!
O70	J84	Yes	Yes	0,093633	6,95714E-06	No		#NUM!
O70	J90	Yes	Yes	0,115181	6,81799E-06	No		#NUM!
O70	J91	Yes	Yes	0,145445	3,20028E-06	No	3	#NUM!
O70	J95	Yes	Yes	0,082076	#NUM!	No		#NUM!
O70	J96	Yes	Yes	0,065592	2,39325E-05	No	1,333	#NUM!
O70	K04	Yes	Yes	0,293232	4,04905E-05	No	1,141	0,002474996
O70	K05	Yes	Yes	0,242209	2,0454E-05	No	0,979	0,001247669
O70	K12	Yes	Yes	0,34287	3,38117E-05	No	2,933	0,000298356
O70	K13	Yes	Yes	0,497013	1,41926E-05	No	1,25	#NUM!
O70	K20	Yes	Yes	0,244132	2,3376E-05	No	0,889	#NUM!
O70	K21	Yes	Yes	0,305646	0,000149161	No	1,03	0,001152738
O70	K22	Yes	Yes	0,220275	2,22628E-05	No	2,5	#NUM!
O70	K25	Yes	Yes	0,155877	2,60197E-05	No	1,118	#NUM!
O70	K29	Yes	Yes	0,245084	0,00013636	No	1,13	0,001708764
O70	K30	Yes	Yes	0,345585	0,00021748	No	0,867	0,000793355
O70	K31	Yes	Yes	0,088675	5,70485E-06	No	0,333	#NUM!
O70	K41	Yes	Yes	0,555931	1,50274E-05	No		#NUM!
O70	K42	Yes	Yes	0,789149	0,000196191	No	2,818	0,000210205
O70	K43	Yes	Yes	0,268046	7,56936E-05	No	1,2	#NUM!
O70	K44	Yes	Yes	0,377915	9,61476E-05	No	0,5	#NUM!
O70	K45	Yes	Yes	0,434052	4,81434E-05	No	0,333	#NUM!
O70	K46	Yes	Yes	0,245163	9,04428E-06	No		#NUM!
O70	K51	Yes	Yes	0,392089	0,000125785	No	0,5	#NUM!
O70	K52	Yes	Yes	0,250883	0,000131072	No	0,7	#NUM!
O70	K56	Yes	Yes	0,088282	3,32551E-05	No	0,75	#NUM!
O70	K57	Yes	Yes	0,202098	2,12888E-05	No	1,667	#NUM!
O70	K59	Yes	Yes	0,246892	0,000334917	No	1,105	0,000644177
O70	K60	Yes	Yes	0,480826	0,000232507	No	1,64	0,000278013
O70	K61	Yes	Yes	0,231547	6,65102E-05	No	2	#NUM!
O70	K62	Yes	Yes	0,395088	0,000172815	No	1,667	#NUM!
O70	K63	Yes	Yes	0,156714	2,01757E-05	No	0,25	#NUM!
O70	K64	Yes	Yes	0,750813	0,000239604	No		#NUM!
O70	K65	Yes	Yes	0,153276	2,74111E-05	No	2	#NUM!
O70	K70	Yes	Yes	0,007244	#NUM!	No	0,667	#NUM!
O70	K72	Yes	Yes	0,055572	2,922E-06	No		#NUM!
O70	K74	Yes	Yes	0,081206	3,20028E-06	No		#NUM!
O70	K75	Yes	Yes	0,243116	5,98314E-06	No	1,5	#NUM!
O70	K76	Yes	Yes	0,255428	3,54814E-05	No	1	#NUM!
O70	K80	Yes	Yes	0,518807	0,001026038	No	1,9	0,000515342
O70	K81	Yes	Yes	0,373675	6,51188E-05	No	2,429	#NUM!
O70	K82	Yes	Yes	0,387913	1,00183E-05	No	1,091	#NUM!
O70	K83	Yes	Yes	0,238876	3,3116E-05	No	0,75	#NUM!
O70	K85	Yes	Yes	0,350452	8,75208E-05	No	2	#NUM!
O70	K86	Yes	Yes	0,09729	8,34856E-06	No	1,25	#NUM!
O70	K90	Yes	Yes	0,414293	3,38117E-05	No	1	#NUM!
O70	K91	Yes	Yes	0,08465	1,6558E-05	No	2	#NUM!
O70	L28	Yes	Yes	0,37984	1,25228E-05	No	1,429	#NUM!
O70	L29	Yes	Yes	0,48796	2,97765E-05	No	1,5	0,000183082
O70	L30	Yes	Yes	0,520867	0,000111592	No	1,225	0,00158671
O70	L40	Yes	Yes	0,423741	6,26142E-05	No	1,478	0,000461095
O70	L57	Yes	Yes	0,31559	1,68363E-05	No	1	#NUM!
O70	L59	Yes	Yes	0,127369	#NUM!	No	1	#NUM!
O70	L71	Yes	Yes	0,589001	3,38117E-05	No	1,027	0,000508561
O70	L72	Yes	Yes	0,598348	4,45257E-05	No	0,731	0,000257671
O70	L81	Yes	Yes	0,397776	2,74111E-05	No	1,25	0,000237328
O70	L89	Yes	Yes	0,0172	#NUM!	No		#NUM!
O70	L90	Yes	Yes	0,364745	0,000166415	No	1,111	#NUM!
O70	L92	Yes	Yes	0,441161	1,6558E-05	No	1,154	#NUM!
O70	L97	Yes	Yes	0,047072	#NUM!	No		#NUM!
O70	L98	Yes	Yes	0,314483	6,02488E-05	No	1,174	0,000183082
O70	M05	Yes	Yes	0,503215	4,64737E-05	No	2,5	#NUM!
O70	M06	Yes	Yes	0,458667	5,41265E-05	No	1,214	#NUM!
O70	M07	Yes	Yes	0,371136	4,53605E-05	No	0,667	#NUM!
O70	M13	Yes	Yes	0,450412	7,70851E-05	No	1,297	0,000325479
O70	M15	Yes	Yes	0,276882	4,45257E-06	No	0,684	#NUM!
O70	M16	Yes	Yes	0,344733	3,53423E-05	No	0,571	#NUM!
O70	M17	Yes	Yes	0,325467	8,52945E-05	No	0,826	0,000257671
O70	M18	Yes	Yes	0,352006	7,51371E-06	No	3	#NUM!
O70	M19	Yes	Yes	0,277041	5,53788E-05	No	0,514	#NUM!
O70	M20	Yes	Yes	0,528123	0,000163354	No	1,297	0,000325479
O70	M25	Yes	Yes	0,45099	0,00026131	No	1,072	0,002122394
O70	M31	Yes	Yes	0,169112	7,79199E-06	No		#NUM!
O70	M34	Yes	Yes	0,153589	3,75685E-06	No		#NUM!
O70	M43	Yes	Yes	0,381597	3,88208E-05	No	1,143	#NUM!
O70	M45	Yes	Yes	0,550218	2,2402E-05	No	1	#NUM!
O70	M46	Yes	Yes	0,508373	4,56388E-05	No	0,4	#NUM!
O70	M47	Yes	Yes	0,260272	4,92565E-05	No	0,448	#NUM!
O70	M48	Yes	Yes	0,215237	1,79494E-05	No	0,286	#NUM!
O70	M50	Yes	Yes	0,322315	8,18159E-05	No	0,707	0,000196643
O70	M51	Yes	Yes	0,372775	0,000376938	No	0,71	0,000481438
O70	M53	Yes	Yes	0,554083	0,000133438	No	0,963	0,000176301
O70	M62	Yes	Yes	0,41945	0,00060374	No	1	#NUM!
O70	M65	Yes	Yes	0,517069	0,000300409	No	1,926	0,000352602
O70	M66	Yes	Yes	0,367346	7,65285E-06	No		#NUM!
O70	M67	Yes	Yes	0,596689	0,000327125	No	1	0,000427191
O70	M70	Yes	Yes	0,496296	0,000111732	No	0,792	0,000542465
O70	M71	Yes	Yes	0,460166	2,78285E-05	No	1,6	#NUM!
O70	M72	Yes	Yes	0,528828	4,85608E-05	No	0,833	#NUM!
O70	M75	Yes	Yes	0,421633	0,000304444	No	0,579	0,000298356
O70	M77	Yes	Yes	0,501027	0,000153057	No	0,906	0,00058993
O70	M79	Yes	Yes	0,387342	0,000568259	No	1,03	0,001627394
O70	M80	Yes	Yes	0,073545	#NUM!	No		#NUM!
O70	M81	Yes	Yes	0,153618	2,47674E-05	No		#NUM!
O70	M85	Yes	Yes	0,262958	3,57597E-05	No	1,5	#NUM!
O70	M96	Yes	Yes	0,168244	7,09628E-06	No	1	#NUM!
O70	M99	Yes	Yes	0,493794	3,63163E-05	No	1	#NUM!
O70	N17	Yes	Yes	0,070831	5,56571E-06	No	1	#NUM!
O70	N18	Yes	Yes	0,063301	1,37751E-05	No	3	#NUM!
O70	N20	Yes	Yes	0,326543	0,000211636	No	1,789	0,000230548
O70	N31	Yes	Yes	0,116127	1,69754E-05	No	0,812	#NUM!
O70	N32	Yes	Yes	0,233311	1,53057E-05	No	0,769	#NUM!
O70	N36	Yes	Yes	0,567604	2,1428E-05	No	1	#NUM!
O70	N39	Yes	Yes	0,449236	0,000475451	No	1,025	0,001369724
O70	N60	Yes	Yes	0,7065	0,000248091	No	1,061	0,00058993
O70	N61	Yes	Yes	0,52285	0,000105888	No	4,125	0,000447533
O70	N63	Yes	Yes	0,752992	0,000342987	No	1,356	0,000413629
O70	N64	Yes	Yes	0,656416	0,000487695	No	1,443	0,001457874
O70	N71	Yes	Yes	0,518307	0,000309871	No	1	0,000230548
O70	N75	Yes	Yes	0,492565	0,000120219	No	1,6	#NUM!
O70	N81	Yes	Yes	1,53106	0,000731056	No	3,385	0,000298356
O70	N82	Yes	Yes	0,311991	2,49065E-05	No		#NUM!
O70	N83	Yes	Yes	0,370094	0,000484356	No	1,197	0,001274792
O70	N84	Yes	Yes	0,549347	0,000183668	No	0,978	0,00058993
O70	N85	Yes	Yes	0,467958	5,32917E-05	No	0,698	0,000203424
O70	N87	Yes	Yes	0,59263	0,000570207	No	1,086	0,001023902
O70	N88	Yes	Yes	0,364245	2,75503E-05	No	0,792	0,000284794
O70	N90	Yes	Yes	0,84201	0,000181303	No	1,273	0,000189863
O70	N92	Yes	Yes	0,395945	0,000871729	No	1,134	0,00234616
O70	N93	Yes	Yes	0,722362	0,00040894	No	1,075	0,000291575
O70	N94	Yes	Yes	0,568309	0,000590522	No	0,951	0,001057806
O70	N95	Yes	Yes	0,174905	1,15488E-05	No	0,256	#NUM!
O70	N99	Yes	Yes	0,746367	0,000132742	No	0,25	#NUM!
O70	O08	Yes	Yes	0,461566	0,000512463	No	1,397	0,000549246
O70	O44	Yes	Yes	0,555202	0,00017045	No	0,8	#NUM!
O70	O72	No	No			Yes	3,385	0,000895067
O70	O73	No	No			Yes	14	0,000189863
O70	O86	No	No			Yes	3,235	0,000372945
O70	O87	No	No			Yes	3,7	0,00025089
O70	O90	Yes	Yes	1,5502	0,001674444	Yes	4,375	0,000474657
O70	O91	Yes	Yes	1,2475	0,001009202	Yes	6,633	0,001403628
O70	O92	No	No			Yes	8,091	0,001810476
O70	Q61	Yes	Yes	0,376553	1,6558E-05	No	1	#NUM!
O70	Q65	Yes	Yes	0,427685	3,96557E-05	No		#NUM!
O70	Y99	Yes	Yes	0,053698	4,13254E-05	No	1	#NUM!
O71	A41	Yes	Yes	0,172136	1,22446E-05	No		#NUM!
O71	A46	Yes	Yes	0,289492	1,01574E-05	No	0,5	#NUM!
O71	A49	Yes	Yes	0,258466	1,2662E-05	No	0,5	#NUM!
O71	B18	Yes	Yes	0,511164	6,40057E-06	No	0,4	#NUM!
O71	B34	Yes	Yes	0,409282	2,86634E-05	No	0,778	0,000854382
O71	C18	Yes	Yes	0,251615	#NUM!	No		#NUM!
O71	C34	Yes	Yes	0,11703	#NUM!	No		#NUM!
O71	C49	Yes	Yes	0,249136	#NUM!	No		#NUM!
O71	C50	Yes	Yes	0,277809	1,48883E-05	No	5	#NUM!
O71	C53	Yes	Yes	0,221892	8,34856E-06	No	0,5	#NUM!
O71	C73	Yes	Yes	0,348346	2,922E-06	No		#NUM!
O71	C77	Yes	Yes	0,201196	3,896E-06	No		#NUM!
O71	C78	Yes	Yes	0,085854	#NUM!	No		#NUM!
O71	C79	Yes	Yes	0,095679	2,922E-06	No		#NUM!
O71	C83	Yes	Yes	0,14716	#NUM!	No		#NUM!
O71	D06	Yes	Yes	0,618986	2,49065E-05	No		#NUM!
O71	D12	Yes	Yes	0,452289	1,05748E-05	No	0,333	#NUM!
O71	D13	Yes	Yes	0,348522	3,20028E-06	No		#NUM!
O71	D17	Yes	Yes	0,677538	2,8246E-05	No	1,889	#NUM!
O71	D24	Yes	Yes	0,632861	5,09262E-05	No	0,75	#NUM!
O71	D25	Yes	Yes	0,316382	2,51848E-05	No	0,267	#NUM!
O71	D27	Yes	Yes	0,423333	4,02122E-05	No	0,905	#NUM!
O71	D35	Yes	Yes	0,185073	2,78285E-06	No		#NUM!
O71	D50	Yes	Yes	0,290967	1,6558E-05	No	1,476	0,00084082
O71	D63	Yes	Yes	0,072193	#NUM!	No		#NUM!
O71	D64	Yes	Yes	0,27312	1,97583E-05	No	0,167	#NUM!
O71	D68	Yes	Yes	0,564279	2,42108E-05	No	0,5	#NUM!
O71	D69	Yes	Yes	0,396304	1,21054E-05	No	0,8	#NUM!
O71	D84	Yes	Yes	0,130948	#NUM!	No		#NUM!
O71	D86	Yes	Yes	0,500039	8,34856E-06	No		#NUM!
O71	E04	Yes	Yes	0,711839	5,46831E-05	No	1,095	0,000155959
O71	E05	Yes	Yes	0,762994	5,1622E-05	No	3,5	0,000142397
O71	E11	Yes	Yes	0,170999	1,09923E-05	No	2	#NUM!
O71	E13	Yes	Yes	0,074419	#NUM!	No		#NUM!
O71	E14	Yes	Yes	0,144757	4,59171E-06	No		#NUM!
O71	E21	Yes	Yes	0,272076	3,33943E-06	No	1	#NUM!
O71	E23	Yes	Yes	0,156546	2,78285E-06	No		#NUM!
O71	E27	Yes	Yes	0,198878	#NUM!	No		#NUM!
O71	E55	Yes	Yes	0,444936	1,19663E-05	No	1,212	0,000657739
O71	E64	Yes	Yes	0,116061	#NUM!	No		#NUM!
O71	E65	Yes	Yes	0,483394	2,89417E-05	No		#NUM!
O71	E66	Yes	Yes	1,14575	0,000548222	No	0,711	0,000183082
O71	E68	Yes	Yes	0,392284	1,72537E-05	No		#NUM!
O71	E78	Yes	Yes	0,205338	8,07028E-06	No	0,44	#NUM!
O71	E83	Yes	Yes	0,241472	2,922E-06	No		#NUM!
O71	E86	Yes	Yes	0,192312	1,14097E-05	No		#NUM!
O71	E87	Yes	Yes	0,1126	4,45257E-06	No		#NUM!
O71	E89	Yes	Yes	0,422154	8,48771E-06	No	2	#NUM!
O71	F17	Yes	Yes	0,226371	2,08714E-05	No	0,2	#NUM!
O71	F32	Yes	Yes	0,302743	2,19846E-05	No	0,933	0,000379725
O71	F33	Yes	Yes	0,415999	1,82277E-05	No	0,615	#NUM!
O71	F41	Yes	Yes	0,339259	2,12888E-05	No	0,68	0,000345821
O71	F43	Yes	Yes	0,418747	2,88025E-05	No	0,85	0,000230548
O71	G24	Yes	Yes	0,171864	#NUM!	No	3	#NUM!
O71	G35	Yes	Yes	0,382886	1,40534E-05	No	1	#NUM!
O71	G43	Yes	Yes	0,445828	5,85791E-05	No	1,676	0,00042041
O71	G44	Yes	Yes	0,398347	4,31342E-05	No	0,965	0,000372945
O71	G45	Yes	Yes	0,388161	7,51371E-06	No	1	#NUM!
O71	G47	Yes	Yes	0,28647	1,28011E-05	No	0,853	0,000196643
O71	G50	Yes	Yes	0,345316	4,59171E-06	No	0,917	#NUM!
O71	G51	Yes	Yes	0,432059	7,79199E-06	No	0,667	#NUM!
O71	G56	Yes	Yes	0,726082	8,45988E-05	No	1	0,000135616
O71	G57	Yes	Yes	0,4709	7,37456E-06	No	1,5	#NUM!
O71	G62	Yes	Yes	0,261266	3,896E-06	No		#NUM!
O71	G93	Yes	Yes	0,14679	3,06114E-06	No	0,667	#NUM!
O71	G95	Yes	Yes	0,121785	#NUM!	No		#NUM!
O71	G96	Yes	Yes	0,381538	1,64188E-05	No		#NUM!
O71	G97	Yes	Yes	0,387999	5,42657E-06	No		#NUM!
O71	G98	Yes	Yes	0,416795	7,37456E-06	No		#NUM!
O71	H20	Yes	Yes	0,389443	5,70485E-06	No	1	#NUM!
O71	H25	Yes	Yes	0,232466	#NUM!	No		#NUM!
O71	H26	Yes	Yes	0,110744	#NUM!	No	0,333	#NUM!
O71	H33	Yes	Yes	0,328503	#NUM!	No		#NUM!
O71	H35	Yes	Yes	0,338617	4,87E-06	No	0,75	#NUM!
O71	H36	Yes	Yes	0,142507	#NUM!	No		#NUM!
O71	H43	Yes	Yes	0,213126	#NUM!	No	2,25	#NUM!
O71	H52	Yes	Yes	0,568886	3,75685E-05	No	0,875	0,000522122
O71	H53	Yes	Yes	0,316315	1,11314E-05	No	0,583	#NUM!
O71	H54	Yes	Yes	0,225739	#NUM!	No		#NUM!
O71	H57	Yes	Yes	0,27786	9,87913E-06	No	1	#NUM!
O71	H60	Yes	Yes	0,479926	1,14097E-05	No	0,769	0,000203424
O71	H81	Yes	Yes	0,425372	2,05931E-05	No	0,576	#NUM!
O71	H90	Yes	Yes	0,550224	1,68363E-05	No	0,786	#NUM!
O71	H91	Yes	Yes	0,549771	1,6558E-05	No	0,222	#NUM!
O71	H93	Yes	Yes	0,511156	1,30794E-05	No	0,727	#NUM!
O71	I10	Yes	Yes	0,30919	3,77077E-05	No	1	#NUM!
O71	I15	Yes	Yes	0,184256	3,33943E-06	No	0,5	#NUM!
O71	I20	Yes	Yes	0,23044	1,00183E-05	No	4	#NUM!
O71	I21	Yes	Yes	0,134654	#NUM!	No		#NUM!
O71	I25	Yes	Yes	0,103819	#NUM!	No		#NUM!
O71	I26	Yes	Yes	0,28972	8,90513E-06	No	3	#NUM!
O71	I34	Yes	Yes	0,180053	#NUM!	No	0,667	#NUM!
O71	I35	Yes	Yes	0,343732	3,33943E-06	No		#NUM!
O71	I42	Yes	Yes	0,264723	2,78285E-06	No	1,25	#NUM!
O71	I46	Yes	Yes	0,163531	#NUM!	No		#NUM!
O71	I47	Yes	Yes	0,372216	2,2402E-05	No	1,25	#NUM!
O71	I48	Yes	Yes	0,27462	5,84399E-06	No		#NUM!
O71	I49	Yes	Yes	0,454998	1,68363E-05	No	0,96	0,000162739
O71	I50	Yes	Yes	0,1012	#NUM!	No		#NUM!
O71	I60	Yes	Yes	0,299061	3,20028E-06	No		#NUM!
O71	I63	Yes	Yes	0,329286	6,40057E-06	No		#NUM!
O71	I64	Yes	Yes	0,183274	4,45257E-06	No		#NUM!
O71	I67	Yes	Yes	0,28803	2,78285E-06	No		#NUM!
O71	I69	Yes	Yes	0,146714	3,06114E-06	No		#NUM!
O71	I70	Yes	Yes	0,147181	#NUM!	No		#NUM!
O71	I73	Yes	Yes	0,410395	7,93114E-06	No	4	#NUM!
O71	I80	Yes	Yes	0,331358	2,435E-05	No	1,286	#NUM!
O71	I82	Yes	Yes	0,332234	5,42657E-06	No	2	#NUM!
O71	I84	No	No			Yes	1,729	0,000691643
O71	I87	Yes	Yes	0,291925	#NUM!	No	0,8	#NUM!
O71	I89	Yes	Yes	0,262446	3,896E-06	No	0,667	#NUM!
O71	J01	Yes	Yes	0,458009	1,93408E-05	No	1,556	0,001403628
O71	J06	Yes	Yes	0,282971	8,62685E-06	No	0,975	0,001308696
O71	J15	Yes	Yes	0,290333	1,96191E-05	No	0,333	#NUM!
O71	J18	Yes	Yes	0,32298	6,33099E-05	No	1,273	0,000189863
O71	J22	Yes	Yes	0,176041	#NUM!	No	0,222	#NUM!
O71	J32	Yes	Yes	0,408632	1,51666E-05	No	2,286	#NUM!
O71	J34	Yes	Yes	0,417955	2,03148E-05	No	1,406	0,000305136
O71	J44	Yes	Yes	0,153613	5,98314E-06	No	2	#NUM!
O71	J84	Yes	Yes	0,056745	#NUM!	No		#NUM!
O71	J96	Yes	Yes	0,08612	4,87E-06	No		#NUM!
O71	J98	Yes	Yes	0,205831	3,47857E-06	No	1	#NUM!
O71	K04	Yes	Yes	0,304012	8,07028E-06	No	0,953	0,000820478
O71	K20	Yes	Yes	0,230038	4,17428E-06	No	2	#NUM!
O71	K21	Yes	Yes	0,409664	3,409E-05	No	0,957	0,000454314
O71	K25	Yes	Yes	0,210637	6,26142E-06	No	1,2	#NUM!
O71	K29	Yes	Yes	0,291432	2,94983E-05	No	1,056	0,000508561
O71	K30	Yes	Yes	0,351164	4,21602E-05	No	1,14	0,00033226
O71	K31	Yes	Yes	0,168473	#NUM!	No	0,333	#NUM!
O71	K43	Yes	Yes	0,358551	1,82277E-05	No	1	#NUM!
O71	K44	Yes	Yes	0,430902	2,03148E-05	No	0,333	#NUM!
O71	K45	Yes	Yes	0,516632	9,73999E-06	No		#NUM!
O71	K52	Yes	Yes	0,291355	2,37934E-05	No	2	#NUM!
O71	K56	Yes	Yes	0,163056	1,04357E-05	No	1	#NUM!
O71	K57	Yes	Yes	0,201968	3,20028E-06	No	1	#NUM!
O71	K58	Yes	Yes	0,389432	3,58988E-05	No	0,64	#NUM!
O71	K59	Yes	Yes	0,273863	6,15011E-05	No	0,759	0,000149178
O71	K60	Yes	Yes	0,516121	4,13254E-05	No	2	#NUM!
O71	K62	Yes	Yes	0,448375	3,36725E-05	No	0,571	#NUM!
O71	K63	Yes	Yes	0,184528	3,47857E-06	No	0,5	#NUM!
O71	K70	Yes	Yes	0,042734	#NUM!	No		#NUM!
O71	K74	Yes	Yes	0,11969	#NUM!	No		#NUM!
O71	K76	Yes	Yes	0,259868	5,70485E-06	No	0,143	#NUM!
O71	K80	Yes	Yes	0,583328	0,000215115	No	2,545	0,000189863
O71	K81	Yes	Yes	0,497314	1,51666E-05	No	1,25	#NUM!
O71	K83	Yes	Yes	0,308287	6,95714E-06	No	1	#NUM!
O71	K85	Yes	Yes	0,411497	1,82277E-05	No	1	#NUM!
O71	K86	Yes	Yes	0,122271	#NUM!	No	0,667	#NUM!
O71	K90	Yes	Yes	0,406196	8,48771E-06	No		#NUM!
O71	K91	Yes	Yes	0,09488	3,06114E-06	No		#NUM!
O71	L02	Yes	Yes	0,317747	5,07871E-05	No	1,25	0,000203424
O71	L08	Yes	Yes	0,255705	1,62797E-05	No	1,273	#NUM!
O71	L30	Yes	Yes	0,463382	1,73928E-05	No	1,106	0,000494999
O71	L40	Yes	Yes	0,538921	1,29403E-05	No	1,308	#NUM!
O71	L50	Yes	Yes	0,426047	2,67154E-05	No	0,862	0,00016952
O71	L73	Yes	Yes	0,345249	1,3636E-05	No	0,917	#NUM!
O71	L90	Yes	Yes	0,413541	3,42291E-05	No	1	#NUM!
O71	L98	Yes	Yes	0,341732	1,23837E-05	No	2,4	#NUM!
O71	M02	Yes	Yes	0,521517	1,09923E-05	No	0,667	#NUM!
O71	M05	Yes	Yes	0,474929	9,18342E-06	No		#NUM!
O71	M06	Yes	Yes	0,395568	1,01574E-05	No	1	#NUM!
O71	M07	Yes	Yes	0,423114	9,46171E-06	No		#NUM!
O71	M13	Yes	Yes	0,468644	1,53057E-05	No	0,65	#NUM!
O71	M17	Yes	Yes	0,39024	1,87843E-05	No	0,588	#NUM!
O71	M19	Yes	Yes	0,344643	1,28011E-05	No	0,692	#NUM!
O71	M20	Yes	Yes	0,598528	3,42291E-05	No	0,55	#NUM!
O71	M21	Yes	Yes	0,488945	1,25228E-05	No	0,778	0,000189863
O71	M23	Yes	Yes	0,597198	0,000126759	No	0,846	0,000149178
O71	M25	Yes	Yes	0,489376	5,14828E-05	No	0,88	0,000596711
O71	M35	Yes	Yes	0,491853	2,32368E-05	No	0,5	#NUM!
O71	M43	Yes	Yes	0,469846	8,07028E-06	No	0,4	#NUM!
O71	M47	Yes	Yes	0,257015	9,73999E-06	No	2	#NUM!
O71	M50	Yes	Yes	0,397563	1,73928E-05	No	0,636	#NUM!
O71	M51	Yes	Yes	0,461528	8,25116E-05	No	0,962	0,00016952
O71	M53	Yes	Yes	0,597263	2,68545E-05	No	0,462	#NUM!
O71	M54	Yes	Yes	0,489283	0,00017365	No	1	0,001037464
O71	M62	Yes	Yes	0,509482	0,000136499	No	1,5	#NUM!
O71	M65	Yes	Yes	0,679047	7,30499E-05	No	1,133	#NUM!
O71	M67	Yes	Yes	0,694877	7,40239E-05	No	1	0,000155959
O71	M70	Yes	Yes	0,560911	2,42108E-05	No	0,742	0,000155959
O71	M75	Yes	Yes	0,541259	6,51188E-05	No	0,414	#NUM!
O71	M76	Yes	Yes	0,51234	2,07323E-05	No	0,833	#NUM!
O71	M77	Yes	Yes	0,645924	3,22811E-05	No	0,812	0,000176301
O71	M79	Yes	Yes	0,471867	0,000121332	No	1,154	0,000508561
O71	M80	Yes	Yes	0,09579	#NUM!	No		#NUM!
O71	M81	Yes	Yes	0,217093	5,28742E-06	No		#NUM!
O71	M85	Yes	Yes	0,351205	8,62685E-06	No		#NUM!
O71	N12	Yes	Yes	0,288528	6,81799E-06	No		#NUM!
O71	N18	Yes	Yes	0,085192	3,33943E-06	No		#NUM!
O71	N20	Yes	Yes	0,394851	4,32734E-05	No	1,5	#NUM!
O71	N30	Yes	Yes	0,313345	9,04428E-05	No	0,947	0,00084082
O71	N31	Yes	Yes	0,138464	3,896E-06	No	0,5	#NUM!
O71	N32	Yes	Yes	0,292334	#NUM!	No	1,2	#NUM!
O71	N39	Yes	Yes	0,459645	8,11202E-05	No	0,812	0,000440753
O71	N61	Yes	Yes	0,562772	1,83668E-05	No	3,25	0,000176301
O71	N64	No	No			Yes	1,527	0,000569588
O71	N71	Yes	Yes	0,622956	6,99888E-05	No	1,7	#NUM!
O71	N75	Yes	Yes	0,5587	2,57414E-05	No	2,333	#NUM!
O71	N81	Yes	Yes	1,49669	0,000119524	No	3	#NUM!
O71	N82	Yes	Yes	0,242614	3,20028E-06	No		#NUM!
O71	N83	Yes	Yes	0,401305	9,82348E-05	No	0,812	0,000352602
O71	N84	Yes	Yes	0,623247	3,5064E-05	No	0,793	0,000155959
O71	N87	Yes	Yes	0,636608	0,000116323	No	0,643	0,000244109
O71	N92	Yes	Yes	0,427564	0,000177685	No	1,059	0,000725547
O71	N93	Yes	Yes	0,747567	6,92931E-05	No	1,25	#NUM!
O71	N94	Yes	Yes	0,671605	0,000124672	No	0,578	0,00025089
O71	N95	Yes	Yes	0,304225	#NUM!	No	0,5	#NUM!
O71	N99	Yes	Yes	0,613307	1,83668E-05	No		#NUM!
O71	O08	Yes	Yes	0,519237	9,79565E-05	No	1,429	0,000203424
O71	O86	No	No			Yes	3	0,000183082
O71	O90	Yes	Yes	1,57202	0,000247813	Yes	16	0,000216986
O71	O91	No	No			Yes	6,833	0,000556026
O71	O92	Yes	Yes	1,57526	0,000232368	No	3,167	0,000386506
O71	Q65	Yes	Yes	0,450857	7,23542E-06	No		#NUM!
O71	Y99	Yes	Yes	0,074722	1,02966E-05	No		#NUM!
O72	B98	Yes	Yes	0,38272	1,69754E-05	No		#NUM!
O72	C18	Yes	Yes	0,13027	7,23542E-06	No		#NUM!
O72	C20	Yes	Yes	0,138961	2,922E-06	No		#NUM!
O72	C34	Yes	Yes	0,083339	3,06114E-06	No		#NUM!
O72	C44	Yes	Yes	0,491297	2,36543E-05	No		#NUM!
O72	C50	Yes	Yes	0,197058	6,52579E-05	No	1	#NUM!
O72	C53	Yes	Yes	0,125866	2,6298E-05	No	0,5	#NUM!
O72	C77	Yes	Yes	0,118038	1,50274E-05	No		#NUM!
O72	C78	Yes	Yes	0,055274	1,09923E-05	No		#NUM!
O72	C79	Yes	Yes	0,057544	8,20942E-06	No		#NUM!
O72	D05	Yes	Yes	0,356137	9,04428E-06	No		#NUM!
O72	D12	Yes	Yes	0,377227	5,20394E-05	No		#NUM!
O72	E04	Yes	Yes	0,656702	0,000196887	No	1	#NUM!
O72	E11	Yes	Yes	0,224003	6,38665E-05	No	0,25	#NUM!
O72	E55	No	No			Yes	1,585	0,000440753
O72	E65	Yes	Yes	0,469225	0,000134134	No		#NUM!
O72	E68	Yes	Yes	0,262369	9,14168E-05	No		#NUM!
O72	E78	Yes	Yes	0,224455	5,17611E-05	No	0,87	0,000135616
O72	H25	Yes	Yes	0,248072	1,02966E-05	No	1	#NUM!
O72	I10	Yes	Yes	0,319482	0,000190765	No	1,524	0,000216986
O72	I15	Yes	Yes	0,40454	4,46648E-05	No	2	#NUM!
O72	I20	Yes	Yes	0,179268	3,15854E-05	No	2,5	#NUM!
O72	I21	Yes	Yes	0,152194	1,04357E-05	No		#NUM!
O72	I25	Yes	Yes	0,091973	1,01574E-05	No		#NUM!
O72	I83	Yes	Yes	1,11019	0,000441778	No	1,227	0,000183082
O72	J01	Yes	Yes	0,65867	0,000229307	No	1,456	0,0006713
O72	J06	Yes	Yes	0,468519	0,000185477	No	1,125	0,000732328
O72	K43	Yes	Yes	0,368911	9,76782E-05	No	4	#NUM!
O72	K45	Yes	Yes	0,456081	5,64919E-05	No		#NUM!
O72	K57	Yes	Yes	0,227205	2,90808E-05	No		#NUM!
O72	K64	Yes	Yes	0,76483	0,000440526	No		#NUM!
O72	K70	Yes	Yes	0,018721	#NUM!	No		#NUM!
O72	K80	Yes	Yes	0,481282	0,000783234	No	0,9	#NUM!
O72	M07	Yes	Yes	0,367668	4,22994E-05	No	0,5	#NUM!
O72	M15	Yes	Yes	0,263674	3,61771E-06	No	1	#NUM!
O72	M17	Yes	Yes	0,330611	8,05636E-05	No	0,846	#NUM!
O72	M18	Yes	Yes	0,379259	7,65285E-06	No	2	#NUM!
O72	M19	Yes	Yes	0,306897	6,28925E-05	No	1	#NUM!
O72	M46	Yes	Yes	0,57719	5,02305E-05	No		#NUM!
O72	M47	Yes	Yes	0,292414	6,63711E-05	No	0,833	#NUM!
O72	M48	Yes	Yes	0,266747	2,15671E-05	No	1	#NUM!
O72	M50	Yes	Yes	0,338479	8,43205E-05	No	0,889	#NUM!
O72	M51	Yes	Yes	0,389736	0,000323368	No	1,375	0,000149178
O72	M81	Yes	Yes	0,164114	2,2402E-05	No		#NUM!
O72	M85	Yes	Yes	0,302711	5,05088E-05	No	1	#NUM!
O72	N81	Yes	Yes	1,19407	0,000563111	No	4,333	#NUM!
O72	N92	Yes	Yes	0,513787	0,000955493	No	1,508	0,000644177
O72	N93	Yes	Yes	0,910161	0,000570763	No	2	#NUM!
O72	N95	Yes	Yes	0,164736	1,14097E-05	No	1,19	0,00016952
O72	O85	Yes	Yes	1,44068	0,000531108	No		#NUM!
O72	O90	Yes	Yes	1,64147	0,001744711	No	14	0,000189863
O72	O91	Yes	Yes	1,31478	0,001137909	No	3,2	0,000216986
O72	O92	No	No			Yes	2,062	0,000223767
O72	Y99	Yes	Yes	0,044869	2,99157E-05	No	1	#NUM!
O73	C50	Yes	Yes	0,218085	3,33943E-06	No		#NUM!
O73	C78	Yes	Yes	0,016916	#NUM!	No		#NUM!
O73	D25	Yes	Yes	0,509167	8,20942E-06	No	1	#NUM!
O73	E11	Yes	Yes	0,16703	#NUM!	No		#NUM!
O73	E68	Yes	Yes	0,201004	#NUM!	No		#NUM!
O73	E78	Yes	Yes	0,214757	#NUM!	No	0,25	#NUM!
O73	I10	Yes	Yes	0,316318	8,48771E-06	No	1	#NUM!
O73	I20	Yes	Yes	0,271604	#NUM!	No		#NUM!
O73	I25	Yes	Yes	0,135095	#NUM!	No		#NUM!
O73	J18	Yes	Yes	0,38614	1,62797E-05	No	5	#NUM!
O73	J44	Yes	Yes	0,158302	#NUM!	No		#NUM!
O73	K43	Yes	Yes	0,236304	3,06114E-06	No	1	#NUM!
O73	K57	Yes	Yes	0,151046	#NUM!	No		#NUM!
O73	K62	Yes	Yes	0,488808	7,65285E-06	No		#NUM!
O73	K80	Yes	Yes	0,493337	3,58988E-05	No	2	#NUM!
O73	M17	Yes	Yes	0,322992	4,45257E-06	No	0,667	#NUM!
O73	M25	Yes	Yes	0,466262	1,09923E-05	No	2,5	#NUM!
O73	M50	Yes	Yes	0,226948	2,78285E-06	No	1	#NUM!
O73	M51	Yes	Yes	0,421753	1,79494E-05	No	1,5	#NUM!
O73	M75	Yes	Yes	0,430843	1,29403E-05	No		#NUM!
O73	M81	Yes	Yes	0,192893	#NUM!	No		#NUM!
O73	N39	Yes	Yes	0,555141	2,28194E-05	No	1	#NUM!
O73	N92	Yes	Yes	0,57419	4,68911E-05	No	1,077	#NUM!
O73	O91	Yes	Yes	1,58051	4,39691E-05	No	2,333	#NUM!
O73	Y99	Yes	Yes	0,051128	#NUM!	No		#NUM!
O75	A41	Yes	Yes	0,19785	1,41926E-05	No		#NUM!
O75	A46	Yes	Yes	0,235139	8,48771E-06	No		#NUM!
O75	A49	Yes	Yes	0,302903	1,53057E-05	No		#NUM!
O75	B34	Yes	Yes	0,603799	3,896E-05	No	0,828	0,000325479
O75	C18	Yes	Yes	0,145602	#NUM!	No		#NUM!
O75	C34	Yes	Yes	0,154698	#NUM!	No		#NUM!
O75	C43	Yes	Yes	0,507017	8,20942E-06	No		#NUM!
O75	C50	Yes	Yes	0,242844	1,43317E-05	No		#NUM!
O75	C53	Yes	Yes	0,170999	6,40057E-06	No		#NUM!
O75	C73	Yes	Yes	0,366879	3,33943E-06	No		#NUM!
O75	C77	Yes	Yes	0,121806	3,06114E-06	No		#NUM!
O75	C78	Yes	Yes	0,060893	#NUM!	No		#NUM!
O75	C79	Yes	Yes	0,08665	#NUM!	No		#NUM!
O75	D12	Yes	Yes	0,393474	8,90513E-06	No		#NUM!
O75	D25	Yes	Yes	0,323546	2,19846E-05	No	0,143	#NUM!
O75	D50	Yes	Yes	0,355956	1,92017E-05	No	1,5	0,000223767
O75	D64	Yes	Yes	0,271131	1,72537E-05	No	2	#NUM!
O75	E04	Yes	Yes	0,682247	4,35517E-05	No	0,833	#NUM!
O75	E11	Yes	Yes	0,227133	1,12706E-05	No		#NUM!
O75	E21	Yes	Yes	0,174534	#NUM!	No		#NUM!
O75	E64	Yes	Yes	0,116234	#NUM!	No		#NUM!
O75	E65	Yes	Yes	0,553664	2,922E-05	No		#NUM!
O75	E68	Yes	Yes	0,3634	1,82277E-05	No		#NUM!
O75	E78	Yes	Yes	0,209915	8,48771E-06	No	1,429	#NUM!
O75	E87	Yes	Yes	0,109394	5,14828E-06	No	1	#NUM!
O75	E89	Yes	Yes	0,448822	6,95714E-06	No	0,5	#NUM!
O75	F17	Yes	Yes	0,304161	2,67154E-05	No		#NUM!
O75	F33	Yes	Yes	0,458927	1,97583E-05	No	0,333	#NUM!
O75	F41	Yes	Yes	0,406462	2,3376E-05	No	0,909	0,000135616
O75	F43	Yes	Yes	0,41661	2,69937E-05	No	1,5	#NUM!
O75	G43	Yes	Yes	0,458122	5,49614E-05	No	1,444	#NUM!
O75	G44	Yes	Yes	0,364296	3,28377E-05	No	0,778	#NUM!
O75	G45	Yes	Yes	0,319721	4,87E-06	No		#NUM!
O75	G47	Yes	Yes	0,168928	8,48771E-06	No	1	#NUM!
O75	G50	Yes	Yes	0,260047	3,20028E-06	No	2,333	#NUM!
O75	G56	Yes	Yes	0,679845	6,51188E-05	No	1,5	#NUM!
O75	G62	Yes	Yes	0,174867	#NUM!	No		#NUM!
O75	G96	Yes	Yes	0,296714	1,30794E-05	No		#NUM!
O75	G98	Yes	Yes	0,240811	4,03514E-06	No		#NUM!
O75	H25	Yes	Yes	0,213836	#NUM!	No		#NUM!
O75	H26	Yes	Yes	0,282467	3,33943E-06	No		#NUM!
O75	H52	Yes	Yes	0,663535	4,06297E-05	No	0,889	0,000162739
O75	H53	Yes	Yes	0,42055	1,32186E-05	No	0,4	#NUM!
O75	H57	Yes	Yes	0,393061	1,22446E-05	No		#NUM!
O75	H81	Yes	Yes	0,508601	1,92017E-05	No	0,8	#NUM!
O75	H91	Yes	Yes	0,62785	1,61406E-05	No	1	#NUM!
O75	I10	Yes	Yes	0,321111	3,54814E-05	No	1,667	#NUM!
O75	I15	Yes	Yes	0,273749	5,42657E-06	No		#NUM!
O75	I20	Yes	Yes	0,197288	6,95714E-06	No	2	#NUM!
O75	I21	Yes	Yes	0,189661	#NUM!	No		#NUM!
O75	I25	Yes	Yes	0,072002	#NUM!	No		#NUM!
O75	I42	Yes	Yes	0,27342	#NUM!	No	3	#NUM!
O75	I48	Yes	Yes	0,280448	4,73085E-06	No		#NUM!
O75	I49	Yes	Yes	0,460626	1,58623E-05	No	1,333	#NUM!
O75	I50	Yes	Yes	0,167553	3,33943E-06	No		#NUM!
O75	I63	Yes	Yes	0,222913	4,17428E-06	No		#NUM!
O75	I64	Yes	Yes	0,202196	4,17428E-06	No		#NUM!
O75	I67	Yes	Yes	0,294524	#NUM!	No		#NUM!
O75	I69	Yes	Yes	0,115392	#NUM!	No		#NUM!
O75	I80	Yes	Yes	0,27939	1,83668E-05	No	1	#NUM!
O75	I89	Yes	Yes	0,190043	#NUM!	No		#NUM!
O75	J06	Yes	Yes	0,51521	1,82277E-05	No	1,02	0,000345821
O75	J15	Yes	Yes	0,279353	1,80886E-05	No		#NUM!
O75	J18	Yes	Yes	0,390629	6,74842E-05	No	1,091	#NUM!
O75	J44	Yes	Yes	0,16425	5,42657E-06	No		#NUM!
O75	J96	Yes	Yes	0,139824	7,09628E-06	No		#NUM!
O75	K21	Yes	Yes	0,339644	2,65763E-05	No	0,833	0,000135616
O75	K30	Yes	Yes	0,39482	3,61771E-05	No	0,667	#NUM!
O75	K43	Yes	Yes	0,435601	2,05931E-05	No	2	#NUM!
O75	K44	Yes	Yes	0,358294	1,37751E-05	No	2	#NUM!
O75	K45	Yes	Yes	0,422211	7,09628E-06	No		#NUM!
O75	K57	Yes	Yes	0,265698	4,17428E-06	No		#NUM!
O75	K59	Yes	Yes	0,28058	5,77442E-05	No	0,8	#NUM!
O75	K60	Yes	Yes	0,46087	3,29768E-05	No	2,5	#NUM!
O75	K62	Yes	Yes	0,402113	2,67154E-05	No	1	#NUM!
O75	K63	Yes	Yes	0,258098	4,73085E-06	No		#NUM!
O75	K76	Yes	Yes	0,301086	6,26142E-06	No		#NUM!
O75	K80	Yes	Yes	0,581972	0,000177964	No	1,714	#NUM!
O75	K81	Yes	Yes	0,434626	1,1688E-05	No		#NUM!
O75	K83	Yes	Yes	0,281906	5,70485E-06	No		#NUM!
O75	K85	Yes	Yes	0,389699	1,461E-05	No		#NUM!
O75	K86	Yes	Yes	0,110554	#NUM!	No		#NUM!
O75	K90	Yes	Yes	0,410659	6,40057E-06	No		#NUM!
O75	L90	Yes	Yes	0,556023	3,71511E-05	No		#NUM!
O75	L98	Yes	Yes	0,427176	1,2662E-05	No	0,8	#NUM!
O75	M07	Yes	Yes	0,303137	6,95714E-06	No		#NUM!
O75	M16	Yes	Yes	0,372869	4,87E-06	No	1	#NUM!
O75	M17	Yes	Yes	0,312795	1,39143E-05	No	0,444	#NUM!
O75	M19	Yes	Yes	0,273919	9,04428E-06	No	0,25	#NUM!
O75	M20	Yes	Yes	0,526748	2,57414E-05	No	1,25	#NUM!
O75	M25	Yes	Yes	0,506676	4,68911E-05	No	0,971	0,000223767
O75	M47	Yes	Yes	0,212012	7,23542E-06	No	0,667	#NUM!
O75	M48	Yes	Yes	0,259942	3,20028E-06	No		#NUM!
O75	M50	Yes	Yes	0,381176	1,68363E-05	No	2	#NUM!
O75	M51	Yes	Yes	0,403286	6,41448E-05	No	0,667	#NUM!
O75	M53	Yes	Yes	0,642842	2,44891E-05	No		#NUM!
O75	M54	Yes	Yes	0,472612	0,000138169	No	1,261	0,000393287
O75	M70	Yes	Yes	0,444799	1,6558E-05	No	1,167	#NUM!
O75	M75	Yes	Yes	0,448309	5,34308E-05	No	1,25	#NUM!
O75	M77	Yes	Yes	0,497569	2,36543E-05	No	2,4	#NUM!
O75	M79	Yes	Yes	0,442381	9,94871E-05	No	1	0,00016952
O75	M81	Yes	Yes	0,16682	5,14828E-06	No		#NUM!
O75	M85	Yes	Yes	0,278242	6,67885E-06	No		#NUM!
O75	N18	Yes	Yes	0,052613	#NUM!	No		#NUM!
O75	N20	Yes	Yes	0,367719	3,71511E-05	No	2	#NUM!
O75	N31	Yes	Yes	0,173959	3,896E-06	No	1	#NUM!
O75	N39	Yes	Yes	0,526765	8,89122E-05	No	1	0,000142397
O75	N61	Yes	Yes	0,478849	1,461E-05	No	1	#NUM!
O75	N63	Yes	Yes	0,772697	5,32917E-05	No	1,2	#NUM!
O75	N81	Yes	Yes	1,4258	0,000108949	No	3	#NUM!
O75	N84	Yes	Yes	0,597651	2,96374E-05	No	0,5	#NUM!
O75	N92	Yes	Yes	0,464281	0,000158901	No	1,03	0,000230548
O75	N93	Yes	Yes	0,754454	6,51188E-05	No	1,333	#NUM!
O75	N94	Yes	Yes	0,684198	0,000102826	No	0,895	#NUM!
O75	N95	Yes	Yes	0,319833	3,61771E-06	No		#NUM!
O75	O90	Yes	Yes	2,35397	0,000346048	No	4	#NUM!
O75	O91	Yes	Yes	1,3562	0,000149996	No	1,6	#NUM!
O75	Y99	Yes	Yes	0,053757	6,67885E-06	No		#NUM!
O80	A04	Yes	Yes	0,186016	4,17428E-05	No	0,5	#NUM!
O80	A18	Yes	Yes	0,401643	2,54631E-05	No		#NUM!
O80	A26	Yes	Yes	0,223507	3,20028E-06	No		#NUM!
O80	A40	Yes	Yes	0,286772	1,51666E-05	No		#NUM!
O80	A41	Yes	Yes	0,130243	8,57119E-05	No	1,167	#NUM!
O80	A46	Yes	Yes	0,246903	7,41631E-05	No	0,667	#NUM!
O80	A48	Yes	Yes	0,246987	4,73085E-06	No		#NUM!
O80	A49	Yes	Yes	0,223559	9,61476E-05	No	0,806	0,00016952
O80	A54	Yes	Yes	0,471776	1,79494E-05	No	2,667	#NUM!
O80	A69	Yes	Yes	0,517192	2,56023E-05	No	1,635	0,000576369
O80	A86	Yes	Yes	0,41637	1,28011E-05	No		#NUM!
O80	A87	Yes	Yes	0,572729	6,45622E-05	No	1	#NUM!
O80	B00	Yes	Yes	0,417191	5,24568E-05	No	0,893	0,001240888
O80	B02	Yes	Yes	0,244095	2,18454E-05	No	1	0,000244109
O80	B18	Yes	Yes	0,449573	7,08236E-05	No	0,5	#NUM!
O80	B25	Yes	Yes	0,241849	1,62797E-05	No	0,25	#NUM!
O80	B30	Yes	Yes	0,701014	2,76894E-05	No	0,4	#NUM!
O80	B33	Yes	Yes	0,398767	3,896E-06	No	1,308	#NUM!
O80	B34	Yes	Yes	0,488506	0,00028079	No	0,824	0,003715884
O80	B35	Yes	Yes	0,441026	1,71146E-05	No	1,031	0,001132395
O80	B36	Yes	Yes	0,429374	2,5324E-05	No	1,023	0,000596711
O80	B37	Yes	Yes	0,315922	8,86339E-05	No	1,013	0,004176979
O80	B44	Yes	Yes	0,032596	#NUM!	No		#NUM!
O80	B80	Yes	Yes	0,582326	6,12228E-06	No	1,492	0,001220546
O80	B95	Yes	Yes	0,638366	4,22994E-05	No	2,75	#NUM!
O80	B96	Yes	Yes	0,144264	7,51371E-06	No	1,611	0,000196643
O80	B98	Yes	Yes	0,477708	9,46171E-06	No		#NUM!
O80	C06	Yes	Yes	0,272399	#NUM!	No		#NUM!
O80	C09	Yes	Yes	0,193677	#NUM!	No		#NUM!
O80	C10	Yes	Yes	0,058821	#NUM!	No		#NUM!
O80	C15	Yes	Yes	0,06419	#NUM!	No	1	#NUM!
O80	C16	Yes	Yes	0,165736	3,06114E-06	No	1	#NUM!
O80	C17	Yes	Yes	0,209179	#NUM!	No		#NUM!
O80	C18	Yes	Yes	0,162291	1,19663E-05	No	1	#NUM!
O80	C20	Yes	Yes	0,152679	4,59171E-06	No		#NUM!
O80	C21	Yes	Yes	0,099839	#NUM!	No		#NUM!
O80	C22	Yes	Yes	0,097887	#NUM!	No		#NUM!
O80	C24	Yes	Yes	0,135201	#NUM!	No		#NUM!
O80	C25	Yes	Yes	0,113123	#NUM!	No		#NUM!
O80	C30	Yes	Yes	0,264718	#NUM!	No		#NUM!
O80	C34	Yes	Yes	0,108013	7,65285E-06	No		#NUM!
O80	C43	Yes	Yes	0,588781	9,51736E-05	No	1,4	#NUM!
O80	C44	Yes	Yes	0,489053	3,39508E-05	No	0,5	#NUM!
O80	C48	Yes	Yes	0,118771	#NUM!	No		#NUM!
O80	C49	Yes	Yes	0,170233	1,32186E-05	No		#NUM!
O80	C50	Yes	Yes	0,251019	0,000127455	No	2,25	#NUM!
O80	C51	Yes	Yes	0,09796	#NUM!	No		#NUM!
O80	C53	Yes	Yes	0,193025	6,74842E-05	No	1	#NUM!
O80	C54	Yes	Yes	0,06317	#NUM!	No		#NUM!
O80	C55	Yes	Yes	0,067355	#NUM!	No		#NUM!
O80	C56	Yes	Yes	0,105445	1,48883E-05	No	2	#NUM!
O80	C57	Yes	Yes	0,087108	#NUM!	No	3	#NUM!
O80	C64	Yes	Yes	0,156901	#NUM!	No		#NUM!
O80	C67	Yes	Yes	0,080338	#NUM!	No	2	#NUM!
O80	C71	Yes	Yes	0,106386	9,87913E-06	No	2	#NUM!
O80	C73	Yes	Yes	0,370705	2,922E-05	No		#NUM!
O80	C77	Yes	Yes	0,173875	3,06114E-05	No		#NUM!
O80	C78	Yes	Yes	0,075809	2,07323E-05	No		#NUM!
O80	C80	Yes	Yes	0,084416	2,78285E-06	No		#NUM!
O80	C82	Yes	Yes	0,195861	3,20028E-06	No		#NUM!
O80	C83	Yes	Yes	0,125519	5,28742E-06	No		#NUM!
O80	C85	Yes	Yes	0,149807	8,48771E-06	No		#NUM!
O80	C90	Yes	Yes	0,08446	#NUM!	No		#NUM!
O80	C92	Yes	Yes	0,09911	6,40057E-06	No		#NUM!
O80	D04	Yes	Yes	0,409235	2,78285E-06	No	2,5	#NUM!
O80	D05	Yes	Yes	0,470365	1,28011E-05	No		#NUM!
O80	D06	Yes	Yes	0,645343	0,000235151	No	1,333	#NUM!
O80	D07	Yes	Yes	0,254084	1,2662E-05	No		#NUM!
O80	D10	Yes	Yes	0,523113	4,49431E-05	No	1	#NUM!
O80	D11	Yes	Yes	0,592375	4,16037E-05	No	1	#NUM!
O80	D12	Yes	Yes	0,392256	7,31891E-05	No	1	#NUM!
O80	D13	Yes	Yes	0,309863	2,435E-05	No	0,444	#NUM!
O80	D14	Yes	Yes	0,431502	3,2142E-05	No	1,25	#NUM!
O80	D15	Yes	Yes	0,168345	#NUM!	No		#NUM!
O80	D17	Yes	Yes	0,659021	0,000229307	No	1,213	0,000386506
O80	D18	Yes	Yes	0,573824	5,71877E-05	No	1,576	0,000352602
O80	D20	Yes	Yes	0,199188	#NUM!	No		#NUM!
O80	D21	Yes	Yes	0,549908	5,84399E-05	No	1,098	0,000379725
O80	D22	Yes	Yes	0,859076	0,00032142	No	1,388	0,003858281
O80	D23	Yes	Yes	0,722114	0,000276198	No	1,626	0,002149517
O80	D24	Yes	Yes	0,653527	0,00047712	No	0,885	0,000155959
O80	D25	Yes	Yes	0,247517	0,00019967	No	0,525	0,000678081
O80	D26	Yes	Yes	0,408552	1,58623E-05	No	0,6	#NUM!
O80	D27	Yes	Yes	0,393	0,00035384	No	1,07	0,000623835
O80	D28	Yes	Yes	0,669437	0,000101018	No	0,714	#NUM!
O80	D30	Yes	Yes	0,263495	6,26142E-06	No	1	#NUM!
O80	D31	Yes	Yes	0,565129	1,30794E-05	No		#NUM!
O80	D32	Yes	Yes	0,292606	9,73999E-06	No	0,5	#NUM!
O80	D33	Yes	Yes	0,264467	2,25411E-05	No	0,5	#NUM!
O80	D34	Yes	Yes	0,657409	3,7012E-05	No		#NUM!
O80	D35	Yes	Yes	0,288803	2,64371E-05	No	3	#NUM!
O80	D36	Yes	Yes	0,517729	2,32368E-05	No	1	#NUM!
O80	D37	Yes	Yes	0,248058	3,20028E-06	No	0,25	#NUM!
O80	D39	Yes	Yes	0,291378	1,82277E-05	No	1,364	#NUM!
O80	D43	Yes	Yes	0,231533	9,60085E-06	No	0,667	#NUM!
O80	D44	Yes	Yes	0,171731	3,47857E-06	No	2	#NUM!
O80	D45	Yes	Yes	0,248874	#NUM!	No		#NUM!
O80	D46	Yes	Yes	0,058433	#NUM!	No		#NUM!
O80	D47	Yes	Yes	0,188638	5,98314E-06	No	1	#NUM!
O80	D50	Yes	Yes	0,339291	0,000137334	No	1,278	0,002908968
O80	D51	Yes	Yes	0,451234	3,20028E-05	No	0,867	0,000176301
O80	D52	Yes	Yes	0,305788	4,17428E-06	No	1,625	0,000176301
O80	D53	Yes	Yes	0,209559	5,14828E-06	No	0,667	#NUM!
O80	D59	Yes	Yes	0,233234	8,62685E-06	No		#NUM!
O80	D61	Yes	Yes	0,100932	5,56571E-06	No		#NUM!
O80	D62	Yes	Yes	0,404643	6,67885E-05	No	0,917	#NUM!
O80	D63	Yes	Yes	0,06508	7,93114E-06	No	0,538	#NUM!
O80	D64	Yes	Yes	0,255588	0,000154866	No	1,333	#NUM!
O80	D68	Yes	Yes	0,486589	0,000192434	No	2	#NUM!
O80	D69	Yes	Yes	0,382482	9,72608E-05	No	0,583	#NUM!
O80	D70	Yes	Yes	0,180817	5,42657E-06	No		#NUM!
O80	D71	Yes	Yes	0,102395	#NUM!	No		#NUM!
O80	D72	Yes	Yes	0,250196	1,14097E-05	No	0,556	#NUM!
O80	D73	Yes	Yes	0,206025	4,45257E-06	No		#NUM!
O80	D75	Yes	Yes	0,400961	1,53057E-05	No	0,667	#NUM!
O80	D80	Yes	Yes	0,195437	7,65285E-06	No	2	#NUM!
O80	D83	Yes	Yes	0,19397	3,33943E-06	No		#NUM!
O80	D84	Yes	Yes	0,170413	8,34856E-06	No		#NUM!
O80	D86	Yes	Yes	0,476008	7,06845E-05	No	1,4	#NUM!
O80	D89	Yes	Yes	0,198943	#NUM!	No	1	#NUM!
O80	E03	Yes	Yes	0,842815	0,000447761	No	0,98	0,000678081
O80	E04	Yes	Yes	0,684284	0,000455136	No	0,989	0,000630615
O80	E05	Yes	Yes	0,770644	0,000476981	No	1,967	0,000400068
O80	E06	Yes	Yes	0,884144	0,000153614	No	0,947	0,000732328
O80	E10	Yes	Yes	0,12444	7,66676E-05	No	0,8	#NUM!
O80	E11	Yes	Yes	0,16906	0,000108392	No	0,375	#NUM!
O80	E13	Yes	Yes	0,067298	7,65285E-06	No		#NUM!
O80	E14	Yes	Yes	0,109679	3,07505E-05	No	0,667	#NUM!
O80	E20	Yes	Yes	0,246003	6,12228E-06	No		#NUM!
O80	E21	Yes	Yes	0,302368	2,36543E-05	No	0,75	#NUM!
O80	E22	Yes	Yes	0,48116	4,39691E-05	No	0,276	#NUM!
O80	E23	Yes	Yes	0,20047	2,30977E-05	No		#NUM!
O80	E24	Yes	Yes	0,114219	3,61771E-06	No		#NUM!
O80	E26	Yes	Yes	0,236588	3,06114E-06	No		#NUM!
O80	E27	Yes	Yes	0,145849	1,39143E-05	No		#NUM!
O80	E34	Yes	Yes	0,330551	2,64371E-05	No		#NUM!
O80	E41	Yes	Yes	0,047714	#NUM!	No		#NUM!
O80	E51	Yes	Yes	0,142665	#NUM!	No		#NUM!
O80	E53	Yes	Yes	0,341073	7,79199E-06	No	1,143	0,000162739
O80	E55	Yes	Yes	0,689994	0,000108114	No	1,182	0,00233938
O80	E56	Yes	Yes	0,548402	1,19663E-05	No	1,25	#NUM!
O80	E61	Yes	Yes	0,338382	9,60085E-06	No	3	0,000366164
O80	E64	Yes	Yes	0,162982	1,23837E-05	No		#NUM!
O80	E65	Yes	Yes	0,406588	0,000172537	No	0,667	#NUM!
O80	E66	Yes	Yes	0,932843	0,004041818	No	0,928	0,000874725
O80	E68	Yes	Yes	0,336198	9,89305E-05	No		#NUM!
O80	E72	Yes	Yes	0,211351	5,56571E-06	No	1	#NUM!
O80	E73	Yes	Yes	0,39779	4,34125E-05	No	0,614	0,000183082
O80	E78	Yes	Yes	0,211042	6,83191E-05	No	0,631	0,000440753
O80	E80	Yes	Yes	0,510811	1,64188E-05	No	2	#NUM!
O80	E83	Yes	Yes	0,211436	2,0454E-05	No	0,222	#NUM!
O80	E85	Yes	Yes	0,140446	#NUM!	No		#NUM!
O80	E86	Yes	Yes	0,161878	8,57119E-05	No		#NUM!
O80	E87	Yes	Yes	0,092343	3,20028E-05	No	1,4	#NUM!
O80	E88	Yes	Yes	0,379208	2,6298E-05	No	6	#NUM!
O80	E89	Yes	Yes	0,405501	6,30317E-05	No	0,643	#NUM!
O80	F03	Yes	Yes	0,220397	#NUM!	No		#NUM!
O80	F05	Yes	Yes	0,1136	#NUM!	No		#NUM!
O80	F06	Yes	Yes	0,060843	6,53971E-06	No	0,636	#NUM!
O80	F07	Yes	Yes	0,236467	1,1688E-05	No	2	#NUM!
O80	F17	Yes	Yes	0,386085	0,000239047	No	0,4	#NUM!
O80	F20	Yes	Yes	0,057025	1,96191E-05	No	0,667	#NUM!
O80	F23	Yes	Yes	0,101783	8,20942E-06	No	0,833	#NUM!
O80	F31	Yes	Yes	0,154179	1,30794E-05	No	0,308	#NUM!
O80	F32	Yes	Yes	0,325798	0,000199113	No	0,883	0,001579929
O80	F34	Yes	Yes	0,262089	1,2662E-05	No	0,75	#NUM!
O80	F40	Yes	Yes	0,51482	7,23542E-05	No	0,875	0,000142397
O80	F41	Yes	Yes	0,3396	0,000168084	No	0,855	0,00159349
O80	F43	Yes	Yes	0,384621	0,00020607	No	1,032	0,000867944
O80	F44	Yes	Yes	0,117759	2,03148E-05	No	0,5	#NUM!
O80	F45	Yes	Yes	0,192889	3,95165E-05	No	0,795	0,000786574
O80	F48	Yes	Yes	0,234087	1,28011E-05	No	1,02	0,000339041
O80	F51	Yes	Yes	0,290595	7,09628E-06	No	0,649	0,000325479
O80	F52	Yes	Yes	0,586407	5,73268E-05	No	1	#NUM!
O80	F53	No	No			Yes	10,5	0,000142397
O80	F60	Yes	Yes	0,096394	4,16037E-05	No	0,824	#NUM!
O80	F61	Yes	Yes	0,091981	#NUM!	No	1	#NUM!
O80	F62	Yes	Yes	0,08447	#NUM!	No	1	#NUM!
O80	F90	Yes	Yes	0,245738	1,25228E-05	No		#NUM!
O80	F99	Yes	Yes	0,132161	3,24203E-05	No		#NUM!
O80	G02	Yes	Yes	0,463776	5,14828E-06	No		#NUM!
O80	G03	Yes	Yes	0,451014	2,25411E-05	No		#NUM!
O80	G04	Yes	Yes	0,28352	1,0714E-05	No		#NUM!
O80	G10	Yes	Yes	0,128404	#NUM!	No		#NUM!
O80	G11	Yes	Yes	0,132824	#NUM!	No		#NUM!
O80	G12	Yes	Yes	0,09593	#NUM!	No		#NUM!
O80	G20	Yes	Yes	0,18861	#NUM!	No		#NUM!
O80	G24	Yes	Yes	0,235377	1,76711E-05	No	1,125	0,000183082
O80	G25	Yes	Yes	0,25786	8,76599E-06	No	0,423	#NUM!
O80	G31	Yes	Yes	0,067785	#NUM!	No		#NUM!
O80	G35	Yes	Yes	0,315814	0,000101435	No	0,5	#NUM!
O80	G36	Yes	Yes	0,283535	4,03514E-06	No		#NUM!
O80	G37	Yes	Yes	0,403871	3,07505E-05	No	0,5	#NUM!
O80	G43	Yes	Yes	0,43119	0,000490061	No	1,272	0,001308696
O80	G44	Yes	Yes	0,383406	0,000313628	No	1,157	0,001803696
O80	G45	Yes	Yes	0,342552	4,82825E-05	No	1,333	#NUM!
O80	G46	Yes	Yes	0,223571	#NUM!	No		#NUM!
O80	G47	Yes	Yes	0,192012	7,76416E-05	No	0,655	0,000732328
O80	G50	Yes	Yes	0,346563	3,5064E-05	No	0,75	0,000284794
O80	G51	Yes	Yes	0,536634	9,40605E-05	No	1	#NUM!
O80	G52	Yes	Yes	0,324487	3,75685E-06	No		#NUM!
O80	G53	Yes	Yes	0,173776	#NUM!	No	2	#NUM!
O80	G54	Yes	Yes	0,413318	3,33943E-05	No	0,966	0,000189863
O80	G55	Yes	Yes	0,283617	8,48771E-06	No	0,667	#NUM!
O80	G56	Yes	Yes	0,599013	0,000577303	No	1,103	0,000800136
O80	G57	Yes	Yes	0,433624	6,26142E-05	No	1,091	#NUM!
O80	G58	Yes	Yes	0,268294	6,81799E-06	No	1,05	0,000284794
O80	G60	Yes	Yes	0,243772	6,40057E-06	No		#NUM!
O80	G61	Yes	Yes	0,252608	1,30794E-05	No		#NUM!
O80	G62	Yes	Yes	0,19851	2,07323E-05	No	0,333	#NUM!
O80	G63	Yes	Yes	0,073016	3,06114E-06	No	0,143	#NUM!
O80	G64	Yes	Yes	0,312173	7,23542E-06	No		#NUM!
O80	G70	Yes	Yes	0,230731	5,98314E-06	No	0,5	#NUM!
O80	G71	Yes	Yes	0,118244	5,42657E-06	No		#NUM!
O80	G72	Yes	Yes	0,304807	6,12228E-06	No	1	#NUM!
O80	G82	Yes	Yes	0,065634	1,0714E-05	No	0,143	#NUM!
O80	G83	Yes	Yes	0,190437	1,64188E-05	No	1	#NUM!
O80	G90	Yes	Yes	0,287496	1,21054E-05	No	0,1	#NUM!
O80	G91	Yes	Yes	0,101873	1,08531E-05	No		#NUM!
O80	G93	Yes	Yes	0,160614	2,6298E-05	No	0,824	#NUM!
O80	G94	Yes	Yes	0,07889	#NUM!	No		#NUM!
O80	G95	Yes	Yes	0,160812	1,0714E-05	No		#NUM!
O80	G96	Yes	Yes	0,29568	9,09993E-05	No	0,5	#NUM!
O80	G97	Yes	Yes	0,32221	3,65945E-05	No	1	#NUM!
O80	G98	Yes	Yes	0,364179	3,97948E-05	No		#NUM!
O80	H00	Yes	Yes	0,693129	6,69277E-05	No	1,08	0,000637396
O80	H01	Yes	Yes	0,451359	2,57414E-05	No	0,641	0,000278013
O80	H02	Yes	Yes	0,449533	8,33465E-05	No	0,941	#NUM!
O80	H04	Yes	Yes	0,467077	2,47674E-05	No	1,133	0,000230548
O80	H05	Yes	Yes	0,480935	2,39325E-05	No	1	#NUM!
O80	H06	Yes	Yes	0,336522	1,28011E-05	No	0,667	#NUM!
O80	H10	Yes	Yes	0,72255	0,000419933	No	1,315	0,003607391
O80	H11	Yes	Yes	0,5669	4,36908E-05	No	0,74	0,000366164
O80	H15	Yes	Yes	0,462369	1,58623E-05	No	0,667	#NUM!
O80	H16	Yes	Yes	0,610155	0,000112706	No	0,737	#NUM!
O80	H17	Yes	Yes	0,471018	7,23542E-06	No	0,867	#NUM!
O80	H18	Yes	Yes	0,641061	4,24385E-05	No	1	#NUM!
O80	H19	Yes	Yes	0,400106	1,66971E-05	No	4	#NUM!
O80	H20	Yes	Yes	0,517231	6,42839E-05	No	0,5	#NUM!
O80	H25	Yes	Yes	0,219799	1,51666E-05	No	0,6	#NUM!
O80	H26	Yes	Yes	0,230254	2,68545E-05	No	0,571	#NUM!
O80	H30	Yes	Yes	0,536441	1,3636E-05	No		#NUM!
O80	H33	Yes	Yes	0,300428	2,32368E-05	No	0,75	#NUM!
O80	H34	Yes	Yes	0,260261	5,28742E-06	No	1	#NUM!
O80	H35	Yes	Yes	0,343867	4,93957E-05	No	0,944	#NUM!
O80	H36	Yes	Yes	0,107465	2,90808E-05	No	0,333	#NUM!
O80	H40	Yes	Yes	0,277935	1,73928E-05	No	1,316	0,000176301
O80	H43	Yes	Yes	0,24137	2,07323E-05	No	1,158	0,000149178
O80	H44	Yes	Yes	0,665545	5,69094E-05	No	3	#NUM!
O80	H45	Yes	Yes	0,051314	#NUM!	No		#NUM!
O80	H46	Yes	Yes	0,477579	3,54814E-05	No		#NUM!
O80	H47	Yes	Yes	0,217707	1,97583E-05	No	0,429	#NUM!
O80	H48	Yes	Yes	0,25717	4,03514E-06	No		#NUM!
O80	H49	Yes	Yes	0,338322	1,79494E-05	No		#NUM!
O80	H52	Yes	Yes	0,612483	0,000310984	No	0,886	0,002271571
O80	H53	Yes	Yes	0,335533	9,96262E-05	No	1,023	0,000305136
O80	H54	Yes	Yes	0,20718	1,66971E-05	No	0,5	#NUM!
O80	H57	Yes	Yes	0,365187	8,84948E-05	No	1,429	#NUM!
O80	H60	Yes	Yes	0,4976	0,000102131	No	0,957	0,000901848
O80	H61	Yes	Yes	0,447192	2,11497E-05	No	0,962	0,001193423
O80	H62	Yes	Yes	0,435021	4,59171E-06	No	1,143	0,000162739
O80	H80	Yes	Yes	0,724768	6,45622E-05	No	1,75	#NUM!
O80	H81	Yes	Yes	0,418373	0,00016224	No	0,888	0,000644177
O80	H82	Yes	Yes	0,256538	5,84399E-06	No		#NUM!
O80	H83	Yes	Yes	0,3937	1,53057E-05	No		#NUM!
O80	H90	Yes	Yes	0,579357	0,000145822	No	1,043	0,000325479
O80	H91	Yes	Yes	0,553389	0,000153196	No	1,043	0,000162739
O80	H92	Yes	Yes	0,405262	2,08714E-05	No	1,045	0,000793355
O80	H93	Yes	Yes	0,588153	0,000123002	No	0,886	0,000264452
O80	I10	Yes	Yes	0,247931	0,000274946	No	0,5	0,000372945
O80	I11	Yes	Yes	0,102717	2,78285E-06	No	0,458	0,000149178
O80	I12	Yes	Yes	0,074246	#NUM!	No		#NUM!
O80	I15	Yes	Yes	0,150645	2,76894E-05	No	1,333	#NUM!
O80	I20	Yes	Yes	0,199661	7,48588E-05	No	0,769	#NUM!
O80	I21	Yes	Yes	0,156755	1,93408E-05	No		#NUM!
O80	I24	Yes	Yes	0,192159	3,20028E-06	No		#NUM!
O80	I25	Yes	Yes	0,101466	2,00366E-05	No		#NUM!
O80	I26	Yes	Yes	0,248529	6,74842E-05	No	1	#NUM!
O80	I27	Yes	Yes	0,069494	5,00914E-06	No		#NUM!
O80	I30	Yes	Yes	0,249706	1,64188E-05	No		#NUM!
O80	I31	Yes	Yes	0,149608	4,59171E-06	No		#NUM!
O80	I32	Yes	Yes	0,076654	#NUM!	No		#NUM!
O80	I33	Yes	Yes	0,07807	3,47857E-06	No		#NUM!
O80	I34	Yes	Yes	0,262586	1,83668E-05	No	0,875	#NUM!
O80	I35	Yes	Yes	0,253792	2,18454E-05	No		#NUM!
O80	I38	Yes	Yes	0,082341	#NUM!	No		#NUM!
O80	I40	Yes	Yes	0,296744	3,61771E-06	No	1	#NUM!
O80	I42	Yes	Yes	0,184861	1,68363E-05	No	0,929	#NUM!
O80	I44	Yes	Yes	0,250762	1,18271E-05	No	1	#NUM!
O80	I45	Yes	Yes	0,340756	3,29768E-05	No	0,556	#NUM!
O80	I46	Yes	Yes	0,073895	5,98314E-06	No		#NUM!
O80	I47	Yes	Yes	0,350133	0,000174624	No	0,846	0,000149178
O80	I48	Yes	Yes	0,244454	4,78651E-05	No	0,143	#NUM!
O80	I49	Yes	Yes	0,414833	0,000126759	No	0,796	0,00058315
O80	I50	Yes	Yes	0,086619	1,62797E-05	No	0,5	#NUM!
O80	I51	Yes	Yes	0,414727	3,63163E-05	No	1,75	#NUM!
O80	I60	Yes	Yes	0,282604	3,03331E-05	No	1	#NUM!
O80	I61	Yes	Yes	0,188426	1,39143E-05	No		#NUM!
O80	I62	Yes	Yes	0,180832	#NUM!	No		#NUM!
O80	I63	Yes	Yes	0,233669	3,92382E-05	No	1,5	#NUM!
O80	I64	Yes	Yes	0,22127	4,11862E-05	No		#NUM!
O80	I65	Yes	Yes	0,312786	5,28742E-06	No		#NUM!
O80	I66	Yes	Yes	0,199238	#NUM!	No		#NUM!
O80	I67	Yes	Yes	0,188711	1,47491E-05	No	1	#NUM!
O80	I69	Yes	Yes	0,144875	2,6298E-05	No	1,333	#NUM!
O80	I70	Yes	Yes	0,131416	1,6558E-05	No	0,333	#NUM!
O80	I71	Yes	Yes	0,268319	5,98314E-06	No		#NUM!
O80	I72	Yes	Yes	0,223506	6,95714E-06	No		#NUM!
O80	I73	Yes	Yes	0,293079	4,06297E-05	No	1,182	#NUM!
O80	I74	Yes	Yes	0,146246	7,23542E-06	No		#NUM!
O80	I78	Yes	Yes	0,585577	6,53971E-05	No	0,75	#NUM!
O80	I80	Yes	Yes	0,289106	0,000192434	No	1,027	0,000257671
O80	I81	Yes	Yes	0,080801	#NUM!	No		#NUM!
O80	I82	Yes	Yes	0,225246	3,32551E-05	No	0,8	#NUM!
O80	I83	Yes	Yes	1,05531	0,000966764	No	1,694	0,001240888
O80	I84	Yes	Yes	0,733139	0,000743718	No	1,553	0,002380064
O80	I85	Yes	Yes	0,035174	#NUM!	No		#NUM!
O80	I86	Yes	Yes	0,717813	2,08714E-05	No	1,571	#NUM!
O80	I87	Yes	Yes	0,32564	2,57414E-05	No	0,714	0,000135616
O80	I88	Yes	Yes	0,489519	7,69459E-05	No	0,625	#NUM!
O80	I89	Yes	Yes	0,256176	3,0194E-05	No	0,5	#NUM!
O80	I95	Yes	Yes	0,267722	3,1168E-05	No	1,353	0,000155959
O80	I97	Yes	Yes	0,198558	5,14828E-06	No		#NUM!
O80	I99	Yes	Yes	0,259021	1,3636E-05	No	2	#NUM!
O80	J01	Yes	Yes	0,510551	0,000208436	No	1,508	0,004990676
O80	J02	Yes	Yes	0,473959	8,57119E-05	No	1,18	0,004129513
O80	J03	Yes	Yes	0,647929	0,000635882	No	1,429	0,003092049
O80	J04	Yes	Yes	0,397698	3,896E-05	No	1,171	0,002366503
O80	J06	Yes	Yes	0,381626	9,92088E-05	No	1,049	0,005377183
O80	J09	Yes	Yes	0,241248	1,29403E-05	No		#NUM!
O80	J10	Yes	Yes	0,30141	1,5584E-05	No	1,533	0,000318698
O80	J11	Yes	Yes	0,437546	0,000127872	No	1,425	0,00084082
O80	J13	Yes	Yes	0,334061	1,97583E-05	No		#NUM!
O80	J14	Yes	Yes	0,441487	1,08531E-05	No		#NUM!
O80	J15	Yes	Yes	0,251945	0,000139282	No	0,8	#NUM!
O80	J16	Yes	Yes	0,307191	1,01574E-05	No	0,667	#NUM!
O80	J18	Yes	Yes	0,332866	0,000561719	No	0,99	0,000711985
O80	J20	Yes	Yes	0,295693	8,44596E-05	No	1,1	0,002997118
O80	J22	Yes	Yes	0,260234	1,66971E-05	No	0,917	#NUM!
O80	J30	Yes	Yes	0,647518	0,000280651	No	0,995	0,00275979
O80	J31	Yes	Yes	0,517383	4,16037E-05	No	0,984	0,000854382
O80	J32	Yes	Yes	0,43085	0,000141647	No	1,388	0,000461095
O80	J33	Yes	Yes	0,446768	4,06297E-05	No	1,231	#NUM!
O80	J34	Yes	Yes	0,444057	0,000174902	No	1,081	0,00117308
O80	J37	Yes	Yes	0,388866	1,39143E-05	No	0,615	#NUM!
O80	J38	Yes	Yes	0,353386	6,19185E-05	No	1,25	#NUM!
O80	J39	Yes	Yes	0,355559	2,26803E-05	No	0,955	0,000284794
O80	J40	Yes	Yes	0,292467	1,3636E-05	No	1,421	0,000183082
O80	J41	Yes	Yes	0,217849	5,70485E-06	No	0,211	#NUM!
O80	J42	Yes	Yes	0,179569	1,34968E-05	No	0,923	#NUM!
O80	J43	Yes	Yes	0,148158	6,26142E-06	No		#NUM!
O80	J44	Yes	Yes	0,119825	4,07688E-05	No	0,36	#NUM!
O80	J45	Yes	Yes	0,425657	0,000653971	No	0,714	0,000474657
O80	J46	Yes	Yes	0,196155	2,37934E-05	No		#NUM!
O80	J47	Yes	Yes	0,353654	1,69754E-05	No		#NUM!
O80	J67	Yes	Yes	0,286518	3,20028E-06	No		#NUM!
O80	J69	Yes	Yes	0,032914	#NUM!	No		#NUM!
O80	J80	Yes	Yes	0,114974	#NUM!	No		#NUM!
O80	J84	Yes	Yes	0,088087	9,60085E-06	No		#NUM!
O80	J85	Yes	Yes	0,153122	3,33943E-06	No		#NUM!
O80	J86	Yes	Yes	0,244749	9,32256E-06	No		#NUM!
O80	J90	Yes	Yes	0,149653	1,25228E-05	No		#NUM!
O80	J91	Yes	Yes	0,160798	4,87E-06	No	3	#NUM!
O80	J93	Yes	Yes	0,267217	3,77077E-05	No		#NUM!
O80	J94	Yes	Yes	0,198441	6,53971E-06	No	1	#NUM!
O80	J95	Yes	Yes	0,083045	#NUM!	No		#NUM!
O80	J98	Yes	Yes	0,236225	3,0194E-05	No	2	#NUM!
O80	K02	Yes	Yes	0,162745	3,96557E-05	No	1,122	0,000881505
O80	K04	Yes	Yes	0,341588	7,58328E-05	No	1,216	0,003620953
O80	K05	Yes	Yes	0,263759	3,61771E-05	No	0,946	0,001783353
O80	K06	Yes	Yes	0,466512	1,18271E-05	No	0,75	#NUM!
O80	K08	Yes	Yes	0,333758	5,48222E-05	No	0,859	0,000413629
O80	K10	Yes	Yes	0,301605	1,90626E-05	No	1,36	0,001051026
O80	K11	Yes	Yes	0,452662	5,95531E-05	No	1,143	#NUM!
O80	K12	Yes	Yes	0,398664	5,74659E-05	No	1,167	0,000237328
O80	K13	Yes	Yes	0,46881	2,12888E-05	No	1,077	#NUM!
O80	K14	Yes	Yes	0,534285	1,23837E-05	No	2	#NUM!
O80	K20	Yes	Yes	0,244429	4,54997E-05	No	0,615	#NUM!
O80	K21	Yes	Yes	0,337605	0,000247257	No	1,057	0,001640956
O80	K22	Yes	Yes	0,224235	3,63163E-05	No	0,667	#NUM!
O80	K25	Yes	Yes	0,208015	5,51005E-05	No	0,75	0,000162739
O80	K26	Yes	Yes	0,256637	3,77077E-05	No	0,917	0,000149178
O80	K27	Yes	Yes	0,200947	1,76711E-05	No	0,5	#NUM!
O80	K28	Yes	Yes	0,100036	#NUM!	No	1	#NUM!
O80	K29	Yes	Yes	0,303828	0,000290808	No	0,947	0,002074928
O80	K30	Yes	Yes	0,404198	0,000414228	No	0,878	0,001118834
O80	K31	Yes	Yes	0,118278	1,00183E-05	No	0,2	#NUM!
O80	K37	Yes	Yes	0,370407	3,896E-05	No	1	#NUM!
O80	K40	Yes	Yes	0,723199	0,000132046	No	2,5	#NUM!
O80	K41	Yes	Yes	0,629668	2,81068E-05	No	0,5	#NUM!
O80	K42	Yes	Yes	0,805888	0,000263258	No	2,769	0,000244109
O80	K43	Yes	Yes	0,277252	0,00011368	No	1,059	#NUM!
O80	K44	Yes	Yes	0,382506	0,000164328	No	0,75	#NUM!
O80	K45	Yes	Yes	0,495025	6,70668E-05	No	2	#NUM!
O80	K46	Yes	Yes	0,269363	1,28011E-05	No	2	#NUM!
O80	K50	Yes	Yes	0,21413	0,000102409	No	0,333	#NUM!
O80	K51	Yes	Yes	0,39509	0,000211497	No	0,462	#NUM!
O80	K52	Yes	Yes	0,266213	0,000215115	No	0,769	0,000135616
O80	K55	Yes	Yes	0,122317	3,75685E-06	No	1	#NUM!
O80	K56	Yes	Yes	0,09767	5,57962E-05	No	0,357	#NUM!
O80	K57	Yes	Yes	0,235751	3,26985E-05	No	3,667	#NUM!
O80	K58	Yes	Yes	0,356678	0,000299018	No	0,771	0,000549246
O80	K59	Yes	Yes	0,246225	0,000481295	No	0,922	0,000806916
O80	K60	Yes	Yes	0,408392	0,00030834	No	1,06	0,000359383
O80	K61	Yes	Yes	0,239903	0,000109088	No	0,5	#NUM!
O80	K62	Yes	Yes	0,372186	0,000237238	No	1,05	0,000142397
O80	K63	Yes	Yes	0,162778	2,86634E-05	No	1	#NUM!
O80	K64	Yes	Yes	0,764315	0,000240856	No		#NUM!
O80	K65	Yes	Yes	0,155504	4,25777E-05	No	3	#NUM!
O80	K66	Yes	Yes	0,136819	2,51848E-05	No	0,714	#NUM!
O80	K70	Yes	Yes	0,029789	4,59171E-06	No	0,5	#NUM!
O80	K71	Yes	Yes	0,166937	1,32186E-05	No	2	#NUM!
O80	K72	Yes	Yes	0,071373	5,84399E-06	No		#NUM!
O80	K73	Yes	Yes	0,268097	1,11314E-05	No		#NUM!
O80	K74	Yes	Yes	0,083349	5,14828E-06	No		#NUM!
O80	K75	Yes	Yes	0,250089	8,90513E-06	No	0,4	#NUM!
O80	K76	Yes	Yes	0,277867	5,70485E-05	No	1	0,000142397
O80	K77	Yes	Yes	0,33976	3,20028E-06	No		#NUM!
O80	K80	Yes	Yes	0,522304	0,001684184	No	1,556	0,000759451
O80	K81	Yes	Yes	0,419235	0,000115349	No	1,636	#NUM!
O80	K82	Yes	Yes	0,423314	1,5584E-05	No	0,773	#NUM!
O80	K83	Yes	Yes	0,264713	5,56571E-05	No	0,636	#NUM!
O80	K85	Yes	Yes	0,356735	0,00013789	No	0,769	#NUM!
O80	K86	Yes	Yes	0,117272	1,66971E-05	No	0,5	#NUM!
O80	K90	Yes	Yes	0,382378	4,85608E-05	No	0,5	#NUM!
O80	K91	Yes	Yes	0,092692	2,3376E-05	No	0,5	#NUM!
O80	K92	Yes	Yes	0,174075	7,48588E-05	No	0,583	#NUM!
O80	L02	Yes	Yes	0,312256	0,000461815	No	1,333	0,00092219
O80	L03	Yes	Yes	0,454946	0,000180746	No	0,978	0,000603492
O80	L08	Yes	Yes	0,356991	0,000191043	No	1,35	0,000366164
O80	L12	Yes	Yes	0,227511	#NUM!	No		#NUM!
O80	L21	Yes	Yes	0,311387	1,83668E-05	No	1,457	0,000800136
O80	L23	Yes	Yes	0,677459	0,000105609	No	1,411	0,00225801
O80	L27	Yes	Yes	0,271012	1,461E-05	No	0,656	0,000142397
O80	L28	Yes	Yes	0,418196	1,92017E-05	No	1,5	#NUM!
O80	L29	Yes	Yes	0,518829	4,59171E-05	No	1,25	0,000203424
O80	L30	Yes	Yes	0,517924	0,000159318	No	1,157	0,001993558
O80	L40	Yes	Yes	0,443318	0,000101852	No	1,482	0,000562807
O80	L43	Yes	Yes	0,630443	1,3636E-05	No	1,6	#NUM!
O80	L50	Yes	Yes	0,43696	0,000250318	No	0,901	0,000678081
O80	L57	Yes	Yes	0,30421	2,67154E-05	No	2	#NUM!
O80	L59	Yes	Yes	0,174574	#NUM!	No		#NUM!
O80	L63	Yes	Yes	0,517026	1,44708E-05	No	2,857	0,000135616
O80	L65	Yes	Yes	0,50816	8,90513E-06	No	1	0,000155959
O80	L68	Yes	Yes	0,547271	0,000158623	No	0,083	#NUM!
O80	L71	Yes	Yes	0,550736	4,75868E-05	No	1,105	0,000786574
O80	L72	Yes	Yes	0,626881	7,09628E-05	No	0,879	0,000393287
O80	L73	Yes	Yes	0,308043	0,000100461	No	0,732	0,000278013
O80	L81	Yes	Yes	0,51412	4,60562E-05	No	1,061	0,000352602
O80	L82	Yes	Yes	0,63489	2,12888E-05	No	1,359	0,00058993
O80	L85	Yes	Yes	0,37654	5,28742E-06	No	2,08	0,000352602
O80	L89	Yes	Yes	0,020699	#NUM!	No		#NUM!
O80	L90	Yes	Yes	0,343609	0,000246839	No	1,167	#NUM!
O80	L92	Yes	Yes	0,443516	2,5324E-05	No	1,909	0,000142397
O80	L93	Yes	Yes	0,193207	1,18271E-05	No	1	#NUM!
O80	L95	Yes	Yes	0,288109	1,0714E-05	No	0,75	#NUM!
O80	L97	Yes	Yes	0,058001	4,45257E-06	No		#NUM!
O80	L98	Yes	Yes	0,308515	8,94688E-05	No	0,833	0,000203424
O80	M00	Yes	Yes	0,281024	1,19663E-05	No	1	#NUM!
O80	M02	Yes	Yes	0,48376	9,61476E-05	No	0,913	0,000142397
O80	M05	Yes	Yes	0,39311	6,47014E-05	No	1,167	#NUM!
O80	M06	Yes	Yes	0,404773	8,43205E-05	No	1	0,000176301
O80	M07	Yes	Yes	0,353621	6,24751E-05	No	0,714	#NUM!
O80	M10	Yes	Yes	0,213638	1,05748E-05	No	0,833	#NUM!
O80	M12	Yes	Yes	0,530255	1,57231E-05	No	3	#NUM!
O80	M13	Yes	Yes	0,462579	0,000126202	No	1,259	0,000494999
O80	M14	Yes	Yes	0,124669	3,33943E-06	No	1	#NUM!
O80	M15	Yes	Yes	0,279899	5,28742E-06	No	0,867	0,000176301
O80	M16	Yes	Yes	0,368434	5,60745E-05	No	0,966	0,000189863
O80	M17	Yes	Yes	0,357845	0,000135803	No	0,869	0,000359383
O80	M18	Yes	Yes	0,389662	1,22446E-05	No	1,333	#NUM!
O80	M19	Yes	Yes	0,322233	8,58511E-05	No	0,766	0,000244109
O80	M20	Yes	Yes	0,581548	0,000284686	No	0,964	0,000359383
O80	M21	Yes	Yes	0,502816	0,000102826	No	0,861	0,000711985
O80	M23	Yes	Yes	0,511338	0,000922934	No	0,695	0,000494999
O80	M24	Yes	Yes	0,395251	0,000143734	No	0,796	0,000291575
O80	M25	Yes	Yes	0,480592	0,00040087	No	1,05	0,00284116
O80	M31	Yes	Yes	0,160148	1,29403E-05	No		#NUM!
O80	M32	Yes	Yes	0,171202	2,22628E-05	No		#NUM!
O80	M33	Yes	Yes	0,267565	5,00914E-06	No		#NUM!
O80	M34	Yes	Yes	0,161728	6,95714E-06	No		#NUM!
O80	M35	Yes	Yes	0,414779	0,000180051	No	0,55	#NUM!
O80	M43	Yes	Yes	0,418159	6,45622E-05	No	0,692	#NUM!
O80	M45	Yes	Yes	0,507694	3,18637E-05	No	1,25	#NUM!
O80	M46	Yes	Yes	0,488077	6,33099E-05	No	0,455	#NUM!
O80	M47	Yes	Yes	0,325403	7,31891E-05	No	0,895	0,000230548
O80	M48	Yes	Yes	0,270859	3,24203E-05	No	0,667	#NUM!
O80	M50	Yes	Yes	0,375694	0,000127594	No	0,754	0,000311917
O80	M51	Yes	Yes	0,411417	0,000621829	No	0,75	0,000711985
O80	M53	Yes	Yes	0,52908	0,000188399	No	0,9	0,000244109
O80	M54	Yes	Yes	0,47045	0,001407011	No	1,039	0,005004238
O80	M60	Yes	Yes	0,29923	1,25228E-05	No	0,788	0,000176301
O80	M62	Yes	Yes	0,467022	0,001103958	No	0,76	#NUM!
O80	M65	Yes	Yes	0,513202	0,000491452	No	1,078	0,000372945
O80	M66	Yes	Yes	0,384889	1,28011E-05	No		#NUM!
O80	M67	Yes	Yes	0,615666	0,000532638	No	1,373	0,000623835
O80	M70	Yes	Yes	0,519068	0,000171285	No	0,924	0,000820478
O80	M71	Yes	Yes	0,520123	5,46831E-05	No	0,88	0,000149178
O80	M72	Yes	Yes	0,51019	6,15011E-05	No	0,857	#NUM!
O80	M75	Yes	Yes	0,463152	0,000451796	No	0,637	0,000488218
O80	M76	Yes	Yes	0,524791	0,000173789	No	0,525	0,000142397
O80	M77	Yes	Yes	0,5241	0,000239325	No	0,884	0,000928971
O80	M79	Yes	Yes	0,450007	0,000966068	No	0,959	0,002352941
O80	M80	Yes	Yes	0,109872	3,61771E-06	No		#NUM!
O80	M81	Yes	Yes	0,176346	3,86817E-05	No		#NUM!
O80	M84	Yes	Yes	0,180465	1,39143E-05	No	1	#NUM!
O80	M85	Yes	Yes	0,286417	5,05088E-05	No	0,6	#NUM!
O80	M87	Yes	Yes	0,210501	5,70485E-06	No	1	#NUM!
O80	M89	Yes	Yes	0,294466	3,45074E-05	No	0,333	#NUM!
O80	M94	Yes	Yes	0,313672	2,3376E-05	No	0,774	0,000162739
O80	M95	Yes	Yes	0,429066	7,13802E-05	No	1,833	#NUM!
O80	M96	Yes	Yes	0,157384	9,60085E-06	No	0,75	#NUM!
O80	M99	Yes	Yes	0,525879	5,45439E-05	No		#NUM!
O80	N03	Yes	Yes	0,151085	1,21054E-05	No		#NUM!
O80	N04	Yes	Yes	0,198172	7,23542E-06	No		#NUM!
O80	N10	Yes	Yes	0,25542	0,000190765	No	1,305	0,000522122
O80	N12	Yes	Yes	0,269781	5,09262E-05	No		#NUM!
O80	N13	Yes	Yes	0,299876	0,000116602	No	1,6	#NUM!
O80	N15	Yes	Yes	0,149937	5,14828E-06	No		#NUM!
O80	N17	Yes	Yes	0,086375	9,04428E-06	No	0,667	#NUM!
O80	N18	Yes	Yes	0,051045	1,86451E-05	No	3	#NUM!
O80	N19	Yes	Yes	0,033159	6,95714E-06	No		#NUM!
O80	N20	Yes	Yes	0,372485	0,00035064	No	1,03	0,000237328
O80	N21	Yes	Yes	0,275271	1,82277E-05	No	3	#NUM!
O80	N25	Yes	Yes	0,056615	#NUM!	No		#NUM!
O80	N28	Yes	Yes	0,231073	1,76711E-05	No	1,312	0,000142397
O80	N30	Yes	Yes	0,325797	0,0008311	No	0,772	0,002976776
O80	N31	Yes	Yes	0,110621	2,50457E-05	No	0,481	#NUM!
O80	N32	Yes	Yes	0,22803	1,948E-05	No	0,8	#NUM!
O80	N35	Yes	Yes	0,213983	4,87E-06	No		#NUM!
O80	N36	Yes	Yes	0,56093	3,56205E-05	No	1	#NUM!
O80	N39	Yes	Yes	0,436111	0,000623777	No	0,99	0,001959654
O80	N60	Yes	Yes	0,737405	0,000466963	No	0,836	0,000691643
O80	N61	Yes	Yes	0,509603	0,000162658	No	4,571	0,000650958
O80	N62	Yes	Yes	0,552935	0,000295957	No	0,8	#NUM!
O80	N63	Yes	Yes	0,820953	0,000575077	No	1,079	0,000556026
O80	N64	Yes	Yes	0,726638	0,000702949	No	1,348	0,001918969
O80	N71	Yes	Yes	0,547546	0,000562554	No	1,619	0,000461095
O80	N72	Yes	Yes	0,531103	6,98496E-05	No	1,571	0,002041024
O80	N73	Yes	Yes	0,239196	9,67042E-05	No	0,714	0,000135616
O80	N75	Yes	Yes	0,49404	0,000204818	No	2,5	0,000135616
O80	N76	Yes	Yes	0,367724	0,000312932	No	1,202	0,004278691
O80	N80	Yes	Yes	0,241049	0,000232647	No	0,319	0,000271232
O80	N81	Yes	Yes	1,1465	0,00078393	Yes	3,789	0,000549246
O80	N82	Yes	Yes	0,15567	2,40717E-05	No		#NUM!
O80	N83	Yes	Yes	0,393789	0,000838474	No	1,044	0,001613833
O80	N84	Yes	Yes	0,528515	0,000272998	No	0,848	0,000793355
O80	N85	Yes	Yes	0,410532	8,15376E-05	No	0,96	0,000325479
O80	N87	Yes	Yes	0,662634	0,001087818	No	0,87	0,001274792
O80	N88	Yes	Yes	0,421967	5,51005E-05	No	1,015	0,000461095
O80	N89	Yes	Yes	0,64606	0,000144848	No	1,082	0,000447533
O80	N90	Yes	Yes	0,673797	0,000245448	No	1,667	0,000339041
O80	N92	Yes	Yes	0,432868	0,001462529	No	1,195	0,003492117
O80	N93	Yes	Yes	0,716234	0,000572155	No	1,808	0,000637396
O80	N94	Yes	Yes	0,462194	0,000819551	No	0,792	0,001288354
O80	N95	Yes	Yes	0,161791	1,57231E-05	No	0,367	#NUM!
O80	N99	Yes	Yes	0,406361	0,000143039	No	0,111	#NUM!
O80	O04	Yes	Yes	0,786965	0,005443403	No	2,455	0,002569927
O80	O05	Yes	Yes	0,536903	0,000368589	No	1,333	#NUM!
O80	O07	Yes	Yes	0,551597	3,47857E-05	No	2,154	0,000189863
O80	O30	Yes	Yes	0,4366	0,0008375	No	1,444	0,000176301
O80	O40	Yes	Yes	0,889331	0,000312515	No	1,059	#NUM!
O80	O43	Yes	Yes	0,760518	8,01462E-05	No	4,5	#NUM!
O80	O44	Yes	Yes	0,513975	0,000265345	No	1,5	#NUM!
O80	O49	Yes	Yes	0,816741	0,000599288	No		#NUM!
O80	O61	Yes	Yes	0,18039	5,14828E-05	No	0,286	#NUM!
O80	O66	No	No			Yes	2,467	0,000257671
O80	O69	No	No			Yes	2,2	0,000298356
O80	O72	No	No			Yes	5,219	0,001139176
O80	O82	Yes	Yes	0,192799	0,002645103	No	0,292	0,000562807
O80	O83	Yes	Yes	0,549079	0,001682792	No		#NUM!
O80	O84	Yes	Yes	0,368172	0,000719785	No	0,56	#NUM!
O80	O86	No	No			Yes	3,591	0,000535684
O80	O87	No	No			Yes	5,625	0,000305136
O80	O90	No	No			Yes	4,158	0,000535684
O80	O91	Yes	Yes	1,11818	0,001339249	Yes	7,848	0,001796915
O80	O92	Yes	Yes	1,22451	0,001803707	Yes	9,633	0,002000339
O80	Q06	Yes	Yes	0,164763	#NUM!	No		#NUM!
O80	Q07	Yes	Yes	0,251239	5,14828E-06	No		#NUM!
O80	Q18	Yes	Yes	0,833065	0,00013803	No	1,5	#NUM!
O80	Q28	Yes	Yes	0,270437	1,6558E-05	No		#NUM!
O80	Q40	Yes	Yes	0,325903	1,02966E-05	No		#NUM!
O80	Q50	Yes	Yes	0,393563	2,36543E-05	No		#NUM!
O80	Q61	Yes	Yes	0,389771	2,30977E-05	No	1	#NUM!
O80	Q65	Yes	Yes	0,446376	5,20394E-05	No	2	#NUM!
O80	Q83	Yes	Yes	0,700119	9,92088E-05	No	2	#NUM!
O80	Y99	Yes	Yes	0,07084	9,33648E-05	No	2	#NUM!
O81	A41	Yes	Yes	0,152798	1,6558E-05	No		#NUM!
O81	A46	Yes	Yes	0,192785	1,01574E-05	No		#NUM!
O81	A49	Yes	Yes	0,245963	1,78103E-05	No		#NUM!
O81	B18	Yes	Yes	0,493703	7,79199E-06	No	1	#NUM!
O81	B34	Yes	Yes	0,544666	5,24568E-05	No	0,939	0,00042041
O81	C18	Yes	Yes	0,137972	#NUM!	No		#NUM!
O81	C43	Yes	Yes	0,565703	1,461E-05	No		#NUM!
O81	C50	Yes	Yes	0,267941	2,0454E-05	No		#NUM!
O81	C53	Yes	Yes	0,17623	9,87913E-06	No		#NUM!
O81	C54	Yes	Yes	0,044371	#NUM!	No		#NUM!
O81	C73	Yes	Yes	0,273699	3,75685E-06	No		#NUM!
O81	C77	Yes	Yes	0,174753	5,28742E-06	No		#NUM!
O81	C78	Yes	Yes	0,064223	2,922E-06	No		#NUM!
O81	C79	Yes	Yes	0,069912	#NUM!	No		#NUM!
O81	C80	Yes	Yes	0,133054	#NUM!	No		#NUM!
O81	D12	Yes	Yes	0,367847	1,12706E-05	No		#NUM!
O81	D13	Yes	Yes	0,296286	4,59171E-06	No		#NUM!
O81	D17	Yes	Yes	0,580508	3,49248E-05	No	2	#NUM!
O81	D23	Yes	Yes	0,619859	3,68728E-05	No	1,95	0,000264452
O81	D24	Yes	Yes	0,71432	7,45805E-05	No	1	#NUM!
O81	D25	Yes	Yes	0,296597	2,90808E-05	No	0,583	#NUM!
O81	D27	Yes	Yes	0,438176	5,55179E-05	No	0,583	#NUM!
O81	D35	Yes	Yes	0,234057	3,47857E-06	No		#NUM!
O81	D50	Yes	Yes	0,260559	2,08714E-05	No	1,149	0,000366164
O81	D62	Yes	Yes	0,461083	1,2662E-05	No		#NUM!
O81	D63	Yes	Yes	0,076691	#NUM!	No		#NUM!
O81	D64	Yes	Yes	0,250814	2,75503E-05	No	1	#NUM!
O81	D68	Yes	Yes	0,524511	3,45074E-05	No	1	#NUM!
O81	D84	Yes	Yes	0,178069	#NUM!	No		#NUM!
O81	D86	Yes	Yes	0,438441	1,12706E-05	No	1	#NUM!
O81	E04	Yes	Yes	0,614779	6,05271E-05	No	1,375	#NUM!
O81	E11	Yes	Yes	0,198347	1,92017E-05	No	1	#NUM!
O81	E14	Yes	Yes	0,194097	1,00183E-05	No		#NUM!
O81	E21	Yes	Yes	0,283822	4,31342E-06	No		#NUM!
O81	E23	Yes	Yes	0,213426	3,75685E-06	No		#NUM!
O81	E27	Yes	Yes	0,178279	#NUM!	No		#NUM!
O81	E55	Yes	Yes	0,547745	1,93408E-05	No	1,355	0,000284794
O81	E65	Yes	Yes	0,299726	2,86634E-05	No		#NUM!
O81	E68	Yes	Yes	0,167621	1,21054E-05	No		#NUM!
O81	E78	Yes	Yes	0,225664	1,30794E-05	No	1,222	#NUM!
O81	E83	Yes	Yes	0,184134	3,47857E-06	No		#NUM!
O81	E86	Yes	Yes	0,183364	1,57231E-05	No		#NUM!
O81	E87	Yes	Yes	0,098124	5,98314E-06	No		#NUM!
O81	E89	Yes	Yes	0,46511	1,21054E-05	No		#NUM!
O81	F17	Yes	Yes	0,309707	3,82643E-05	No		#NUM!
O81	F32	Yes	Yes	0,321919	3,18637E-05	No	0,889	0,000162739
O81	F33	Yes	Yes	0,459492	2,922E-05	No	0,312	#NUM!
O81	F41	Yes	Yes	0,396077	3,49248E-05	No	0,808	0,000142397
O81	F43	Yes	Yes	0,392538	3,9934E-05	No	0,619	#NUM!
O81	G24	Yes	Yes	0,270266	3,896E-06	No		#NUM!
O81	G35	Yes	Yes	0,370865	1,54448E-05	No		#NUM!
O81	G37	Yes	Yes	0,417884	5,84399E-06	No		#NUM!
O81	G43	Yes	Yes	0,443897	7,93114E-05	No	1,583	#NUM!
O81	G44	Yes	Yes	0,337283	4,7726E-05	No	0,808	0,000142397
O81	G45	Yes	Yes	0,33846	8,48771E-06	No	1	#NUM!
O81	G47	Yes	Yes	0,197062	1,34968E-05	No	0,571	#NUM!
O81	G50	Yes	Yes	0,359128	5,98314E-06	No	0,222	#NUM!
O81	G56	Yes	Yes	0,637736	9,90696E-05	No	1	#NUM!
O81	G62	Yes	Yes	0,238292	4,17428E-06	No		#NUM!
O81	G93	Yes	Yes	0,207132	6,40057E-06	No	1	#NUM!
O81	G95	Yes	Yes	0,15684	#NUM!	No		#NUM!
O81	G96	Yes	Yes	0,266575	1,71146E-05	No		#NUM!
O81	G98	Yes	Yes	0,330138	7,93114E-06	No		#NUM!
O81	H02	Yes	Yes	0,426599	1,68363E-05	No		#NUM!
O81	H25	Yes	Yes	0,242527	2,922E-06	No		#NUM!
O81	H26	Yes	Yes	0,240902	4,31342E-06	No	0,5	#NUM!
O81	H35	Yes	Yes	0,462316	8,90513E-06	No		#NUM!
O81	H36	Yes	Yes	0,294034	6,53971E-06	No		#NUM!
O81	H40	Yes	Yes	0,200326	#NUM!	No	1	#NUM!
O81	H43	Yes	Yes	0,179288	2,78285E-06	No		#NUM!
O81	H52	Yes	Yes	0,563996	5,44048E-05	No	0,795	0,000210205
O81	H53	Yes	Yes	0,371246	1,83668E-05	No	1,333	#NUM!
O81	H57	Yes	Yes	0,439893	1,97583E-05	No	1	#NUM!
O81	H60	Yes	Yes	0,513142	1,57231E-05	No	0,8	#NUM!
O81	H81	Yes	Yes	0,440458	2,8246E-05	No	1,429	#NUM!
O81	H91	Yes	Yes	0,549799	2,2402E-05	No	0,5	#NUM!
O81	H93	Yes	Yes	0,540516	1,7532E-05	No	0,571	#NUM!
O81	I10	Yes	Yes	0,309263	5,59354E-05	No	1,2	#NUM!
O81	I15	Yes	Yes	0,237553	6,81799E-06	No		#NUM!
O81	I20	Yes	Yes	0,167243	9,60085E-06	No		#NUM!
O81	I21	Yes	Yes	0,130185	#NUM!	No		#NUM!
O81	I25	Yes	Yes	0,077486	#NUM!	No		#NUM!
O81	I26	Yes	Yes	0,233647	9,46171E-06	No		#NUM!
O81	I35	Yes	Yes	0,311791	3,20028E-06	No		#NUM!
O81	I46	Yes	Yes	0,090021	#NUM!	No		#NUM!
O81	I47	Yes	Yes	0,366534	2,88025E-05	No		#NUM!
O81	I48	Yes	Yes	0,278023	8,62685E-06	No		#NUM!
O81	I49	Yes	Yes	0,487965	2,56023E-05	No	0,833	#NUM!
O81	I50	Yes	Yes	0,119778	3,896E-06	No		#NUM!
O81	I60	Yes	Yes	0,277348	4,17428E-06	No		#NUM!
O81	I61	Yes	Yes	0,290026	3,06114E-06	No		#NUM!
O81	I63	Yes	Yes	0,227555	6,53971E-06	No		#NUM!
O81	I64	Yes	Yes	0,198096	5,70485E-06	No		#NUM!
O81	I67	Yes	Yes	0,318033	4,17428E-06	No		#NUM!
O81	I69	Yes	Yes	0,148836	4,73085E-06	No		#NUM!
O81	I80	Yes	Yes	0,293074	2,97765E-05	No	0,667	#NUM!
O81	I82	Yes	Yes	0,219642	5,42657E-06	No		#NUM!
O81	I83	Yes	Yes	0,615828	0,000109923	No	0,875	#NUM!
O81	I84	Yes	Yes	0,801091	0,00011855	No	1,696	0,000264452
O81	I87	Yes	Yes	0,333768	3,896E-06	No	2	#NUM!
O81	I89	Yes	Yes	0,296481	5,42657E-06	No		#NUM!
O81	J01	Yes	Yes	0,668276	4,11862E-05	No	1,387	0,00058315
O81	J03	Yes	Yes	0,695752	0,000112984	No	1,406	0,000305136
O81	J06	Yes	Yes	0,479694	2,22628E-05	No	1,258	0,000528903
O81	J09	Yes	Yes	0,336501	3,20028E-06	No		#NUM!
O81	J10	Yes	Yes	0,29061	2,78285E-06	No		#NUM!
O81	J15	Yes	Yes	0,267353	2,67154E-05	No		#NUM!
O81	J18	Yes	Yes	0,348572	9,29473E-05	No	1,444	#NUM!
O81	J22	Yes	Yes	0,236472	2,922E-06	No	1	#NUM!
O81	J32	Yes	Yes	0,351924	1,87843E-05	No	0,833	#NUM!
O81	J44	Yes	Yes	0,132827	6,81799E-06	No		#NUM!
O81	J47	Yes	Yes	0,187497	#NUM!	No		#NUM!
O81	J90	Yes	Yes	0,165796	#NUM!	No		#NUM!
O81	J96	Yes	Yes	0,102094	8,34856E-06	No		#NUM!
O81	K04	Yes	Yes	0,314382	1,11314E-05	No	0,818	0,000244109
O81	K21	Yes	Yes	0,304066	3,53423E-05	No	0,862	0,00016952
O81	K25	Yes	Yes	0,209649	7,51371E-06	No	1	#NUM!
O81	K30	Yes	Yes	0,330336	4,99522E-05	No	1,417	#NUM!
O81	K43	Yes	Yes	0,231695	1,69754E-05	No		#NUM!
O81	K44	Yes	Yes	0,305634	1,97583E-05	No		#NUM!
O81	K45	Yes	Yes	0,40415	1,15488E-05	No		#NUM!
O81	K56	Yes	Yes	0,117579	9,87913E-06	No		#NUM!
O81	K57	Yes	Yes	0,185341	4,59171E-06	No		#NUM!
O81	K59	Yes	Yes	0,274383	8,69642E-05	No	1,545	#NUM!
O81	K60	Yes	Yes	0,559561	6,23359E-05	No	2,667	#NUM!
O81	K61	Yes	Yes	0,313936	2,15671E-05	No		#NUM!
O81	K62	Yes	Yes	0,386755	4,07688E-05	No	0,5	#NUM!
O81	K64	Yes	Yes	0,726179	4,63345E-05	No		#NUM!
O81	K76	Yes	Yes	0,309411	1,05748E-05	No		#NUM!
O81	K80	Yes	Yes	0,509643	0,000255605	No	2	#NUM!
O81	K81	Yes	Yes	0,374353	1,60014E-05	No	2,5	#NUM!
O81	K82	Yes	Yes	0,244335	#NUM!	No		#NUM!
O81	K83	Yes	Yes	0,248961	8,34856E-06	No		#NUM!
O81	K85	Yes	Yes	0,35583	2,17063E-05	No		#NUM!
O81	K90	Yes	Yes	0,400972	9,73999E-06	No		#NUM!
O81	K91	Yes	Yes	0,083859	4,17428E-06	No		#NUM!
O81	L08	Yes	Yes	0,363689	3,04723E-05	No	1,75	#NUM!
O81	L30	Yes	Yes	0,572748	2,74111E-05	No	1,296	0,000237328
O81	L40	Yes	Yes	0,402959	1,37751E-05	No	1,8	#NUM!
O81	L72	Yes	Yes	0,517451	9,18342E-06	No	2,6	#NUM!
O81	L90	Yes	Yes	0,37222	4,41082E-05	No		#NUM!
O81	L98	Yes	Yes	0,291589	1,461E-05	No	0,4	#NUM!
O81	M05	Yes	Yes	0,560585	1,21054E-05	No		#NUM!
O81	M06	Yes	Yes	0,594162	1,68363E-05	No	1	#NUM!
O81	M07	Yes	Yes	0,352943	1,05748E-05	No		#NUM!
O81	M13	Yes	Yes	0,417174	1,7532E-05	No	0,875	#NUM!
O81	M16	Yes	Yes	0,380232	8,34856E-06	No	0,25	#NUM!
O81	M17	Yes	Yes	0,288609	1,89234E-05	No	1,333	#NUM!
O81	M19	Yes	Yes	0,311154	1,43317E-05	No	2	#NUM!
O81	M20	Yes	Yes	0,491312	3,92382E-05	No	3	#NUM!
O81	M25	Yes	Yes	0,399845	5,85791E-05	No	0,941	0,000216986
O81	M46	Yes	Yes	0,538713	1,18271E-05	No		#NUM!
O81	M47	Yes	Yes	0,185346	1,00183E-05	No	1,333	#NUM!
O81	M48	Yes	Yes	0,196025	4,17428E-06	No		#NUM!
O81	M50	Yes	Yes	0,33211	2,00366E-05	No	1,5	#NUM!
O81	M51	Yes	Yes	0,337583	8,32074E-05	No	1,182	#NUM!
O81	M53	Yes	Yes	0,463024	2,97765E-05	No	1,5	#NUM!
O81	M54	Yes	Yes	0,408491	0,000198418	No	1,059	0,000494999
O81	M62	Yes	Yes	0,483787	0,000160571	No	1,5	#NUM!
O81	M67	Yes	Yes	0,560548	7,75025E-05	No	0,727	#NUM!
O81	M70	Yes	Yes	0,420902	2,44891E-05	No	0,312	#NUM!
O81	M72	Yes	Yes	0,480998	1,14097E-05	No	0,5	#NUM!
O81	M75	Yes	Yes	0,373916	6,81799E-05	No	0,625	#NUM!
O81	M77	Yes	Yes	0,489472	3,56205E-05	No	0,579	#NUM!
O81	M79	Yes	Yes	0,402668	0,000140812	No	0,892	0,000223767
O81	M81	Yes	Yes	0,139151	6,12228E-06	No		#NUM!
O81	M85	Yes	Yes	0,216387	8,34856E-06	No		#NUM!
O81	M99	Yes	Yes	0,435473	8,07028E-06	No		#NUM!
O81	N18	Yes	Yes	0,058228	3,61771E-06	No		#NUM!
O81	N20	Yes	Yes	0,349077	5,55179E-05	No	2	#NUM!
O81	N32	Yes	Yes	0,331586	5,00914E-06	No		#NUM!
O81	N39	Yes	Yes	0,495818	0,000126342	No	0,9	0,000183082
O81	N61	Yes	Yes	0,58371	2,79677E-05	No	2	#NUM!
O81	N64	Yes	Yes	0,706228	0,00010881	No	1,043	0,000162739
O81	N71	Yes	Yes	0,609878	8,84948E-05	No	1	#NUM!
O81	N81	Yes	Yes	1,65529	0,000192991	No	7	#NUM!
O81	N83	Yes	Yes	0,401424	0,00012495	No	0,821	0,000162739
O81	N84	Yes	Yes	0,677933	5,28742E-05	No	1,571	#NUM!
O81	N85	Yes	Yes	0,5782	1,40534E-05	No	0,875	#NUM!
O81	N92	Yes	Yes	0,363999	0,000200366	No	1,364	0,000406849
O81	N93	Yes	Yes	0,741968	9,76782E-05	No	1,4	#NUM!
O81	N94	Yes	Yes	0,734399	0,000178242	No	1,19	0,00016952
O81	N95	Yes	Yes	0,224219	3,06114E-06	No		#NUM!
O81	N99	Yes	Yes	1,44638	5,94139E-05	No		#NUM!
O81	O08	Yes	Yes	0,51182	0,000131629	No	1	#NUM!
O81	O30	Yes	Yes	0,633817	0,0001429	No	1,333	#NUM!
O81	O80	Yes	Yes	0,943014	0,004923287	No	1,939	0,000867944
O81	O82	Yes	Yes	0,57649	0,000954102	No	0,333	#NUM!
O81	O83	Yes	Yes	0,821277	0,000392522	No		#NUM!
O81	O84	Yes	Yes	0,530451	0,000122167	No	1,5	#NUM!
O81	O85	Yes	Yes	1,39791	0,000130933	No	1	#NUM!
O81	O90	Yes	Yes	2,43206	0,000549753	No	4,333	#NUM!
O81	O91	Yes	Yes	1,5385	0,000262562	No	4	0,000244109
O81	O92	Yes	Yes	1,42736	0,000324063	Yes	4,7	0,000325479
O81	Q65	Yes	Yes	0,329099	7,93114E-06	No		#NUM!
O81	Y99	Yes	Yes	0,058661	1,0714E-05	No		#NUM!
O82	A40	Yes	Yes	0,329652	5,84399E-06	No		#NUM!
O82	A41	Yes	Yes	0,204592	5,09262E-05	No	0,667	#NUM!
O82	A46	Yes	Yes	0,307431	3,54814E-05	No		#NUM!
O82	A49	Yes	Yes	0,339328	5,83008E-05	No	0,667	#NUM!
O82	B18	Yes	Yes	0,525196	2,67154E-05	No	1	#NUM!
O82	B34	Yes	Yes	0,610017	0,000117158	No	0,858	0,001349381
O82	B96	Yes	Yes	0,190118	4,03514E-06	No	0,857	#NUM!
O82	B98	Yes	Yes	0,388555	3,33943E-06	No		#NUM!
O82	C16	Yes	Yes	0,124971	#NUM!	No		#NUM!
O82	C18	Yes	Yes	0,183342	5,14828E-06	No		#NUM!
O82	C20	Yes	Yes	0,241747	#NUM!	No		#NUM!
O82	C21	Yes	Yes	0,178276	#NUM!	No		#NUM!
O82	C25	Yes	Yes	0,077886	#NUM!	No		#NUM!
O82	C34	Yes	Yes	0,091193	#NUM!	No		#NUM!
O82	C43	Yes	Yes	0,595922	3,82643E-05	No		#NUM!
O82	C44	Yes	Yes	0,565645	1,79494E-05	No	1	#NUM!
O82	C49	Yes	Yes	0,241101	5,42657E-06	No		#NUM!
O82	C50	Yes	Yes	0,264168	4,93957E-05	No	0,5	#NUM!
O82	C53	Yes	Yes	0,178956	2,10106E-05	No	0,25	#NUM!
O82	C54	Yes	Yes	0,100486	#NUM!	No		#NUM!
O82	C56	Yes	Yes	0,109148	5,14828E-06	No		#NUM!
O82	C64	Yes	Yes	0,216418	#NUM!	No		#NUM!
O82	C71	Yes	Yes	0,191879	6,53971E-06	No		#NUM!
O82	C73	Yes	Yes	0,355861	1,02966E-05	No		#NUM!
O82	C77	Yes	Yes	0,191835	1,30794E-05	No		#NUM!
O82	C78	Yes	Yes	0,094206	1,18271E-05	No		#NUM!
O82	C79	Yes	Yes	0,094287	9,73999E-06	No		#NUM!
O82	C80	Yes	Yes	0,101438	#NUM!	No		#NUM!
O82	C83	Yes	Yes	0,172134	#NUM!	No		#NUM!
O82	C90	Yes	Yes	0,093742	#NUM!	No		#NUM!
O82	C92	Yes	Yes	0,136191	#NUM!	No		#NUM!
O82	D05	Yes	Yes	0,419265	5,56571E-06	No		#NUM!
O82	D10	Yes	Yes	0,610011	1,68363E-05	No	3	#NUM!
O82	D11	Yes	Yes	0,481379	1,12706E-05	No		#NUM!
O82	D12	Yes	Yes	0,43825	2,93591E-05	No	2	#NUM!
O82	D13	Yes	Yes	0,393369	1,05748E-05	No	2,667	#NUM!
O82	D14	Yes	Yes	0,481108	1,43317E-05	No		#NUM!
O82	D17	Yes	Yes	0,761634	8,91905E-05	No	2,077	0,000183082
O82	D23	No	No			Yes	1,854	0,001030683
O82	D24	Yes	Yes	0,6756	0,000147352	No	3	#NUM!
O82	D25	Yes	Yes	0,605652	0,000166832	No	0,755	0,000271232
O82	D30	Yes	Yes	0,370736	3,20028E-06	No	2	#NUM!
O82	D32	Yes	Yes	0,476825	5,14828E-06	No		#NUM!
O82	D33	Yes	Yes	0,340493	8,62685E-06	No		#NUM!
O82	D35	Yes	Yes	0,396931	1,0714E-05	No	0,333	#NUM!
O82	D47	Yes	Yes	0,294535	5,28742E-06	No		#NUM!
O82	D50	Yes	Yes	0,543101	8,08419E-05	No	1,382	0,001227327
O82	D62	Yes	Yes	0,555076	3,35334E-05	No	8	#NUM!
O82	D63	Yes	Yes	0,06867	3,33943E-06	No	1,333	#NUM!
O82	D64	Yes	Yes	0,374018	8,40422E-05	No	0,9	#NUM!
O82	D70	Yes	Yes	0,178307	3,20028E-06	No		#NUM!
O82	D72	Yes	Yes	0,214487	4,45257E-06	No	0,333	#NUM!
O82	D84	Yes	Yes	0,299047	6,67885E-06	No		#NUM!
O82	D86	Yes	Yes	0,570689	2,75503E-05	No		#NUM!
O82	E04	Yes	Yes	0,74375	0,000157649	No	1,185	0,000216986
O82	E05	Yes	Yes	0,86084	0,000160014	No	1,818	0,000135616
O82	E11	Yes	Yes	0,510584	0,000100322	No	2,8	#NUM!
O82	E13	Yes	Yes	0,21276	7,79199E-06	No		#NUM!
O82	E14	Yes	Yes	0,436967	3,54814E-05	No		#NUM!
O82	E21	Yes	Yes	0,410848	1,28011E-05	No		#NUM!
O82	E23	Yes	Yes	0,377417	1,2662E-05	No	1	#NUM!
O82	E27	Yes	Yes	0,324414	9,18342E-06	No		#NUM!
O82	E55	No	No			Yes	1,429	0,001220546
O82	E64	Yes	Yes	0,259315	7,09628E-06	No		#NUM!
O82	E68	Yes	Yes	0,661094	8,11202E-05	No		#NUM!
O82	E83	Yes	Yes	0,250689	8,34856E-06	No	0,6	#NUM!
O82	E86	Yes	Yes	0,241369	4,42474E-05	No		#NUM!
O82	E87	Yes	Yes	0,154812	2,08714E-05	No	7	#NUM!
O82	E88	Yes	Yes	0,536253	1,3636E-05	No		#NUM!
O82	E89	Yes	Yes	0,559548	2,71328E-05	No	1,25	#NUM!
O82	F17	Yes	Yes	0,435342	0,000113123	No	1,667	#NUM!
O82	F31	Yes	Yes	0,247596	6,81799E-06	No	0,25	#NUM!
O82	F32	Yes	Yes	0,430966	8,90513E-05	No	1,02	0,000684862
O82	F33	Yes	Yes	0,527228	7,94505E-05	No	0,818	0,000244109
O82	F41	Yes	Yes	0,580758	0,000113401	No	0,95	0,000650958
O82	F43	Yes	Yes	0,623106	0,000120498	No	0,759	0,000298356
O82	G25	Yes	Yes	0,325295	4,03514E-06	No	0,25	#NUM!
O82	G35	Yes	Yes	0,416569	3,39508E-05	No	1	#NUM!
O82	G37	Yes	Yes	0,46553	1,14097E-05	No	0,667	#NUM!
O82	G43	Yes	Yes	0,524573	0,000198278	No	1,125	0,000427191
O82	G44	Yes	Yes	0,498273	0,000147213	No	1,306	0,000637396
O82	G45	Yes	Yes	0,473259	2,60197E-05	No	2	#NUM!
O82	G47	Yes	Yes	0,294663	5,1622E-05	No	1,31	0,000372945
O82	G50	Yes	Yes	0,425849	1,5584E-05	No	1	0,000135616
O82	G51	Yes	Yes	0,6792	4,0908E-05	No	1,333	#NUM!
O82	G54	Yes	Yes	0,52049	1,62797E-05	No	0,818	#NUM!
O82	G55	Yes	Yes	0,344888	4,59171E-06	No		#NUM!
O82	G57	Yes	Yes	0,623522	3,42291E-05	No	1,5	#NUM!
O82	G62	Yes	Yes	0,26766	1,28011E-05	No		#NUM!
O82	G63	Yes	Yes	0,260918	#NUM!	No	1	#NUM!
O82	G91	Yes	Yes	0,264288	7,37456E-06	No		#NUM!
O82	G93	Yes	Yes	0,321482	1,53057E-05	No	0,75	#NUM!
O82	G95	Yes	Yes	0,250464	7,51371E-06	No		#NUM!
O82	G96	Yes	Yes	0,365515	4,70302E-05	No		#NUM!
O82	G97	Yes	Yes	0,380095	1,82277E-05	No	0,5	#NUM!
O82	G98	Yes	Yes	0,497649	2,5324E-05	No		#NUM!
O82	H02	Yes	Yes	0,585944	4,383E-05	No	0,6	#NUM!
O82	H04	Yes	Yes	0,487198	8,20942E-06	No	1,25	#NUM!
O82	H06	Yes	Yes	0,487724	6,12228E-06	No		#NUM!
O82	H16	Yes	Yes	0,703432	4,20211E-05	No	0,889	#NUM!
O82	H19	Yes	Yes	0,486621	6,26142E-06	No		#NUM!
O82	H20	Yes	Yes	0,646113	2,67154E-05	No		#NUM!
O82	H25	Yes	Yes	0,363218	1,19663E-05	No		#NUM!
O82	H26	Yes	Yes	0,3654	1,29403E-05	No	0,75	#NUM!
O82	H35	Yes	Yes	0,626526	2,94983E-05	No	0,727	#NUM!
O82	H40	Yes	Yes	0,501348	1,01574E-05	No	0,545	#NUM!
O82	H43	Yes	Yes	0,436976	1,28011E-05	No	3	#NUM!
O82	H47	Yes	Yes	0,439399	1,15488E-05	No	0,667	#NUM!
O82	H52	Yes	Yes	0,671348	0,000129264	No	0,964	0,000895067
O82	H53	Yes	Yes	0,442065	4,34125E-05	No	1,25	0,000135616
O82	H54	Yes	Yes	0,294716	9,73999E-06	No	0,5	#NUM!
O82	H57	Yes	Yes	0,512003	4,60562E-05	No	0,6	#NUM!
O82	H60	Yes	Yes	0,639169	3,93774E-05	No	1,297	0,000325479
O82	H61	No	No			Yes	1,583	0,000644177
O82	H81	Yes	Yes	0,546452	6,84582E-05	No	1,472	0,000359383
O82	H90	Yes	Yes	0,666496	5,24568E-05	No	0,889	#NUM!
O82	H91	Yes	Yes	0,6281	5,55179E-05	No	0,667	#NUM!
O82	H93	Yes	Yes	0,701803	4,88391E-05	No	0,8	#NUM!
O82	I10	Yes	Yes	0,653815	0,000277311	No	1,341	0,000372945
O82	I11	Yes	Yes	0,273106	2,922E-06	No	1,2	0,000162739
O82	I15	Yes	Yes	0,688905	4,17428E-05	No	2	#NUM!
O82	I20	Yes	Yes	0,269467	4,02122E-05	No	1,25	#NUM!
O82	I21	Yes	Yes	0,299182	1,41926E-05	No		#NUM!
O82	I24	Yes	Yes	0,288287	#NUM!	No		#NUM!
O82	I25	Yes	Yes	0,186617	1,54448E-05	No		#NUM!
O82	I26	Yes	Yes	0,356059	3,5064E-05	No	0,333	#NUM!
O82	I27	Yes	Yes	0,146771	3,33943E-06	No		#NUM!
O82	I34	Yes	Yes	0,564333	1,39143E-05	No	2	#NUM!
O82	I35	Yes	Yes	0,476894	1,08531E-05	No		#NUM!
O82	I42	Yes	Yes	0,393328	1,28011E-05	No	3,5	#NUM!
O82	I46	Yes	Yes	0,210017	6,26142E-06	No		#NUM!
O82	I47	Yes	Yes	0,424631	6,85974E-05	No	1	#NUM!
O82	I48	Yes	Yes	0,305115	2,25411E-05	No	0,5	#NUM!
O82	I49	Yes	Yes	0,534849	6,37274E-05	No	1,179	0,000223767
O82	I50	Yes	Yes	0,203789	1,41926E-05	No		#NUM!
O82	I51	Yes	Yes	0,627031	1,97583E-05	No	1	#NUM!
O82	I60	Yes	Yes	0,436686	1,41926E-05	No		#NUM!
O82	I63	Yes	Yes	0,339468	2,17063E-05	No		#NUM!
O82	I64	Yes	Yes	0,322998	2,30977E-05	No		#NUM!
O82	I67	Yes	Yes	0,489188	1,37751E-05	No	1	#NUM!
O82	I69	Yes	Yes	0,284904	1,87843E-05	No		#NUM!
O82	I70	Yes	Yes	0,196087	6,95714E-06	No		#NUM!
O82	I73	Yes	Yes	0,265366	1,43317E-05	No	2	#NUM!
O82	I74	Yes	Yes	0,298461	5,42657E-06	No		#NUM!
O82	I78	Yes	Yes	0,649095	2,71328E-05	No	1,333	#NUM!
O82	I80	Yes	Yes	0,396875	9,21125E-05	No	0,938	#NUM!
O82	I82	Yes	Yes	0,260662	1,62797E-05	No	1,5	#NUM!
O82	I83	Yes	Yes	0,847147	0,000282738	No	1,319	0,00042041
O82	I84	Yes	Yes	0,770634	0,000228333	No	1,767	0,000874725
O82	I87	Yes	Yes	0,442394	1,21054E-05	No	1,2	#NUM!
O82	I89	Yes	Yes	0,326345	1,40534E-05	No	1	#NUM!
O82	I97	Yes	Yes	0,3565	4,31342E-06	No		#NUM!
O82	J01	Yes	Yes	0,697262	9,07211E-05	No	1,433	0,001885065
O82	J03	Yes	Yes	0,832129	0,000255744	No	1,26	0,001118834
O82	J06	Yes	Yes	0,524554	4,98131E-05	No	1,134	0,001952873
O82	J09	Yes	Yes	0,352485	7,65285E-06	No	1	#NUM!
O82	J10	Yes	Yes	0,490959	8,90513E-06	No	1,923	0,00016952
O82	J11	No	No			Yes	1,78	0,000494999
O82	J13	Yes	Yes	0,406724	6,95714E-06	No		#NUM!
O82	J15	Yes	Yes	0,325498	6,59537E-05	No	0,857	#NUM!
O82	J18	Yes	Yes	0,423102	0,000244195	No	2,571	0,000366164
O82	J22	Yes	Yes	0,307737	9,04428E-06	No	1,6	#NUM!
O82	J32	Yes	Yes	0,504893	5,55179E-05	No	1,588	0,000183082
O82	J33	Yes	Yes	0,455749	1,33577E-05	No	0,8	#NUM!
O82	J43	Yes	Yes	0,146989	#NUM!	No		#NUM!
O82	J44	Yes	Yes	0,171778	2,35151E-05	No	0,75	#NUM!
O82	J47	Yes	Yes	0,389667	9,04428E-06	No		#NUM!
O82	J84	Yes	Yes	0,165545	6,40057E-06	No		#NUM!
O82	J90	Yes	Yes	0,245822	7,51371E-06	No		#NUM!
O82	J91	Yes	Yes	0,168206	#NUM!	No		#NUM!
O82	J96	Yes	Yes	0,181605	3,56205E-05	No	2	#NUM!
O82	J98	Yes	Yes	0,294226	1,3636E-05	No		#NUM!
O82	K04	Yes	Yes	0,395214	2,93591E-05	No	1,142	0,00125445
O82	K05	Yes	Yes	0,323053	1,40534E-05	No	1,012	0,00058315
O82	K08	Yes	Yes	0,366689	2,08714E-05	No	1,304	0,000203424
O82	K11	Yes	Yes	0,463917	1,90626E-05	No	1	#NUM!
O82	K12	Yes	Yes	0,437285	2,03148E-05	No	3,4	#NUM!
O82	K20	Yes	Yes	0,300842	1,80886E-05	No	1,75	#NUM!
O82	K21	Yes	Yes	0,433116	0,00010547	No	0,989	0,000630615
O82	K22	Yes	Yes	0,266271	1,2662E-05	No	0,667	#NUM!
O82	K25	Yes	Yes	0,291843	2,6298E-05	No	0,786	#NUM!
O82	K28	Yes	Yes	0,300844	3,61771E-06	No		#NUM!
O82	K29	Yes	Yes	0,385858	0,000111175	No	1,274	0,000915409
O82	K30	Yes	Yes	0,457406	0,000147213	No	0,898	0,000359383
O82	K31	Yes	Yes	0,131413	3,06114E-06	No	2	#NUM!
O82	K37	Yes	Yes	0,590205	2,19846E-05	No		#NUM!
O82	K40	Yes	Yes	0,764048	4,66128E-05	No		#NUM!
O82	K42	No	No			Yes	2,778	0,00016952
O82	K43	No	No			Yes	13,5	0,000183082
O82	K44	Yes	Yes	0,45606	6,38665E-05	No	1,25	#NUM!
O82	K45	Yes	Yes	0,655229	3,57597E-05	No	1	#NUM!
O82	K52	Yes	Yes	0,394605	9,48953E-05	No	0,273	#NUM!
O82	K56	Yes	Yes	0,513693	9,83739E-05	No	0,4	#NUM!
O82	K59	Yes	Yes	0,35987	0,000239325	No	1,385	0,000366164
O82	K60	Yes	Yes	0,509335	0,000101992	No	2,545	0,000189863
O82	K62	Yes	Yes	0,469067	0,000101852	No	0,5	#NUM!
O82	K63	Yes	Yes	0,316888	2,03148E-05	No	1	#NUM!
O82	K64	Yes	Yes	0,808662	0,00011688	No		#NUM!
O82	K65	Yes	Yes	0,431278	4,14645E-05	No		#NUM!
O82	K66	Yes	Yes	0,520432	2,81068E-05	No	1,5	#NUM!
O82	K70	Yes	Yes	0,045642	#NUM!	No		#NUM!
O82	K72	Yes	Yes	0,179036	5,56571E-06	No		#NUM!
O82	K74	Yes	Yes	0,206053	4,17428E-06	No		#NUM!
O82	K75	Yes	Yes	0,340671	4,45257E-06	No	2	#NUM!
O82	K76	Yes	Yes	0,489588	3,14463E-05	No	0,8	#NUM!
O82	K80	Yes	Yes	0,670469	0,000678182	No	2,174	0,000339041
O82	K81	Yes	Yes	0,584091	5,14828E-05	No	0,75	#NUM!
O82	K83	Yes	Yes	0,340517	2,49065E-05	No		#NUM!
O82	K85	Yes	Yes	0,434923	5,49614E-05	No	2,5	#NUM!
O82	K86	Yes	Yes	0,154699	7,23542E-06	No	1	#NUM!
O82	K90	Yes	Yes	0,539796	2,32368E-05	No	1,5	#NUM!
O82	K91	Yes	Yes	0,225821	1,948E-05	No	0,667	#NUM!
O82	L02	Yes	Yes	0,429657	0,00018673	No	1,415	0,000393287
O82	L08	Yes	Yes	0,553325	9,76782E-05	No	1,154	#NUM!
O82	L29	Yes	Yes	0,665785	2,22628E-05	No	1	#NUM!
O82	L30	Yes	Yes	0,664321	7,06845E-05	No	0,907	0,000657739
O82	L40	Yes	Yes	0,560054	4,39691E-05	No	1,684	0,000216986
O82	L50	Yes	Yes	0,594951	0,000106583	No	1,083	0,000264452
O82	L59	Yes	Yes	0,085715	#NUM!	No		#NUM!
O82	L71	Yes	Yes	0,635792	2,17063E-05	No	0,609	0,000189863
O82	L72	Yes	Yes	0,68291	2,67154E-05	No	1,208	0,000196643
O82	L81	Yes	Yes	0,5839	1,8506E-05	No	1,188	#NUM!
O82	L97	Yes	Yes	0,207944	6,26142E-06	No		#NUM!
O82	L98	Yes	Yes	0,500808	5,21785E-05	No	2,571	#NUM!
O82	M05	Yes	Yes	0,562594	2,79677E-05	No	1	#NUM!
O82	M06	Yes	Yes	0,60308	4,00731E-05	No	0,615	#NUM!
O82	M07	Yes	Yes	0,489583	2,97765E-05	No	0,333	#NUM!
O82	M13	Yes	Yes	0,553947	4,59171E-05	No	1,05	0,000142397
O82	M15	Yes	Yes	0,35154	#NUM!	No	0,824	#NUM!
O82	M16	Yes	Yes	0,543423	2,86634E-05	No	0,667	#NUM!
O82	M17	Yes	Yes	0,428347	6,65102E-05	No	1,04	0,000176301
O82	M18	Yes	Yes	0,512828	7,65285E-06	No		#NUM!
O82	M19	Yes	Yes	0,436493	4,6752E-05	No	0,72	#NUM!
O82	M20	Yes	Yes	0,603859	9,86522E-05	No	0,75	#NUM!
O82	M21	Yes	Yes	0,562505	3,82643E-05	No	1	0,000291575
O82	M23	Yes	Yes	0,563461	0,000312932	No	1,241	0,000244109
O82	M25	Yes	Yes	0,635216	0,000182277	No	1,085	0,001037464
O82	M31	Yes	Yes	0,275532	5,84399E-06	No		#NUM!
O82	M42	No	No			Yes	2,5	0,000339041
O82	M46	Yes	Yes	0,61459	3,00548E-05	No	2,5	#NUM!
O82	M48	Yes	Yes	0,368559	1,86451E-05	No	0,143	#NUM!
O82	M50	Yes	Yes	0,51516	7,08236E-05	No	0,654	#NUM!
O82	M51	Yes	Yes	0,561747	0,000258666	No	1,065	0,00033226
O82	M53	Yes	Yes	0,799677	9,58693E-05	No	0,75	#NUM!
O82	M54	Yes	Yes	0,590462	0,000553371	No	1,269	0,002047805
O82	M65	Yes	Yes	0,692395	0,000197304	No	0,909	0,000135616
O82	M66	Yes	Yes	0,388345	4,45257E-06	No		#NUM!
O82	M67	Yes	Yes	0,685645	0,000192574	No	0,767	0,000155959
O82	M70	Yes	Yes	0,585328	6,34491E-05	No	1	0,000311917
O82	M71	Yes	Yes	0,518742	1,78103E-05	No	0,857	#NUM!
O82	M72	Yes	Yes	0,673464	3,07505E-05	No	0,667	#NUM!
O82	M75	Yes	Yes	0,58662	0,000221098	No	0,868	0,000223767
O82	M76	Yes	Yes	0,605546	6,77625E-05	No	1,364	#NUM!
O82	M77	Yes	Yes	0,665793	0,000105053	No	1,148	0,00042041
O82	M79	Yes	Yes	0,538653	0,000385147	No	1,056	0,000888286
O82	M80	Yes	Yes	0,214736	3,75685E-06	No		#NUM!
O82	M81	Yes	Yes	0,272631	2,12888E-05	No	1	#NUM!
O82	M85	Yes	Yes	0,360295	2,79677E-05	No		#NUM!
O82	M96	Yes	Yes	0,322669	7,23542E-06	No	0,5	#NUM!
O82	N12	Yes	Yes	0,414486	2,58805E-05	No		#NUM!
O82	N17	Yes	Yes	0,2429	1,04357E-05	No	0,5	#NUM!
O82	N18	Yes	Yes	0,195506	2,51848E-05	No		#NUM!
O82	N19	Yes	Yes	0,144729	9,04428E-06	No		#NUM!
O82	N20	Yes	Yes	0,470303	0,000138864	No	1,727	#NUM!
O82	N25	Yes	Yes	0,190693	#NUM!	No		#NUM!
O82	N32	Yes	Yes	0,385703	1,25228E-05	No	1,143	#NUM!
O82	N39	Yes	Yes	0,3824	0,000210106	No	1,247	0,00075267
O82	N60	Yes	Yes	0,732891	0,000138308	No	1,056	0,000257671
O82	N61	Yes	Yes	0,584648	6,08054E-05	No	1,643	0,000155959
O82	N63	Yes	Yes	0,83868	0,000187147	No	1,095	0,000155959
O82	N64	Yes	Yes	0,722816	0,000259084	No	1,469	0,000637396
O82	N71	Yes	Yes	0,797935	0,000238212	No	2,154	0,000189863
O82	N75	Yes	Yes	0,58185	7,05454E-05	No	0,545	#NUM!
O82	N81	Yes	Yes	0,480466	0,000124115	No	0,818	#NUM!
O82	N83	Yes	Yes	0,500749	0,000327403	No	1,176	0,000542465
O82	N84	Yes	Yes	0,567334	9,97653E-05	No	0,886	0,000264452
O82	N92	Yes	Yes	0,695779	0,000769459	No	1,367	0,001390066
O82	N93	Yes	Yes	0,82014	0,000218732	No	1,19	0,00016952
O82	N94	Yes	Yes	0,655793	0,000317106	No	1,224	0,000556026
O82	N95	Yes	Yes	0,218384	7,93114E-06	No	0,474	#NUM!
O82	N99	Yes	Yes	0,602194	5,13437E-05	No	12	#NUM!
O82	O34	Yes	Yes	5,00661	0,003431399	No	16,882	0,002115613
O82	O65	No	No			Yes	17,5	0,000474657
O82	O75	Yes	Yes	2,59201	0,002510831	Yes	13,222	0,000854382
O82	O83	Yes	Yes	0,210835	0,00028886	No		#NUM!
O82	O84	Yes	Yes	0,382345	0,000212749	No	0,8	#NUM!
O82	O86	No	No			Yes	9	0,000488218
O82	O90	Yes	Yes	2,38681	0,001110081	Yes	16,25	0,000454314
O82	O91	Yes	Yes	1,24523	0,00045764	Yes	3,619	0,000522122
O82	O92	No	No			Yes	5,421	0,000698423
O82	Q40	Yes	Yes	0,454998	5,14828E-06	No		#NUM!
O82	Q61	Yes	Yes	0,520753	1,23837E-05	No		#NUM!
O82	Q65	Yes	Yes	0,675438	2,60197E-05	No	0,333	#NUM!
O82	Y99	Yes	Yes	0,088972	4,43865E-05	No		#NUM!
O83	C50	Yes	Yes	0,178273	1,05748E-05	No		#NUM!
O83	N81	Yes	Yes	1,30099	0,00011354	No		#NUM!
O83	O91	Yes	Yes	1,30631	0,000202314	No		#NUM!
O83	Y99	Yes	Yes	0,032096	3,75685E-06	No		#NUM!
O84	A41	Yes	Yes	0,145417	5,56571E-06	No		#NUM!
O84	A46	Yes	Yes	0,237887	4,31342E-06	No		#NUM!
O84	B34	Yes	Yes	0,511548	1,43317E-05	No	0,706	#NUM!
O84	C50	Yes	Yes	0,250347	7,93114E-06	No		#NUM!
O84	C53	Yes	Yes	0,189837	4,03514E-06	No		#NUM!
O84	C77	Yes	Yes	0,153601	#NUM!	No		#NUM!
O84	C78	Yes	Yes	0,083396	#NUM!	No		#NUM!
O84	C79	Yes	Yes	0,078669	#NUM!	No		#NUM!
O84	D25	Yes	Yes	0,381394	1,76711E-05	No	0,667	#NUM!
O84	D50	Yes	Yes	0,382401	1,0714E-05	No	1	#NUM!
O84	D63	Yes	Yes	0,089991	#NUM!	No		#NUM!
O84	D64	Yes	Yes	0,27015	9,60085E-06	No		#NUM!
O84	E11	Yes	Yes	0,237664	8,34856E-06	No		#NUM!
O84	E65	Yes	Yes	2,22873	5,55179E-05	No		#NUM!
O84	E78	Yes	Yes	0,181484	4,87E-06	No		#NUM!
O84	E87	Yes	Yes	0,163516	3,47857E-06	No		#NUM!
O84	F17	Yes	Yes	0,364477	1,43317E-05	No		#NUM!
O84	G43	Yes	Yes	0,405577	2,49065E-05	No	0,6	#NUM!
O84	G44	Yes	Yes	0,378871	1,82277E-05	No	1,667	#NUM!
O84	G45	Yes	Yes	0,312209	3,33943E-06	No		#NUM!
O84	G47	Yes	Yes	0,261128	6,81799E-06	No	3	#NUM!
O84	G96	Yes	Yes	0,317653	5,56571E-06	No		#NUM!
O84	H81	Yes	Yes	0,492866	1,14097E-05	No	0,333	#NUM!
O84	I10	Yes	Yes	0,456066	3,03331E-05	No	4	#NUM!
O84	I20	Yes	Yes	0,192469	5,28742E-06	No		#NUM!
O84	I21	Yes	Yes	0,18498	#NUM!	No		#NUM!
O84	I25	Yes	Yes	0,140855	#NUM!	No		#NUM!
O84	I48	Yes	Yes	0,292024	3,75685E-06	No		#NUM!
O84	I49	Yes	Yes	0,491085	9,87913E-06	No	1,5	#NUM!
O84	I63	Yes	Yes	0,135235	#NUM!	No		#NUM!
O84	I69	Yes	Yes	0,183325	#NUM!	No		#NUM!
O84	I80	Yes	Yes	0,344179	1,12706E-05	No	2	#NUM!
O84	J15	Yes	Yes	0,356772	1,1688E-05	No		#NUM!
O84	J18	Yes	Yes	0,422538	3,81251E-05	No	2	#NUM!
O84	J32	Yes	Yes	0,441949	6,81799E-06	No		#NUM!
O84	J44	Yes	Yes	0,115921	#NUM!	No		#NUM!
O84	J84	Yes	Yes	0,077527	#NUM!	No		#NUM!
O84	J96	Yes	Yes	0,145801	3,896E-06	No		#NUM!
O84	K21	Yes	Yes	0,331109	1,23837E-05	No	0,667	#NUM!
O84	K30	Yes	Yes	0,388432	1,96191E-05	No	1,167	#NUM!
O84	K42	Yes	Yes	1,55945	3,5064E-05	No		#NUM!
O84	K44	Yes	Yes	0,371585	8,76599E-06	No		#NUM!
O84	K57	Yes	Yes	0,362356	3,75685E-06	No		#NUM!
O84	K59	Yes	Yes	0,264424	2,50457E-05	No	1	#NUM!
O84	K60	Yes	Yes	0,413356	1,33577E-05	No	1	#NUM!
O84	K62	Yes	Yes	0,512352	1,64188E-05	No	0,333	#NUM!
O84	K80	Yes	Yes	0,639356	0,0001038	No	2	#NUM!
O84	K85	Yes	Yes	0,456987	8,90513E-06	No		#NUM!
O84	K86	Yes	Yes	0,137943	#NUM!	No		#NUM!
O84	M16	Yes	Yes	0,331085	3,20028E-06	No	1	#NUM!
O84	M17	Yes	Yes	0,366001	1,04357E-05	No	0,333	#NUM!
O84	M19	Yes	Yes	0,281152	4,59171E-06	No		#NUM!
O84	M20	Yes	Yes	0,514753	1,43317E-05	No	1	#NUM!
O84	M23	Yes	Yes	0,553397	5,1622E-05	No	0,667	#NUM!
O84	M25	Yes	Yes	0,608567	2,7272E-05	No	1,875	#NUM!
O84	M47	Yes	Yes	0,390237	7,37456E-06	No	1	#NUM!
O84	M50	Yes	Yes	0,482078	1,09923E-05	No	1	#NUM!
O84	M51	Yes	Yes	0,464403	4,02122E-05	No	0,2	#NUM!
O84	M54	Yes	Yes	0,487601	7,44414E-05	No	0,889	0,000162739
O84	M67	Yes	Yes	0,596215	2,76894E-05	No	0,667	#NUM!
O84	M70	Yes	Yes	0,476681	1,05748E-05	No	1	#NUM!
O84	M75	Yes	Yes	0,477573	3,17245E-05	No	2	#NUM!
O84	M77	Yes	Yes	0,489719	1,33577E-05	No	2	#NUM!
O84	M79	Yes	Yes	0,445351	5,00914E-05	No	1,429	#NUM!
O84	M81	Yes	Yes	0,193309	#NUM!	No		#NUM!
O84	M85	Yes	Yes	0,411589	5,00914E-06	No		#NUM!
O84	N39	Yes	Yes	0,419699	3,33943E-05	No	2	#NUM!
O84	N92	Yes	Yes	0,582222	0,000114932	No	1,5	#NUM!
O84	N95	Yes	Yes	0,181065	#NUM!	No	0,5	#NUM!
O84	O91	Yes	Yes	1,8585	8,84948E-05	No	5	#NUM!
O84	Y99	Yes	Yes	0,064661	4,73085E-06	No		#NUM!
O85	C50	Yes	Yes	0,298116	3,06114E-06	No		#NUM!
O85	E11	Yes	Yes	0,419899	3,47857E-06	No		#NUM!
O85	E78	Yes	Yes	0,259555	#NUM!	No		#NUM!
O85	G47	Yes	Yes	0,268963	#NUM!	No	3	#NUM!
O85	I10	Yes	Yes	0,412448	7,51371E-06	No		#NUM!
O85	I20	Yes	Yes	0,269036	#NUM!	No		#NUM!
O85	J44	Yes	Yes	0,243319	#NUM!	No		#NUM!
O85	M79	Yes	Yes	0,577861	2,36543E-05	No	1,333	#NUM!
O85	N20	Yes	Yes	0,530876	1,02966E-05	No		#NUM!
O85	Y99	Yes	Yes	0,118854	#NUM!	No		#NUM!
O86	C50	Yes	Yes	0,219733	2,78285E-06	No		#NUM!
O86	C77	Yes	Yes	0,189454	#NUM!	No		#NUM!
O86	D25	Yes	Yes	0,576114	1,19663E-05	No	1,333	#NUM!
O86	D64	Yes	Yes	0,56596	1,18271E-05	No	1	#NUM!
O86	E55	No	No			Yes	4,333	0,000176301
O86	E78	Yes	Yes	0,472455	5,00914E-06	No	1	#NUM!
O86	E87	Yes	Yes	0,287306	3,896E-06	No		#NUM!
O86	G43	Yes	Yes	0,660923	2,29586E-05	No	1,333	#NUM!
O86	G44	Yes	Yes	0,556294	1,58623E-05	No	1,417	#NUM!
O86	G96	Yes	Yes	0,418037	4,31342E-06	No		#NUM!
O86	I10	Yes	Yes	0,66169	2,29586E-05	No	1	#NUM!
O86	I20	Yes	Yes	0,33094	3,896E-06	No		#NUM!
O86	I25	Yes	Yes	0,230901	#NUM!	No		#NUM!
O86	I83	Yes	Yes	0,62467	2,42108E-05	No	1,167	#NUM!
O86	J15	Yes	Yes	0,52347	9,18342E-06	No	1	#NUM!
O86	J18	Yes	Yes	0,672771	3,32551E-05	No		#NUM!
O86	J44	Yes	Yes	0,31199	3,33943E-06	No		#NUM!
O86	K21	Yes	Yes	0,486022	1,22446E-05	No	1,857	#NUM!
O86	K59	Yes	Yes	0,556515	3,33943E-05	No	3,333	#NUM!
O86	M17	Yes	Yes	0,487839	7,51371E-06	No	1	#NUM!
O86	M19	Yes	Yes	0,355848	3,75685E-06	No		#NUM!
O86	M51	Yes	Yes	0,567798	2,8246E-05	No	1,4	#NUM!
O86	M54	Yes	Yes	0,738376	6,19185E-05	No	0,938	0,000203424
O86	M75	Yes	Yes	0,519061	2,03148E-05	No	0,667	#NUM!
O86	M79	Yes	Yes	0,653825	4,50822E-05	No	1,267	#NUM!
O86	N18	Yes	Yes	0,264068	3,20028E-06	No		#NUM!
O86	N20	Yes	Yes	0,589435	1,5584E-05	No	1,5	#NUM!
O86	N92	Yes	Yes	0,776885	8,33465E-05	No	1,857	0,000176301
O86	Y99	Yes	Yes	0,213786	7,51371E-06	No		#NUM!
O87	C50	Yes	Yes	0,182566	#NUM!	No		#NUM!
O87	D25	Yes	Yes	0,412694	3,33943E-06	No	1	#NUM!
O87	D68	Yes	Yes	2,28707	1,01574E-05	No		#NUM!
O87	G47	Yes	Yes	0,211924	#NUM!	No		#NUM!
O87	I10	Yes	Yes	0,470874	6,67885E-06	No	1,5	#NUM!
O87	I84	Yes	Yes	3,44407	3,409E-05	No	2,6	0,000176301
O87	J18	Yes	Yes	0,548629	1,12706E-05	No	0,6	#NUM!
O87	K64	Yes	Yes	4,00727	2,30977E-05	No		#NUM!
O87	K80	Yes	Yes	0,581452	2,15671E-05	No		#NUM!
O87	M51	Yes	Yes	0,528958	1,04357E-05	No	0,2	#NUM!
O87	M75	Yes	Yes	0,393987	5,98314E-06	No	0,333	#NUM!
O87	N92	Yes	Yes	0,536314	2,49065E-05	No	0,769	#NUM!
O87	O91	Yes	Yes	1,83678	2,26803E-05	No	7,5	#NUM!
O87	Y99	Yes	Yes	0,145618	#NUM!	No		#NUM!
O90	A46	Yes	Yes	0,383736	5,56571E-06	No		#NUM!
O90	C50	Yes	Yes	0,214258	5,84399E-06	No		#NUM!
O90	C77	Yes	Yes	0,226327	#NUM!	No		#NUM!
O90	C79	Yes	Yes	0,108356	#NUM!	No		#NUM!
O90	D25	Yes	Yes	0,634614	2,03148E-05	No	0,833	#NUM!
O90	D50	Yes	Yes	0,574509	1,37751E-05	No	1,467	0,000149178
O90	E11	Yes	Yes	0,480303	1,09923E-05	No		#NUM!
O90	E78	Yes	Yes	0,344388	6,95714E-06	No	0,167	#NUM!
O90	G47	Yes	Yes	0,322478	1,05748E-05	No	2	#NUM!
O90	G56	Yes	Yes	0,56439	3,5064E-05	No	1	#NUM!
O90	G96	Yes	Yes	0,338234	7,93114E-06	No		#NUM!
O90	G98	Yes	Yes	0,136136	#NUM!	No		#NUM!
O90	I10	Yes	Yes	0,6521	3,17245E-05	No	2	#NUM!
O90	I20	Yes	Yes	0,348286	4,73085E-06	No		#NUM!
O90	I63	Yes	Yes	0,335716	2,78285E-06	No		#NUM!
O90	I69	Yes	Yes	0,267582	#NUM!	No	2	#NUM!
O90	J15	Yes	Yes	0,457916	1,0714E-05	No	0,5	#NUM!
O90	J18	Yes	Yes	0,510724	3,63163E-05	No	2	#NUM!
O90	K57	Yes	Yes	0,306052	3,06114E-06	No		#NUM!
O90	K80	Yes	Yes	0,6644	8,08419E-05	No	5	#NUM!
O90	M17	Yes	Yes	0,30658	7,79199E-06	No	1	#NUM!
O90	M19	Yes	Yes	0,255813	5,28742E-06	No	1,333	#NUM!
O90	M25	Yes	Yes	0,604145	3,33943E-05	No	1,889	#NUM!
O90	M47	Yes	Yes	0,396273	7,93114E-06	No	1	#NUM!
O90	M50	Yes	Yes	0,431098	1,19663E-05	No	0,333	#NUM!
O90	M51	Yes	Yes	0,548064	4,34125E-05	No	2	#NUM!
O90	M75	Yes	Yes	0,430558	3,32551E-05	No	1,667	#NUM!
O90	M77	Yes	Yes	0,540171	1,60014E-05	No	0,636	#NUM!
O90	M81	Yes	Yes	0,318628	4,87E-06	No		#NUM!
O90	M85	Yes	Yes	0,362015	4,73085E-06	No		#NUM!
O90	N81	Yes	Yes	3,25164	0,000100878	No	1	#NUM!
O90	N92	Yes	Yes	0,835729	0,000133994	No	1,5	0,000183082
O90	Y99	Yes	Yes	0,141469	5,84399E-06	No		#NUM!
O91	C50	Yes	Yes	0,480946	6,12228E-06	No		#NUM!
O91	C79	Yes	Yes	0,157518	#NUM!	No		#NUM!
O91	D25	Yes	Yes	0,356976	6,53971E-06	No	1,444	#NUM!
O91	D50	Yes	Yes	0,411655	6,26142E-06	No	1,129	0,000237328
O91	D64	Yes	Yes	0,362127	6,12228E-06	No	1	#NUM!
O91	E04	Yes	Yes	0,548881	1,02966E-05	No	1	#NUM!
O91	E11	Yes	Yes	0,273009	4,73085E-06	No	1,5	#NUM!
O91	E68	Yes	Yes	0,244062	4,03514E-06	No		#NUM!
O91	E78	Yes	Yes	0,274581	3,47857E-06	No	3,667	#NUM!
O91	F43	Yes	Yes	0,580168	1,02966E-05	No	0,909	#NUM!
O91	G47	Yes	Yes	0,257537	3,47857E-06	No	1,364	#NUM!
O91	G56	Yes	Yes	0,422398	1,89234E-05	No	0,778	#NUM!
O91	G96	Yes	Yes	0,403548	4,59171E-06	No		#NUM!
O91	I10	Yes	Yes	0,299961	1,1688E-05	No	1,833	#NUM!
O91	I20	Yes	Yes	0,289754	2,922E-06	No		#NUM!
O91	I48	Yes	Yes	0,228188	#NUM!	No		#NUM!
O91	I69	Yes	Yes	0,289511	#NUM!	No		#NUM!
O91	I83	Yes	Yes	0,644299	2,19846E-05	No	1,286	#NUM!
O91	J15	Yes	Yes	0,493202	8,62685E-06	No	0,5	#NUM!
O91	J18	Yes	Yes	0,65442	2,88025E-05	No	0,583	#NUM!
O91	J44	Yes	Yes	0,299156	2,922E-06	No	1	#NUM!
O91	K43	Yes	Yes	0,466213	7,09628E-06	No		#NUM!
O91	K80	Yes	Yes	0,580439	4,61954E-05	No	0,429	#NUM!
O91	M17	Yes	Yes	0,402813	5,84399E-06	No	1	#NUM!
O91	M19	Yes	Yes	0,409912	4,87E-06	No	0,5	#NUM!
O91	M47	Yes	Yes	0,447789	4,17428E-06	No	1,333	#NUM!
O91	M50	Yes	Yes	0,295765	6,12228E-06	No	1	#NUM!
O91	M51	Yes	Yes	0,453987	2,39325E-05	No	4	#NUM!
O91	M75	Yes	Yes	0,358005	1,79494E-05	No	1	#NUM!
O91	M81	Yes	Yes	0,351886	#NUM!	No		#NUM!
O91	M85	Yes	Yes	0,271633	#NUM!	No		#NUM!
O91	N39	Yes	Yes	0,585613	2,83851E-05	No	1,292	0,000210205
O91	N60	Yes	Yes	1,94594	2,88025E-05	No	1,25	#NUM!
O91	N61	Yes	Yes	11,3049	8,80773E-05	No	10,5	0,000142397
O91	N64	Yes	Yes	2,78731	5,53788E-05	No	2	0,000257671
O91	N92	Yes	Yes	0,46198	5,02305E-05	No	1,514	0,000379725
O91	Y99	Yes	Yes	0,181631	4,87E-06	No		#NUM!
O92	C50	Yes	Yes	0,461909	7,93114E-06	No		#NUM!
O92	D22	No	No			Yes	1,762	0,00075267
O92	D23	No	No			Yes	2,265	0,000522122
O92	D25	Yes	Yes	0,47809	1,461E-05	No	1,5	0,000203424
O92	E11	Yes	Yes	0,596786	1,53057E-05	No	1,333	#NUM!
O92	E55	No	No			Yes	1,707	0,000474657
O92	E78	Yes	Yes	0,440584	8,34856E-06	No	2,875	0,000155959
O92	G47	Yes	Yes	0,323921	9,32256E-06	No	2,917	0,000237328
O92	H10	No	No			Yes	1,576	0,000711985
O92	H92	No	No			Yes	2,846	0,000257671
O92	I10	Yes	Yes	0,6308	3,08897E-05	No	1,385	#NUM!
O92	I20	Yes	Yes	0,389158	5,56571E-06	No	2	#NUM!
O92	I25	Yes	Yes	0,270706	#NUM!	No		#NUM!
O92	J01	No	No			Yes	1,987	0,001064587
O92	J44	Yes	Yes	0,304115	4,03514E-06	No	1	#NUM!
O92	K57	Yes	Yes	0,266597	#NUM!	No	4	#NUM!
O92	K80	Yes	Yes	0,76997	9,67042E-05	No	0,889	#NUM!
O92	M17	Yes	Yes	0,453917	8,07028E-06	No	1,778	#NUM!
O92	M19	Yes	Yes	0,352619	5,98314E-06	No	2	#NUM!
O92	M50	Yes	Yes	0,498315	9,32256E-06	No	2,75	#NUM!
O92	M51	Yes	Yes	0,561777	3,5064E-05	No	0,833	#NUM!
O92	M75	Yes	Yes	0,578854	3,20028E-05	No	1,059	#NUM!
O92	M81	Yes	Yes	0,220836	#NUM!	No		#NUM!
O92	M85	Yes	Yes	0,414631	4,73085E-06	No	3	#NUM!
O92	N39	Yes	Yes	0,509566	3,93774E-05	No	1,184	0,000305136
O92	N60	No	No			Yes	2,143	0,000305136
O92	N64	No	No			Yes	2,189	0,000549246
O92	N84	No	No			Yes	2,167	0,000264452
O92	Y99	Yes	Yes	0,167586	8,20942E-06	No	1	#NUM!
O98	E55	No	No			Yes	2,688	0,000298356
O98	J01	No	No			Yes	1,957	0,000610273
O98	J31	No	No			Yes	2,267	0,000230548
O98	M79	No	No			Yes	2,786	0,000271232
O98	N92	Yes	Yes	0,614999	1,39143E-05	No	1,194	0,000291575
O98	O36	No	No			Yes	4,6	0,000467876
O98	O42	No	No			Yes	6,556	0,000400068
O98	O47	No	No			Yes	4,769	0,00042041
O98	O60	No	No			Yes	4,333	0,000176301
O98	O62	No	No			Yes	3,4	0,000467876
O98	O68	No	No			Yes	4,25	0,000230548
O98	O70	No	No			Yes	3,162	0,000800136
O98	O71	No	No			Yes	1,944	0,000244109
O98	O80	No	No			Yes	3,06	0,001044245
O98	O82	No	No			Yes	4,118	0,000481438
O98	O92	No	No			Yes	3	0,000223767
O99	A41	Yes	Yes	0,340788	7,54154E-05	No	1,667	#NUM!
O99	A46	Yes	Yes	0,510761	5,32917E-05	No	0,571	#NUM!
O99	A49	Yes	Yes	0,48561	7,31891E-05	No	0,52	#NUM!
O99	A54	Yes	Yes	0,558565	1,44708E-05	No	1,333	#NUM!
O99	B34	Yes	Yes	0,876584	0,000206627	No	0,971	0,003397186
O99	B98	Yes	Yes	0,491112	8,90513E-06	No		#NUM!
O99	C18	Yes	Yes	0,190417	5,00914E-06	No	2	#NUM!
O99	C20	Yes	Yes	0,189745	2,922E-06	No		#NUM!
O99	C25	Yes	Yes	0,150718	#NUM!	No		#NUM!
O99	C34	Yes	Yes	0,133417	3,61771E-06	No		#NUM!
O99	C43	Yes	Yes	0,511324	3,77077E-05	No	0,8	#NUM!
O99	C44	Yes	Yes	0,487048	1,66971E-05	No	1,333	#NUM!
O99	C50	Yes	Yes	0,274467	5,71877E-05	No	1,2	#NUM!
O99	C53	Yes	Yes	0,241491	2,81068E-05	No	1,5	#NUM!
O99	C54	Yes	Yes	0,074173	#NUM!	No	1	#NUM!
O99	C77	Yes	Yes	0,181763	1,58623E-05	No		#NUM!
O99	C78	Yes	Yes	0,108383	1,30794E-05	No		#NUM!
O99	C79	Yes	Yes	0,097155	9,60085E-06	No		#NUM!
O99	C80	Yes	Yes	0,108129	#NUM!	No		#NUM!
O99	D05	Yes	Yes	0,34106	6,95714E-06	No	1	#NUM!
O99	D10	Yes	Yes	0,591594	2,435E-05	No	1,2	#NUM!
O99	D12	Yes	Yes	0,516203	4,59171E-05	No	1,75	#NUM!
O99	D13	Yes	Yes	0,409273	1,57231E-05	No	1,3	#NUM!
O99	D14	Yes	Yes	0,465451	1,61406E-05	No	1	#NUM!
O99	D17	Yes	Yes	0,704622	0,000114514	No	1,217	0,000379725
O99	D21	Yes	Yes	0,538821	3,28377E-05	No	1,382	0,000318698
O99	D22	Yes	Yes	0,687606	0,000182277	No	1,403	0,003444652
O99	D23	No	No			Yes	1,73	0,002169859
O99	D25	Yes	Yes	0,544249	0,000166693	No	0,877	0,000630615
O99	D32	Yes	Yes	0,500106	7,37456E-06	No	1	#NUM!
O99	D34	Yes	Yes	0,630951	1,7532E-05	No	1	#NUM!
O99	D35	Yes	Yes	0,744169	2,50457E-05	No	0,429	#NUM!
O99	D47	Yes	Yes	0,503358	4,59171E-06	No		#NUM!
O99	D50	Yes	Yes	0,882273	0,000164049	No	3,004	0,005133073
O99	D63	Yes	Yes	0,137225	5,56571E-06	No	1,5	#NUM!
O99	D64	Yes	Yes	0,638847	0,000145404	No	1,308	#NUM!
O99	E03	Yes	Yes	2,52851	0,000697801	No	1,4	0,000759451
O99	E04	Yes	Yes	0,873164	0,000212193	No	1,207	0,0006713
O99	E06	Yes	Yes	2,04964	0,00016071	No	1,464	0,00083404
O99	E11	Yes	Yes	0,617607	0,000134968	No	0,95	#NUM!
O99	E14	Yes	Yes	0,548783	5,30134E-05	No	5	#NUM!
O99	E21	Yes	Yes	0,5655	1,96191E-05	No		#NUM!
O99	E53	No	No			Yes	2,444	0,000298356
O99	E55	Yes	Yes	1,60004	0,000159458	No	1,402	0,00233938
O99	E61	No	No			Yes	1,926	0,000352602
O99	E64	Yes	Yes	0,360235	1,54448E-05	No	1	#NUM!
O99	E65	Yes	Yes	0,844464	0,000158484	No	0,667	#NUM!
O99	E68	Yes	Yes	0,754436	0,000112149	No		#NUM!
O99	E78	Yes	Yes	0,468744	6,95714E-05	No	0,964	0,000549246
O99	E83	Yes	Yes	0,59495	1,96191E-05	No	0,833	#NUM!
O99	E87	Yes	Yes	0,237162	3,43683E-05	No	2,5	#NUM!
O99	E89	Yes	Yes	1,36833	9,14168E-05	No	0,9	#NUM!
O99	F05	Yes	Yes	0,303872	3,33943E-06	No		#NUM!
O99	F17	Yes	Yes	0,775965	0,000314184	No	5	#NUM!
O99	F43	Yes	Yes	0,756769	0,000221515	No	1,057	0,000874725
O99	G44	Yes	Yes	0,561935	0,000195913	No	1,217	0,001634175
O99	G45	Yes	Yes	0,618961	3,58988E-05	No	3,333	#NUM!
O99	G47	Yes	Yes	0,430949	9,19733E-05	No	1,018	0,000773012
O99	G50	Yes	Yes	0,429955	2,10106E-05	No	1,75	0,000379725
O99	G55	Yes	Yes	0,492252	7,93114E-06	No		#NUM!
O99	G56	Yes	Yes	1,11274	0,000533891	No	1,284	0,000766232
O99	G57	Yes	Yes	0,525217	3,86817E-05	No	0,923	#NUM!
O99	G62	Yes	Yes	0,361007	1,82277E-05	No	0,333	#NUM!
O99	G95	Yes	Yes	0,354601	1,11314E-05	No		#NUM!
O99	G96	Yes	Yes	0,524537	8,90513E-05	No	0,5	#NUM!
O99	G98	Yes	Yes	0,781015	4,93957E-05	No		#NUM!
O99	H01	Yes	Yes	0,549619	1,461E-05	No	0,851	0,000271232
O99	H02	Yes	Yes	0,529486	5,10654E-05	No	1	#NUM!
O99	H18	Yes	Yes	0,764899	2,3376E-05	No	1,444	#NUM!
O99	H25	Yes	Yes	0,406524	1,47491E-05	No	0,8	#NUM!
O99	H26	Yes	Yes	0,409397	1,54448E-05	No	0,667	#NUM!
O99	H35	Yes	Yes	0,613727	3,39508E-05	No	1,176	0,000135616
O99	H36	Yes	Yes	0,631424	3,9934E-05	No	1	#NUM!
O99	H40	Yes	Yes	0,465163	1,04357E-05	No	0,774	0,000162739
O99	H43	Yes	Yes	0,408148	1,54448E-05	No	1,667	0,000135616
O99	H44	Yes	Yes	0,555291	2,922E-05	No	1,75	#NUM!
O99	H52	Yes	Yes	0,653739	0,000168919	No	1,096	0,002325818
O99	H53	Yes	Yes	0,538302	7,12411E-05	No	1,233	0,000359383
O99	H57	Yes	Yes	0,66285	7,76416E-05	No	1	#NUM!
O99	H61	No	No			Yes	1,302	0,001518902
O99	H81	Yes	Yes	0,579013	8,44596E-05	No	0,99	0,000650958
O99	H91	Yes	Yes	0,637128	7,69459E-05	No	1,909	0,000142397
O99	H93	Yes	Yes	0,597367	5,88574E-05	No	1,056	0,000257671
O99	I10	Yes	Yes	0,794523	0,000325177	No	1,098	0,000610273
O99	I11	Yes	Yes	0,454834	4,73085E-06	No	0,943	0,000223767
O99	I20	Yes	Yes	0,427927	4,99522E-05	No	0,846	#NUM!
O99	I21	Yes	Yes	0,496048	1,72537E-05	No	1,5	#NUM!
O99	I25	Yes	Yes	0,320695	1,8506E-05	No	0,667	#NUM!
O99	I42	Yes	Yes	0,631649	2,1428E-05	No	0,684	#NUM!
O99	I46	Yes	Yes	0,187528	7,51371E-06	No		#NUM!
O99	I48	Yes	Yes	0,530978	3,46465E-05	No	1	#NUM!
O99	I49	Yes	Yes	0,688317	9,68433E-05	No	1,172	0,000691643
O99	I50	Yes	Yes	0,351205	2,2402E-05	No	1,5	#NUM!
O99	I63	Yes	Yes	0,459975	3,03331E-05	No	3	#NUM!
O99	I64	Yes	Yes	0,478368	2,79677E-05	No		#NUM!
O99	I67	Yes	Yes	0,526869	1,6558E-05	No	0,25	#NUM!
O99	I69	Yes	Yes	0,430271	2,76894E-05	No	1,5	#NUM!
O99	I83	Yes	Yes	0,793404	0,000361493	No	1,67	0,001132395
O99	I84	No	No			Yes	2,128	0,002712324
O99	I87	No	No			Yes	2,643	0,00025089
O99	I89	Yes	Yes	0,363917	2,0454E-05	No	0,75	#NUM!
O99	I97	Yes	Yes	0,497833	6,53971E-06	No		#NUM!
O99	J01	Yes	Yes	0,847478	0,000132603	No	1,67	0,004597389
O99	J06	Yes	Yes	0,685648	0,000101435	No	1,111	0,004902526
O99	J09	Yes	Yes	0,67006	1,5584E-05	No		#NUM!
O99	J10	Yes	Yes	0,651032	1,62797E-05	No	2,391	0,000372945
O99	J11	No	No			Yes	1,66	0,001057806
O99	J15	Yes	Yes	0,46991	0,000102131	No	1,214	#NUM!
O99	J18	Yes	Yes	0,593728	0,000339369	No	1,309	0,000718766
O99	J22	Yes	Yes	0,378137	1,29403E-05	No	1,091	#NUM!
O99	J32	Yes	Yes	0,599721	7,47196E-05	No	1,537	0,000427191
O99	J44	Yes	Yes	0,301477	3,18637E-05	No	1,2	#NUM!
O99	J47	Yes	Yes	0,41273	1,21054E-05	No		#NUM!
O99	J84	Yes	Yes	0,238464	6,53971E-06	No		#NUM!
O99	J90	Yes	Yes	0,268454	8,48771E-06	No		#NUM!
O99	J96	Yes	Yes	0,255966	4,93957E-05	No	3	#NUM!
O99	K05	Yes	Yes	0,43001	2,17063E-05	No	1	0,001559586
O99	K21	Yes	Yes	0,54187	0,000157788	No	1,114	0,001525682
O99	K25	Yes	Yes	0,441247	3,95165E-05	No	1,292	0,000210205
O99	K28	Yes	Yes	0,356196	4,59171E-06	No	0,5	#NUM!
O99	K42	No	No			Yes	4,636	0,000345821
O99	K43	Yes	Yes	0,731238	0,00011521	No	5,5	0,000223767
O99	K44	Yes	Yes	0,515062	8,97471E-05	No	0,375	#NUM!
O99	K45	Yes	Yes	0,810978	5,63528E-05	No	2	#NUM!
O99	K56	Yes	Yes	0,624094	0,000112427	No	0,75	#NUM!
O99	K57	Yes	Yes	0,460616	2,79677E-05	No	1	#NUM!
O99	K60	Yes	Yes	0,611334	0,000152779	No	1,528	0,000372945
O99	K62	Yes	Yes	0,547392	0,000142204	No	1,385	#NUM!
O99	K64	Yes	Yes	0,824337	0,000207462	No		#NUM!
O99	K70	Yes	Yes	0,081693	2,922E-06	No		#NUM!
O99	K74	Yes	Yes	0,455047	6,12228E-06	No		#NUM!
O99	K76	Yes	Yes	0,683867	4,82825E-05	No	1,2	0,000162739
O99	K80	No	No			Yes	2,446	0,000928971
O99	K82	Yes	Yes	0,575398	1,14097E-05	No	1,692	0,000149178
O99	K83	Yes	Yes	0,561678	3,52031E-05	No	0,273	#NUM!
O99	K86	Yes	Yes	0,349762	1,25228E-05	No	1,222	#NUM!
O99	K91	Yes	Yes	0,382144	3,2142E-05	No	1,111	#NUM!
O99	L30	Yes	Yes	0,746092	0,000110062	No	1,443	0,001986777
O99	L40	Yes	Yes	0,732646	6,48405E-05	No	2,025	0,000549246
O99	L57	Yes	Yes	0,428379	1,37751E-05	No	1	#NUM!
O99	L71	Yes	Yes	0,616309	2,57414E-05	No	1,034	0,000623835
O99	L72	Yes	Yes	0,725658	3,71511E-05	No	1,204	0,000400068
O99	L97	Yes	Yes	0,258704	6,12228E-06	No		#NUM!
O99	L98	Yes	Yes	0,488268	6,65102E-05	No	1,75	0,000237328
O99	M07	Yes	Yes	0,701981	5,357E-05	No	0,625	#NUM!
O99	M13	Yes	Yes	0,575569	7,05454E-05	No	0,951	0,000393287
O99	M15	Yes	Yes	0,362159	4,59171E-06	No	0,968	0,000203424
O99	M16	Yes	Yes	0,469009	3,64554E-05	No	0,852	0,000155959
O99	M17	Yes	Yes	0,46922	9,21125E-05	No	0,965	0,000372945
O99	M18	Yes	Yes	0,466288	9,04428E-06	No	2	#NUM!
O99	M19	Yes	Yes	0,461497	7,30499E-05	No	0,8	0,000216986
O99	M25	Yes	Yes	0,603165	0,000249622	No	1,101	0,002583489
O99	M46	Yes	Yes	0,781872	5,02305E-05	No	1,143	#NUM!
O99	M47	Yes	Yes	0,451084	6,35882E-05	No	0,895	0,000230548
O99	M48	Yes	Yes	0,394424	2,37934E-05	No	0,9	#NUM!
O99	M50	Yes	Yes	0,469352	8,71033E-05	No	1,057	0,00025089
O99	M51	Yes	Yes	0,600854	0,000363023	No	1,008	0,000806916
O99	M53	Yes	Yes	0,763553	0,000154588	No	0,871	0,000183082
O99	M54	Yes	Yes	0,657326	0,000756936	No	1,248	0,004848279
O99	M66	Yes	Yes	0,514096	6,67885E-06	No	0,5	#NUM!
O99	M72	Yes	Yes	0,562592	4,29951E-05	No	0,8	#NUM!
O99	M75	Yes	Yes	0,443322	0,000276755	No	0,976	0,000542465
O99	M77	Yes	Yes	0,525586	0,000132742	No	1,024	0,000854382
O99	M81	Yes	Yes	0,340279	3,3116E-05	No	0,333	#NUM!
O99	M85	Yes	Yes	0,388798	4,50822E-05	No	1	#NUM!
O99	M99	Yes	Yes	0,614933	3,61771E-05	No	0,25	#NUM!
O99	N17	Yes	Yes	0,328831	1,29403E-05	No	0,333	#NUM!
O99	N18	Yes	Yes	0,31997	3,56205E-05	No	4	#NUM!
O99	N20	Yes	Yes	0,658894	0,000229864	No	1,56	0,000264452
O99	N39	Yes	Yes	0,602465	0,000390017	No	1,207	0,001742668
O99	N60	Yes	Yes	0,652607	0,000144848	No	0,99	0,000684862
O99	N61	Yes	Yes	0,708385	8,01462E-05	No	4,353	0,00050178
O99	N63	Yes	Yes	0,768189	0,000206766	No	1,511	0,000481438
O99	N64	Yes	Yes	0,778039	0,000346048	No	1,459	0,001552806
O99	N81	No	No			Yes	2,952	0,00042041
O99	N84	Yes	Yes	0,618773	0,00014276	No	1,036	0,000779793
O99	N85	Yes	Yes	0,675931	4,80042E-05	No	1,452	0,000413629
O99	N92	Yes	Yes	0,653391	0,000869225	No	1,354	0,003166638
O99	N95	Yes	Yes	0,201217	9,18342E-06	No	0,365	#NUM!
O99	N99	Yes	Yes	0,663134	5,64919E-05	No	1,3	#NUM!
O99	O07	No	No			Yes	3,5	0,00033226
O99	O12	No	No			Yes	10,733	0,00109171
O99	O13	No	No			Yes	9,722	0,001186642
O99	O14	No	No			Yes	13,571	0,000644177
O99	O32	No	No			Yes	7,464	0,001417189
O99	O34	Yes	Yes	2,25742	0,002221692	No	6,702	0,002725886
O99	O36	No	No			Yes	8,897	0,004705882
O99	O40	No	No			Yes	13,75	0,000745889
O99	O41	No	No			Yes	10	0,001356162
O99	O42	No	No			Yes	9,277	0,004088829
O99	O43	No	No			Yes	5,75	0,000155959
O99	O45	No	No			Yes	63	0,000427191
O99	O47	No	No			Yes	7,974	0,004217664
O99	O48	No	No			Yes	11,533	0,00117308
O99	O60	No	No			Yes	9,042	0,001471436
O99	O61	Yes	Yes	2,70732	0,000296513	No	5,286	0,00025089
O99	O62	No	No			Yes	9,125	0,004949992
O99	O63	No	No			Yes	9,75	0,000264452
O99	O64	No	No			Yes	11,6	0,001573148
O99	O65	No	No			Yes	18	0,001708764
O99	O66	No	No			Yes	12,25	0,000691643
O99	O68	No	No			Yes	5,902	0,002441092
O99	O69	No	No			Yes	9,143	0,000867944
O99	O70	No	No			Yes	6,323	0,009818613
O99	O71	No	No			Yes	8,136	0,003641295
O99	O72	Yes	Yes	1,86962	0,015358018	Yes	12,5	0,001959654
O99	O73	No	No			Yes	7,75	0,00042041
O99	O75	No	No			Yes	11,118	0,001281573
O99	O80	No	No			Yes	5,923	0,013581963
O99	O81	No	No			Yes	5,676	0,00142397
O99	O82	No	No			Yes	10,716	0,005377183
O99	O83	Yes	Yes	2,13502	0,003243834	No	2	#NUM!
O99	O84	No	No			Yes	18	0,000610273
O99	O85	Yes	Yes	1,83197	0,000457362	Yes	29	0,000203424
O99	O86	Yes	Yes	2,14872	0,000869364	Yes	15,444	0,000969656
O99	O87	No	No			Yes	11,25	0,000610273
O99	O90	Yes	Yes	1,9536	0,001393514	Yes	22,5	0,000935752
O99	O91	Yes	Yes	1,42445	0,000641726	Yes	7,226	0,001539244
O99	O92	Yes	Yes	2,05814	0,001379183	Yes	7,829	0,001871504
O99	Y99	Yes	Yes	0,115129	4,88391E-05	No	1	#NUM!
Q02	G47	Yes	Yes	8,64019	2,78285E-06	No	2	#NUM!
Q02	H47	Yes	Yes	29,715	8,76599E-06	No		#NUM!
Q02	H52	Yes	Yes	9,61795	1,5584E-05	No	2	#NUM!
Q02	J15	Yes	Yes	12,3576	8,20942E-06	No		#NUM!
Q02	J96	Yes	Yes	13,4332	1,0714E-05	No		#NUM!
Q02	K02	Yes	Yes	7,2225	5,14828E-06	No	2,333	#NUM!
Q02	L08	Yes	Yes	7,97306	#NUM!	No		#NUM!
Q02	M41	Yes	Yes	14,9063	7,65285E-06	No		#NUM!
Q02	Y99	Yes	Yes	16,5562	1,89234E-05	No		#NUM!
Q03	A09	Yes	Yes	1,93505	1,7532E-05	No		#NUM!
Q03	B34	Yes	Yes	2,2054	2,1428E-05	No	1,125	#NUM!
Q03	E86	Yes	Yes	2,90105	9,60085E-06	No		#NUM!
Q03	F79	Yes	Yes	8,61477	6,81799E-06	No		#NUM!
Q03	F84	Yes	Yes	3,01424	#NUM!	No		#NUM!
Q03	G80	Yes	Yes	13,3647	2,35151E-05	No	2	#NUM!
Q03	H47	Yes	Yes	21,435	1,05748E-05	No		#NUM!
Q03	H48	Yes	Yes	22,6206	#NUM!	No		#NUM!
Q03	H50	Yes	Yes	7,38576	1,69754E-05	No		#NUM!
Q03	H52	Yes	Yes	6,07873	1,43317E-05	No	1,333	#NUM!
Q03	H53	Yes	Yes	6,52538	7,93114E-06	No		#NUM!
Q03	H55	Yes	Yes	17,7219	4,31342E-06	No		#NUM!
Q03	J06	Yes	Yes	1,91087	7,37456E-06	No	0,889	#NUM!
Q03	J15	Yes	Yes	2,25621	7,09628E-06	No		#NUM!
Q03	J18	Yes	Yes	2,11514	2,11497E-05	No	4	#NUM!
Q03	J69	Yes	Yes	6,37453	#NUM!	No		#NUM!
Q03	J96	Yes	Yes	3,22459	7,09628E-06	No		#NUM!
Q03	K02	Yes	Yes	2,85677	3,896E-06	No	2,333	#NUM!
Q03	K59	Yes	Yes	1,91992	1,19663E-05	No	1	#NUM!
Q03	M21	Yes	Yes	2,48104	2,78285E-06	No		#NUM!
Q03	M41	Yes	Yes	6,14739	4,73085E-06	No	0,5	#NUM!
Q03	N10	Yes	Yes	1,84245	4,45257E-06	No		#NUM!
Q03	N30	Yes	Yes	2,07233	8,90513E-06	No	1	#NUM!
Q03	N39	Yes	Yes	2,33441	7,93114E-06	No	1	#NUM!
Q03	Y99	Yes	Yes	3,32663	3,13071E-05	No		#NUM!
Q04	A41	Yes	Yes	1,91099	6,53971E-06	No		#NUM!
Q04	H47	Yes	Yes	22,4405	1,22446E-05	No		#NUM!
Q04	H52	Yes	Yes	8,329	2,25411E-05	No	1,111	#NUM!
Q04	J15	Yes	Yes	6,20195	9,73999E-06	No	1,5	#NUM!
Q04	J18	Yes	Yes	4,03203	2,93591E-05	No	1,667	#NUM!
Q04	M41	Yes	Yes	7,77713	5,42657E-06	No	3	#NUM!
Q04	Y99	Yes	Yes	4,8398	3,06114E-05	No		#NUM!
Q05	A41	Yes	Yes	3,96558	4,73085E-06	No		#NUM!
Q05	A46	Yes	Yes	6,62752	3,20028E-06	No		#NUM!
Q05	A49	Yes	Yes	3,18207	#NUM!	No		#NUM!
Q05	D50	Yes	Yes	2,38903	#NUM!	No	2	#NUM!
Q05	E22	Yes	Yes	5,06225	#NUM!	No		#NUM!
Q05	E23	Yes	Yes	4,88638	#NUM!	No		#NUM!
Q05	E30	Yes	Yes	6,02895	#NUM!	No		#NUM!
Q05	E34	Yes	Yes	3,528	#NUM!	No		#NUM!
Q05	E86	Yes	Yes	1,60164	3,75685E-06	No		#NUM!
Q05	E87	Yes	Yes	3,21297	#NUM!	No		#NUM!
Q05	G12	Yes	Yes	27,2454	#NUM!	No		#NUM!
Q05	G47	Yes	Yes	2,46494	#NUM!	No	1,833	#NUM!
Q05	G82	Yes	Yes	24,3883	1,83668E-05	No	3,667	#NUM!
Q05	G91	Yes	Yes	29,3426	1,21054E-05	No		#NUM!
Q05	G95	Yes	Yes	39,2707	7,51371E-06	No		#NUM!
Q05	H50	Yes	Yes	5,17088	7,37456E-06	No		#NUM!
Q05	H52	Yes	Yes	2,26965	4,45257E-06	No	1,857	0,000176301
Q05	H53	Yes	Yes	2,57426	#NUM!	No		#NUM!
Q05	I10	Yes	Yes	1,55203	4,59171E-06	No	1,167	#NUM!
Q05	J96	Yes	Yes	2,74923	4,45257E-06	No		#NUM!
Q05	K56	Yes	Yes	3,6866	#NUM!	No		#NUM!
Q05	K59	Yes	Yes	5,16279	1,86451E-05	No	2,5	#NUM!
Q05	L08	Yes	Yes	2,91651	2,922E-06	No	6	#NUM!
Q05	L89	Yes	Yes	74,9395	9,32256E-06	No		#NUM!
Q05	L90	Yes	Yes	3,97068	#NUM!	No		#NUM!
Q05	L97	Yes	Yes	28,0555	3,896E-06	No		#NUM!
Q05	L98	Yes	Yes	8,15538	#NUM!	No	1	#NUM!
Q05	M21	Yes	Yes	7,25416	3,47857E-06	No	3,25	#NUM!
Q05	M41	Yes	Yes	11,4386	9,60085E-06	No	2,5	#NUM!
Q05	M67	Yes	Yes	1,98552	#NUM!	No	6	#NUM!
Q05	N10	Yes	Yes	9,63397	1,23837E-05	No		#NUM!
Q05	N13	Yes	Yes	11,8	5,70485E-06	No		#NUM!
Q05	N18	Yes	Yes	6,39446	3,33943E-06	No		#NUM!
Q05	N20	Yes	Yes	5,7691	3,61771E-06	No	1	#NUM!
Q05	N21	Yes	Yes	35,3126	2,78285E-06	No		#NUM!
Q05	N30	Yes	Yes	9,60558	2,26803E-05	No	2,1	0,000142397
Q05	N31	Yes	Yes	101,733	4,92565E-05	No		#NUM!
Q05	N39	Yes	Yes	15,2164	2,51848E-05	No	3,5	#NUM!
Q05	O72	Yes	Yes	0,350953	7,51371E-06	No		#NUM!
Q05	Q06	Yes	Yes	120,526	2,3376E-05	No		#NUM!
Q05	Y99	Yes	Yes	1,74343	1,90626E-05	No		#NUM!
Q07	A41	Yes	Yes	3,22053	3,61771E-06	No		#NUM!
Q07	J15	Yes	Yes	7,26691	5,84399E-06	No		#NUM!
Q07	Y99	Yes	Yes	3,13447	1,61406E-05	No		#NUM!
Q10	B34	No	No			Yes	1,312	0,001139176
Q10	H61	No	No			Yes	2	0,000271232
Q10	H65	No	No			Yes	1,286	0,001037464
Q10	J00	No	No			Yes	1,327	0,001017122
Q10	J02	No	No			Yes	1,426	0,000657739
Q10	J06	No	No			Yes	1,295	0,001159519
Q10	J30	No	No			Yes	1,9	0,000386506
Q10	J35	No	No			Yes	1,471	0,000698423
Q10	K03	No	No			Yes	1,895	0,000244109
Q10	L20	No	No			Yes	1,5	0,000569588
Q10	L23	No	No			Yes	1,829	0,000433972
Q10	M23	Yes	Yes	0,40092	5,14828E-06	No		#NUM!
Q10	Y99	Yes	Yes	0,583326	1,23837E-05	No		#NUM!
Q12	H27	Yes	Yes	179,783	4,25777E-05	No		#NUM!
Q16	O72	Yes	Yes	0,499872	#NUM!	No		#NUM!
Q16	Y99	Yes	Yes	0,571361	1,00183E-05	No		#NUM!
Q17	A46	Yes	Yes	0,294147	2,78285E-06	No		#NUM!
Q17	A63	Yes	Yes	0,49031	1,14097E-05	No	0,25	#NUM!
Q17	B27	Yes	Yes	0,550242	1,11314E-05	No	1	#NUM!
Q17	C78	Yes	Yes	0,198081	#NUM!	No		#NUM!
Q17	D17	Yes	Yes	0,533809	5,70485E-06	No		#NUM!
Q17	D22	Yes	Yes	0,557856	1,30794E-05	No	1	#NUM!
Q17	D24	Yes	Yes	0,573631	5,98314E-06	No		#NUM!
Q17	D25	Yes	Yes	0,329086	#NUM!	No		#NUM!
Q17	D27	Yes	Yes	0,446055	3,75685E-06	No		#NUM!
Q17	D64	Yes	Yes	0,271182	3,20028E-06	No		#NUM!
Q17	D68	Yes	Yes	0,354347	#NUM!	No		#NUM!
Q17	E03	Yes	Yes	0,462441	4,87E-06	No		#NUM!
Q17	E05	Yes	Yes	0,493753	3,33943E-06	No		#NUM!
Q17	E11	Yes	Yes	0,152319	#NUM!	No		#NUM!
Q17	E28	Yes	Yes	0,216926	#NUM!	No		#NUM!
Q17	E66	Yes	Yes	0,162842	1,19663E-05	No	1,667	#NUM!
Q17	E78	Yes	Yes	0,341677	#NUM!	No		#NUM!
Q17	F10	Yes	Yes	0,613398	3,14463E-05	No		#NUM!
Q17	F17	Yes	Yes	0,328375	5,28742E-06	No		#NUM!
Q17	F20	Yes	Yes	0,261629	#NUM!	No		#NUM!
Q17	F32	Yes	Yes	0,495834	4,59171E-06	No		#NUM!
Q17	F41	Yes	Yes	0,443975	5,56571E-06	No	2	#NUM!
Q17	F43	Yes	Yes	0,347875	7,79199E-06	No		#NUM!
Q17	F60	Yes	Yes	0,19834	#NUM!	No		#NUM!
Q17	G43	Yes	Yes	0,615638	1,89234E-05	No		#NUM!
Q17	G44	Yes	Yes	0,578308	1,41926E-05	No	4	#NUM!
Q17	G47	Yes	Yes	0,447135	8,48771E-06	No	1	#NUM!
Q17	G56	Yes	Yes	0,386829	7,09628E-06	No		#NUM!
Q17	G96	Yes	Yes	0,35386	4,17428E-06	No		#NUM!
Q17	H20	Yes	Yes	0,370247	#NUM!	No		#NUM!
Q17	H53	Yes	Yes	0,309118	5,28742E-06	No	1,25	#NUM!
Q17	H57	Yes	Yes	0,558235	7,37456E-06	No	1	#NUM!
Q17	H90	Yes	Yes	1,33298	2,69937E-05	No	3,5	#NUM!
Q17	H91	Yes	Yes	1,31852	2,29586E-05	No	0,5	#NUM!
Q17	I10	Yes	Yes	0,408443	9,32256E-06	No		#NUM!
Q17	I20	Yes	Yes	0,323431	3,20028E-06	No		#NUM!
Q17	I26	Yes	Yes	0,152401	#NUM!	No		#NUM!
Q17	I47	Yes	Yes	0,395308	4,59171E-06	No		#NUM!
Q17	I48	Yes	Yes	0,34482	#NUM!	No		#NUM!
Q17	I49	Yes	Yes	0,388094	#NUM!	No		#NUM!
Q17	I80	Yes	Yes	0,242111	#NUM!	No		#NUM!
Q17	I84	Yes	Yes	0,417344	4,73085E-06	No	1	#NUM!
Q17	J01	Yes	Yes	0,370283	4,03514E-06	No	0,75	#NUM!
Q17	J06	Yes	Yes	0,373266	1,09923E-05	No	1,167	0,000189863
Q17	J30	Yes	Yes	0,441158	1,54448E-05	No	0,846	#NUM!
Q17	J36	Yes	Yes	0,495942	7,37456E-06	No		#NUM!
Q17	J96	Yes	Yes	0,301299	5,98314E-06	No		#NUM!
Q17	K00	Yes	Yes	0,700475	1,62797E-05	No	0,85	#NUM!
Q17	K01	Yes	Yes	0,530342	1,04357E-05	No	0,5	#NUM!
Q17	K21	Yes	Yes	0,379717	1,14097E-05	No	1	#NUM!
Q17	K29	Yes	Yes	0,303148	5,14828E-06	No		#NUM!
Q17	K30	Yes	Yes	0,396409	9,18342E-06	No	0,667	#NUM!
Q17	K35	Yes	Yes	0,459478	2,8246E-05	No		#NUM!
Q17	K44	Yes	Yes	0,318799	3,20028E-06	No		#NUM!
Q17	K50	Yes	Yes	0,23609	5,00914E-06	No		#NUM!
Q17	K51	Yes	Yes	0,311144	4,45257E-06	No		#NUM!
Q17	K58	Yes	Yes	0,579067	1,0714E-05	No		#NUM!
Q17	K60	Yes	Yes	0,365927	4,45257E-06	No		#NUM!
Q17	K61	Yes	Yes	0,373567	3,33943E-06	No		#NUM!
Q17	K62	Yes	Yes	0,344501	5,84399E-06	No		#NUM!
Q17	K64	Yes	Yes	0,281444	#NUM!	No		#NUM!
Q17	K80	Yes	Yes	0,251548	8,07028E-06	No		#NUM!
Q17	K85	Yes	Yes	0,34674	#NUM!	No		#NUM!
Q17	K92	Yes	Yes	0,257363	3,06114E-06	No		#NUM!
Q17	L02	Yes	Yes	0,40361	1,3636E-05	No	1	#NUM!
Q17	L05	Yes	Yes	0,312617	5,70485E-06	No		#NUM!
Q17	L08	Yes	Yes	0,667142	1,22446E-05	No		#NUM!
Q17	L30	Yes	Yes	0,367168	4,31342E-06	No	1,571	#NUM!
Q17	L40	Yes	Yes	0,270289	#NUM!	No		#NUM!
Q17	L60	Yes	Yes	0,382438	7,37456E-06	No	0,5	#NUM!
Q17	L91	Yes	Yes	5,71035	2,57414E-05	No	2	#NUM!
Q17	M06	Yes	Yes	0,302946	#NUM!	No		#NUM!
Q17	M17	Yes	Yes	0,371777	3,06114E-06	No		#NUM!
Q17	M19	Yes	Yes	0,338925	3,47857E-06	No		#NUM!
Q17	M20	Yes	Yes	0,472995	8,20942E-06	No	1	#NUM!
Q17	M22	Yes	Yes	0,394258	2,90808E-05	No		#NUM!
Q17	M23	Yes	Yes	0,409418	5,21785E-05	No		#NUM!
Q17	M24	Yes	Yes	0,316604	1,01574E-05	No		#NUM!
Q17	M25	Yes	Yes	0,376078	1,32186E-05	No	1,111	#NUM!
Q17	M41	Yes	Yes	0,488865	1,53057E-05	No	5	#NUM!
Q17	M51	Yes	Yes	0,243768	7,37456E-06	No		#NUM!
Q17	M53	Yes	Yes	0,413401	4,17428E-06	No		#NUM!
Q17	M54	Yes	Yes	0,405755	3,08897E-05	No	4	#NUM!
Q17	M62	Yes	Yes	0,423847	2,12888E-05	No		#NUM!
Q17	M65	Yes	Yes	0,354087	1,53057E-05	No		#NUM!
Q17	M67	Yes	Yes	0,352784	1,93408E-05	No		#NUM!
Q17	M70	Yes	Yes	0,489297	9,46171E-06	No		#NUM!
Q17	M75	Yes	Yes	0,375028	1,47491E-05	No		#NUM!
Q17	M76	Yes	Yes	0,398021	1,12706E-05	No		#NUM!
Q17	M77	Yes	Yes	0,410461	6,95714E-06	No	2	#NUM!
Q17	M79	Yes	Yes	0,523874	5,64919E-05	No	1,4	#NUM!
Q17	M81	Yes	Yes	0,267491	#NUM!	No		#NUM!
Q17	M85	Yes	Yes	0,376084	#NUM!	No		#NUM!
Q17	N18	Yes	Yes	0,241693	#NUM!	No		#NUM!
Q17	N20	Yes	Yes	0,287317	5,98314E-06	No		#NUM!
Q17	N30	Yes	Yes	0,412475	2,69937E-05	No	1	#NUM!
Q17	N39	Yes	Yes	0,291128	1,22446E-05	No	1,25	#NUM!
Q17	N45	Yes	Yes	0,419416	3,06114E-06	No		#NUM!
Q17	N46	Yes	Yes	0,266225	#NUM!	No		#NUM!
Q17	N50	Yes	Yes	0,469484	5,42657E-06	No		#NUM!
Q17	N61	Yes	Yes	0,204014	#NUM!	No		#NUM!
Q17	N62	Yes	Yes	0,413685	9,32256E-06	No		#NUM!
Q17	N64	Yes	Yes	0,497112	1,04357E-05	No		#NUM!
Q17	N70	Yes	Yes	0,31073	2,78285E-06	No		#NUM!
Q17	N71	Yes	Yes	0,291479	#NUM!	No		#NUM!
Q17	N76	Yes	Yes	0,434968	4,31342E-06	No	1	#NUM!
Q17	N80	Yes	Yes	0,195507	#NUM!	No		#NUM!
Q17	N83	Yes	Yes	0,372788	8,76599E-06	No		#NUM!
Q17	N87	Yes	Yes	0,494716	7,23542E-06	No		#NUM!
Q17	N91	Yes	Yes	0,281605	#NUM!	No	2	#NUM!
Q17	N92	Yes	Yes	0,326829	1,09923E-05	No	2	#NUM!
Q17	N94	Yes	Yes	0,501853	1,09923E-05	No	3	#NUM!
Q17	N97	Yes	Yes	0,361681	8,07028E-06	No		#NUM!
Q17	O00	Yes	Yes	0,435342	3,33943E-06	No	1	#NUM!
Q17	O02	Yes	Yes	0,359982	9,46171E-06	No		#NUM!
Q17	O03	Yes	Yes	0,425757	1,12706E-05	No		#NUM!
Q17	O04	Yes	Yes	0,458553	4,68911E-05	No		#NUM!
Q17	O08	Yes	Yes	0,427428	6,40057E-06	No		#NUM!
Q17	O14	Yes	Yes	0,329311	4,03514E-06	No		#NUM!
Q17	O20	Yes	Yes	0,347058	8,62685E-06	No		#NUM!
Q17	O21	Yes	Yes	0,3371	3,20028E-06	No		#NUM!
Q17	O23	Yes	Yes	0,181915	3,33943E-06	No		#NUM!
Q17	O24	Yes	Yes	0,179381	#NUM!	No		#NUM!
Q17	O26	Yes	Yes	0,253332	8,07028E-06	No		#NUM!
Q17	O30	Yes	Yes	0,238695	#NUM!	No		#NUM!
Q17	O32	Yes	Yes	0,396753	4,87E-06	No		#NUM!
Q17	O34	Yes	Yes	0,321153	4,17428E-06	No		#NUM!
Q17	O36	Yes	Yes	0,273392	5,84399E-06	No		#NUM!
Q17	O41	Yes	Yes	0,12726	#NUM!	No		#NUM!
Q17	O42	Yes	Yes	0,341595	6,12228E-06	No		#NUM!
Q17	O46	Yes	Yes	0,228969	#NUM!	No		#NUM!
Q17	O47	Yes	Yes	0,218669	6,26142E-06	No		#NUM!
Q17	O48	Yes	Yes	0,377012	4,45257E-06	No		#NUM!
Q17	O60	Yes	Yes	0,267252	#NUM!	No		#NUM!
Q17	O62	Yes	Yes	0,361623	2,51848E-05	No		#NUM!
Q17	O63	Yes	Yes	0,443438	4,17428E-06	No		#NUM!
Q17	O64	Yes	Yes	0,234124	2,78285E-06	No		#NUM!
Q17	O66	Yes	Yes	0,347514	#NUM!	No		#NUM!
Q17	O68	Yes	Yes	0,376012	1,72537E-05	No		#NUM!
Q17	O70	Yes	Yes	0,389963	3,26985E-05	No		#NUM!
Q17	O71	Yes	Yes	0,38661	6,67885E-06	No		#NUM!
Q17	O72	Yes	Yes	0,375171	3,17245E-05	No		#NUM!
Q17	O73	Yes	Yes	0,204107	#NUM!	No		#NUM!
Q17	O75	Yes	Yes	0,287318	3,75685E-06	No		#NUM!
Q17	O80	Yes	Yes	0,35317	5,09262E-05	No		#NUM!
Q17	O81	Yes	Yes	0,372207	7,79199E-06	No		#NUM!
Q17	O82	Yes	Yes	0,359762	1,5584E-05	No		#NUM!
Q17	O83	Yes	Yes	0,315437	4,73085E-06	No		#NUM!
Q17	O84	Yes	Yes	0,225046	#NUM!	No		#NUM!
Q17	O86	Yes	Yes	0,23918	#NUM!	No		#NUM!
Q17	O90	Yes	Yes	0,256592	3,06114E-06	No		#NUM!
Q17	O91	Yes	Yes	0,340848	#NUM!	No		#NUM!
Q17	O92	Yes	Yes	0,335799	#NUM!	No		#NUM!
Q17	O99	Yes	Yes	0,268935	2,1428E-05	No		#NUM!
Q17	Y99	Yes	Yes	0,219105	1,09923E-05	No		#NUM!
Q18	A41	Yes	Yes	0,329805	1,09923E-05	No	1	#NUM!
Q18	A46	Yes	Yes	0,412906	5,98314E-06	No		#NUM!
Q18	C09	Yes	Yes	11,7175	1,33577E-05	No		#NUM!
Q18	C10	Yes	Yes	7,42153	9,32256E-06	No		#NUM!
Q18	C50	Yes	Yes	0,478278	8,20942E-06	No		#NUM!
Q18	C73	Yes	Yes	5,84819	1,34968E-05	No		#NUM!
Q18	C77	Yes	Yes	3,02026	3,07505E-05	No		#NUM!
Q18	C78	Yes	Yes	0,419578	6,40057E-06	No		#NUM!
Q18	C79	Yes	Yes	0,497248	5,00914E-06	No		#NUM!
Q18	D50	Yes	Yes	0,484757	5,84399E-06	No	1,667	#NUM!
Q18	D63	Yes	Yes	0,355953	4,03514E-06	No	1	#NUM!
Q18	D64	Yes	Yes	0,442174	1,08531E-05	No		#NUM!
Q18	E11	Yes	Yes	0,421896	1,34968E-05	No	0,5	#NUM!
Q18	E14	Yes	Yes	0,378865	5,70485E-06	No		#NUM!
Q18	E66	Yes	Yes	0,839557	7,26325E-05	No	0,714	#NUM!
Q18	E78	Yes	Yes	0,581242	1,72537E-05	No	1,4	#NUM!
Q18	E86	Yes	Yes	0,456797	1,71146E-05	No	1	#NUM!
Q18	E87	Yes	Yes	0,443143	7,23542E-06	No		#NUM!
Q18	F17	Yes	Yes	0,545046	1,02966E-05	No		#NUM!
Q18	F41	Yes	Yes	0,397401	5,28742E-06	No	1,667	#NUM!
Q18	F43	Yes	Yes	0,366763	6,53971E-06	No	0,667	#NUM!
Q18	H52	Yes	Yes	0,581936	1,41926E-05	No	1,818	0,000135616
Q18	I10	Yes	Yes	0,63876	4,5778E-05	No	3	#NUM!
Q18	I21	Yes	Yes	0,574647	1,0714E-05	No		#NUM!
Q18	I25	Yes	Yes	0,415516	1,33577E-05	No	0,75	#NUM!
Q18	I46	Yes	Yes	0,357074	#NUM!	No		#NUM!
Q18	I48	Yes	Yes	0,533179	1,51666E-05	No	1	#NUM!
Q18	I50	Yes	Yes	0,430212	1,23837E-05	No		#NUM!
Q18	I63	Yes	Yes	0,602423	8,48771E-06	No		#NUM!
Q18	I69	Yes	Yes	0,470613	8,90513E-06	No	1	#NUM!
Q18	I73	Yes	Yes	0,515967	4,59171E-06	No		#NUM!
Q18	J15	Yes	Yes	0,394842	1,1688E-05	No	3	#NUM!
Q18	J18	Yes	Yes	0,471858	4,20211E-05	No	1,167	#NUM!
Q18	J44	Yes	Yes	0,571826	1,83668E-05	No		#NUM!
Q18	J96	Yes	Yes	0,629062	1,44708E-05	No		#NUM!
Q18	K05	Yes	Yes	1,85192	1,5584E-05	No	1,286	#NUM!
Q18	K52	Yes	Yes	0,429686	9,73999E-06	No		#NUM!
Q18	K59	Yes	Yes	0,44324	3,22811E-05	No	0,571	#NUM!
Q18	K62	Yes	Yes	0,460938	1,05748E-05	No		#NUM!
Q18	K92	Yes	Yes	0,391487	7,37456E-06	No		#NUM!
Q18	M16	Yes	Yes	0,521302	8,34856E-06	No	0,167	#NUM!
Q18	M17	Yes	Yes	0,557139	1,93408E-05	No	0,75	#NUM!
Q18	M19	Yes	Yes	0,573948	1,28011E-05	No	0,5	#NUM!
Q18	M25	Yes	Yes	0,487973	1,39143E-05	No	0,9	#NUM!
Q18	M48	Yes	Yes	0,529032	5,28742E-06	No		#NUM!
Q18	M75	Yes	Yes	0,498494	2,89417E-05	No	0,667	#NUM!
Q18	M79	Yes	Yes	0,554503	3,90991E-05	No	1,25	#NUM!
Q18	M81	Yes	Yes	0,625399	1,0714E-05	No		#NUM!
Q18	N17	Yes	Yes	0,215595	#NUM!	No		#NUM!
Q18	N18	Yes	Yes	0,214636	3,47857E-06	No	3	#NUM!
Q18	N30	Yes	Yes	0,50613	2,83851E-05	No	1,75	#NUM!
Q18	N39	Yes	Yes	0,444982	1,80886E-05	No	1,5	#NUM!
Q18	N92	Yes	Yes	0,484248	2,44891E-05	No		#NUM!
Q18	O72	Yes	Yes	1,18214	0,000179216	No		#NUM!
Q18	O83	Yes	Yes	1,36011	4,39691E-05	No		#NUM!
Q18	O99	Yes	Yes	1,28241	0,00011688	No		#NUM!
Q18	Y99	Yes	Yes	0,46132	6,16402E-05	No	1	#NUM!
Q20	A09	Yes	Yes	1,74491	1,97583E-05	No	1	#NUM!
Q20	B34	Yes	Yes	2,49251	3,1168E-05	No	1,5	#NUM!
Q20	G43	Yes	Yes	1,94521	#NUM!	No		#NUM!
Q20	H65	Yes	Yes	2,9699	3,03331E-05	No	1,8	#NUM!
Q20	H66	Yes	Yes	2,74879	2,21237E-05	No	1	#NUM!
Q20	I33	Yes	Yes	39,4982	4,45257E-06	No		#NUM!
Q20	I37	Yes	Yes	50,8022	#NUM!	No		#NUM!
Q20	I47	Yes	Yes	17,0594	9,60085E-06	No		#NUM!
Q20	I48	Yes	Yes	18,2208	7,79199E-06	No		#NUM!
Q20	J00	Yes	Yes	3,4554	2,05931E-05	No	1,4	#NUM!
Q20	J03	Yes	Yes	2,18501	1,29403E-05	No	0,833	#NUM!
Q20	J05	Yes	Yes	1,71615	1,39143E-05	No		#NUM!
Q20	J06	Yes	Yes	2,4156	1,1688E-05	No	1,75	#NUM!
Q20	J18	Yes	Yes	2,62698	3,64554E-05	No		#NUM!
Q20	J20	Yes	Yes	1,40472	2,0454E-05	No	1	#NUM!
Q20	K02	Yes	Yes	5,25156	6,40057E-06	No	0,5	#NUM!
Q21	A08	Yes	Yes	1,81855	6,20577E-05	No	1,31	0,000372945
Q21	A09	Yes	Yes	1,54067	0,000162519	No	1,028	0,00025089
Q21	A41	Yes	Yes	1,52883	4,50822E-05	No	0,25	#NUM!
Q21	A49	Yes	Yes	1,9363	2,17063E-05	No	4	#NUM!
Q21	B01	Yes	Yes	1,80946	1,8506E-05	No	1,079	0,000556026
Q21	B08	Yes	Yes	1,61891	1,08531E-05	No	1,3	0,000176301
Q21	B34	Yes	Yes	1,9096	0,000240439	No	1,338	0,001234107
Q21	C79	Yes	Yes	0,19617	#NUM!	No	0,5	#NUM!
Q21	D82	Yes	Yes	14,273	1,05748E-05	No		#NUM!
Q21	E03	Yes	Yes	2,13661	1,86451E-05	No	2	#NUM!
Q21	E06	Yes	Yes	2,47024	3,61771E-06	No	1,1	#NUM!
Q21	E14	Yes	Yes	0,560477	5,42657E-06	No		#NUM!
Q21	E34	Yes	Yes	1,73467	2,21237E-05	No	1	#NUM!
Q21	E55	No	No			Yes	2,367	0,000481438
Q21	E64	Yes	Yes	2,95496	1,51666E-05	No		#NUM!
Q21	E66	Yes	Yes	0,6601	2,85243E-05	No	0,75	#NUM!
Q21	E86	Yes	Yes	1,57534	8,76599E-05	No	1,6	#NUM!
Q21	F10	Yes	Yes	0,538782	1,1688E-05	No	3	#NUM!
Q21	F17	Yes	Yes	0,372629	4,73085E-06	No	1	#NUM!
Q21	F43	Yes	Yes	2,09293	3,43683E-05	No	0,833	#NUM!
Q21	F50	Yes	Yes	3,52694	1,41926E-05	No		#NUM!
Q21	F70	Yes	Yes	2,5173	5,56571E-06	No	3,5	#NUM!
Q21	F71	Yes	Yes	3,10002	5,14828E-06	No	4	#NUM!
Q21	F72	Yes	Yes	3,25074	3,896E-06	No		#NUM!
Q21	F79	Yes	Yes	2,9551	2,28194E-05	No	2	#NUM!
Q21	F83	Yes	Yes	2,3929	8,76599E-06	No	1,8	#NUM!
Q21	F98	Yes	Yes	1,88979	1,90626E-05	No	1,6	#NUM!
Q21	G44	Yes	Yes	0,588511	6,81799E-06	No	1,846	0,000162739
Q21	G80	Yes	Yes	1,32132	3,25594E-05	No	2,111	#NUM!
Q21	G81	Yes	Yes	1,91136	7,79199E-06	No	6	#NUM!
Q21	H04	Yes	Yes	1,65615	1,05748E-05	No	2,2	#NUM!
Q21	H10	No	No			Yes	1,32	0,001118834
Q21	H50	Yes	Yes	1,58519	5,92748E-05	No	2,333	#NUM!
Q21	H52	Yes	Yes	2,59771	8,29291E-05	No	1,746	0,000745889
Q21	H54	Yes	Yes	1,68057	1,14097E-05	No		#NUM!
Q21	H55	Yes	Yes	3,44799	8,34856E-06	No		#NUM!
Q21	H60	Yes	Yes	1,57487	8,48771E-06	No	1	#NUM!
Q21	H61	Yes	Yes	2,67599	5,70485E-06	No	1,143	0,000325479
Q21	H65	Yes	Yes	2,72094	0,000218037	No	1,275	0,000942533
Q21	H66	Yes	Yes	1,79685	0,000142343	No	1	0,000237328
Q21	H68	Yes	Yes	2,10898	8,34856E-06	No	0,72	#NUM!
Q21	H72	Yes	Yes	1,40942	9,46171E-06	No	2	#NUM!
Q21	H90	Yes	Yes	1,92079	3,74294E-05	No	2,25	#NUM!
Q21	H91	Yes	Yes	1,30934	3,63163E-05	No	1,333	#NUM!
Q21	H92	Yes	Yes	1,87005	4,31342E-06	No	1,32	0,000223767
Q21	I31	Yes	Yes	9,89931	1,61406E-05	No		#NUM!
Q21	I37	Yes	Yes	46,552	2,35151E-05	No		#NUM!
Q21	I44	Yes	Yes	14,531	2,78285E-05	No	2,333	#NUM!
Q21	I46	Yes	Yes	3,8772	1,7532E-05	No		#NUM!
Q21	I49	Yes	Yes	5,7522	4,21602E-05	No	2,818	0,000210205
Q21	I50	Yes	Yes	7,06803	0,000112984	No	5,25	0,000318698
Q21	I51	Yes	Yes	14,7174	4,78651E-05	No	6	#NUM!
Q21	I71	Yes	Yes	1,92149	6,67885E-06	No		#NUM!
Q21	J00	Yes	Yes	2,45828	0,00013636	No	1,159	0,000989998
Q21	J02	Yes	Yes	2,50136	1,60014E-05	No	1,147	0,000854382
Q21	J03	Yes	Yes	1,35388	8,25116E-05	No	0,932	0,000467876
Q21	J05	Yes	Yes	1,32575	9,19733E-05	No	0,722	#NUM!
Q21	J06	Yes	Yes	1,75678	0,000111453	No	1,312	0,00142397
Q21	J10	Yes	Yes	3,02634	8,62685E-06	No	1,375	#NUM!
Q21	J11	No	No			Yes	2,714	0,000257671
Q21	J12	Yes	Yes	2,74696	9,12776E-05	No	1,333	#NUM!
Q21	J13	Yes	Yes	3,30056	1,80886E-05	No		#NUM!
Q21	J14	Yes	Yes	2,93379	1,71146E-05	No		#NUM!
Q21	J15	Yes	Yes	2,22843	5,89965E-05	No	1,5	#NUM!
Q21	J18	Yes	Yes	2,32815	0,000260058	No	1,047	0,000305136
Q21	J20	Yes	Yes	1,55844	0,000178103	No	1,315	0,001132395
Q21	J30	Yes	Yes	0,528227	1,18271E-05	No	1,2	0,000447533
Q21	J35	Yes	Yes	1,28455	0,000120498	No	1,253	0,000705204
Q21	J39	Yes	Yes	2,52869	1,93408E-05	No	1,238	0,000176301
Q21	J45	Yes	Yes	1,16351	0,000222072	No	1,192	0,000210205
Q21	J69	Yes	Yes	2,04847	5,98314E-06	No	1	#NUM!
Q21	J90	Yes	Yes	4,42653	1,34968E-05	No		#NUM!
Q21	J91	Yes	Yes	2,4869	3,896E-06	No	2	#NUM!
Q21	J95	Yes	Yes	5,76986	4,31342E-06	No		#NUM!
Q21	J96	Yes	Yes	3,0947	9,86522E-05	No	2,333	#NUM!
Q21	J98	Yes	Yes	3,47676	4,32734E-05	No		#NUM!
Q21	K02	Yes	Yes	3,03538	2,89417E-05	No	1,024	0,000874725
Q21	K04	Yes	Yes	1,95682	8,62685E-06	No	1,247	0,000650958
Q21	K05	Yes	Yes	1,92144	8,48771E-06	No	1,207	0,000237328
Q21	K12	Yes	Yes	1,59099	8,34856E-06	No	1,125	#NUM!
Q21	K21	Yes	Yes	1,58738	4,82825E-05	No	1,647	0,000189863
Q21	K22	Yes	Yes	2,20555	1,57231E-05	No		#NUM!
Q21	K35	Yes	Yes	0,541394	1,25228E-05	No	5	#NUM!
Q21	K59	Yes	Yes	1,15364	0,000126898	No	1,483	0,000291575
Q21	L20	Yes	Yes	0,615611	2,61588E-05	No	1,346	0,000474657
Q21	L23	No	No			Yes	1,585	0,000569588
Q21	M08	Yes	Yes	0,325911	4,45257E-06	No	4	#NUM!
Q21	M10	Yes	Yes	3,08019	6,53971E-06	No	4,333	#NUM!
Q21	M13	Yes	Yes	0,64951	6,95714E-06	No	1,8	#NUM!
Q21	M21	Yes	Yes	1,31727	1,47491E-05	No	0,967	0,000196643
Q21	M22	Yes	Yes	0,475239	5,56571E-06	No	1,333	#NUM!
Q21	M23	Yes	Yes	0,353649	1,461E-05	No	2	#NUM!
Q21	M24	Yes	Yes	0,508482	9,32256E-06	No	0,75	#NUM!
Q21	M25	Yes	Yes	0,594584	1,22446E-05	No	1	0,000311917
Q21	M41	Yes	Yes	1,87914	1,28011E-05	No	0,933	#NUM!
Q21	M54	Yes	Yes	0,659457	2,60197E-05	No	1,125	0,000366164
Q21	M65	Yes	Yes	0,514108	1,25228E-05	No	1	#NUM!
Q21	M67	Yes	Yes	0,600754	1,18271E-05	No	2,5	#NUM!
Q21	M79	Yes	Yes	0,72281	4,27168E-05	No	2,222	0,000271232
Q21	N30	Yes	Yes	0,802599	4,383E-05	No	0,933	0,000284794
Q21	N47	Yes	Yes	0,685375	2,19846E-05	No	2,125	#NUM!
Q21	O70	Yes	Yes	0,573437	3,20028E-05	No	1,4	#NUM!
Q21	O72	Yes	Yes	0,70144	3,75685E-05	No		#NUM!
Q21	O99	Yes	Yes	1,20146	4,383E-05	No	4,667	#NUM!
Q21	Q10	Yes	Yes	2,15517	9,87913E-06	No	1,75	#NUM!
Q21	Q23	Yes	Yes	16,1142	0,000104357	No		#NUM!
Q21	Q53	Yes	Yes	1,39713	4,87E-05	No	3	#NUM!
Q21	Q66	Yes	Yes	1,67923	4,35517E-05	No	2,25	#NUM!
Q21	Q85	Yes	Yes	1,65728	7,23542E-06	No		#NUM!
Q21	Q87	Yes	Yes	5,43732	5,05088E-05	No		#NUM!
Q21	Q93	Yes	Yes	10,5761	1,90626E-05	No		#NUM!
Q21	Q99	Yes	Yes	6,74156	2,5324E-05	No		#NUM!
Q21	Y99	Yes	Yes	1,71091	0,000161406	No	1,1	#NUM!
Q22	A09	Yes	Yes	1,70878	2,97765E-05	No		#NUM!
Q22	E34	Yes	Yes	2,20321	5,42657E-06	No		#NUM!
Q22	H52	Yes	Yes	2,30711	9,87913E-06	No	1,125	#NUM!
Q22	H65	Yes	Yes	2,74981	4,0908E-05	No	1	#NUM!
Q22	H66	Yes	Yes	2,33311	2,93591E-05	No		#NUM!
Q22	I46	Yes	Yes	8,40082	3,75685E-06	No		#NUM!
Q22	J03	Yes	Yes	1,72408	1,5584E-05	No	3,5	#NUM!
Q22	J18	Yes	Yes	2,02885	3,75685E-05	No		#NUM!
Q22	K59	Yes	Yes	1,40222	1,78103E-05	No	1,5	#NUM!
Q22	O70	Yes	Yes	0,585924	7,09628E-06	No		#NUM!
Q22	Y99	Yes	Yes	3,1736	3,18637E-05	No		#NUM!
Q23	E55	No	No			Yes	2,455	0,000189863
Q23	Y99	Yes	Yes	1,7748	7,48588E-05	No	0,5	#NUM!
Q24	H52	Yes	Yes	1,80719	1,78103E-05	No	1,25	#NUM!
Q24	H65	Yes	Yes	2,1143	6,08054E-05	No	0,867	#NUM!
Q24	J03	Yes	Yes	1,70093	2,81068E-05	No	1,571	#NUM!
Q24	J06	Yes	Yes	2,03463	2,57414E-05	No	0,731	#NUM!
Q24	M79	Yes	Yes	0,645043	1,62797E-05	No	1,333	#NUM!
Q24	Y99	Yes	Yes	2,71001	5,88574E-05	No		#NUM!
Q25	A08	Yes	Yes	1,70089	3,75685E-05	No	1,3	#NUM!
Q25	A09	Yes	Yes	1,41031	9,22516E-05	No	1	#NUM!
Q25	B01	Yes	Yes	2,11721	1,0714E-05	No	0,607	#NUM!
Q25	B08	Yes	Yes	1,94774	6,95714E-06	No	1,75	#NUM!
Q25	B34	Yes	Yes	1,74096	0,000148326	No	1,606	0,000359383
Q25	E34	Yes	Yes	2,0399	1,71146E-05	No		#NUM!
Q25	E64	Yes	Yes	2,3669	8,48771E-06	No		#NUM!
Q25	E66	Yes	Yes	0,556813	1,04357E-05	No	1,25	#NUM!
Q25	E86	Yes	Yes	1,51553	4,89782E-05	No		#NUM!
Q25	F43	Yes	Yes	2,54291	2,88025E-05	No		#NUM!
Q25	F50	Yes	Yes	4,03832	9,60085E-06	No		#NUM!
Q25	F71	Yes	Yes	2,99898	2,78285E-06	No		#NUM!
Q25	F79	Yes	Yes	1,90597	1,01574E-05	No		#NUM!
Q25	F83	Yes	Yes	3,08647	5,84399E-06	No		#NUM!
Q25	F98	Yes	Yes	2,2685	1,3636E-05	No	1	#NUM!
Q25	G80	Yes	Yes	1,66726	3,15854E-05	No	7	#NUM!
Q25	H47	Yes	Yes	2,02741	5,56571E-06	No		#NUM!
Q25	H50	Yes	Yes	1,88772	3,72903E-05	No	1	#NUM!
Q25	H52	Yes	Yes	2,56642	5,19002E-05	No	1,733	0,000176301
Q25	H65	Yes	Yes	2,48395	0,00012328	No	1,577	0,000278013
Q25	H66	Yes	Yes	1,68945	8,40422E-05	No	1,286	#NUM!
Q25	H90	Yes	Yes	2,12385	2,19846E-05	No	0,75	#NUM!
Q25	H91	Yes	Yes	1,49349	1,92017E-05	No	2	#NUM!
Q25	J00	Yes	Yes	2,05519	8,55728E-05	No	1,607	0,000305136
Q25	J03	Yes	Yes	1,29749	4,63345E-05	No	1,176	0,000135616
Q25	J04	Yes	Yes	2,37608	6,67885E-06	No	1,5	0,000183082
Q25	J05	Yes	Yes	1,30244	5,38482E-05	No	0,6	#NUM!
Q25	J06	Yes	Yes	1,66968	7,30499E-05	No	1,538	0,000406849
Q25	J10	Yes	Yes	2,53082	4,59171E-06	No	2	#NUM!
Q25	J12	Yes	Yes	2,82958	6,56754E-05	No		#NUM!
Q25	J13	Yes	Yes	3,42905	1,25228E-05	No		#NUM!
Q25	J14	Yes	Yes	3,16913	1,09923E-05	No		#NUM!
Q25	J15	Yes	Yes	2,24287	3,29768E-05	No	2	#NUM!
Q25	J18	Yes	Yes	2,24041	0,0001525	No	1,429	#NUM!
Q25	J20	Yes	Yes	1,75948	0,000125924	No	1,25	0,000237328
Q25	J21	Yes	Yes	2,11735	2,65763E-05	No		#NUM!
Q25	J30	Yes	Yes	0,5457	6,26142E-06	No	1,615	0,000142397
Q25	J38	Yes	Yes	5,09242	1,04357E-05	No		#NUM!
Q25	J39	Yes	Yes	2,68202	1,54448E-05	No	2	#NUM!
Q25	J40	Yes	Yes	2,15072	7,79199E-06	No		#NUM!
Q25	J45	Yes	Yes	1,37218	0,00014443	No	2,75	#NUM!
Q25	J98	Yes	Yes	3,77975	3,10288E-05	No		#NUM!
Q25	K02	Yes	Yes	2,79441	1,29403E-05	No	1,25	0,000305136
Q25	K03	No	No			Yes	2,364	0,000176301
Q25	K21	Yes	Yes	1,66228	2,89417E-05	No	1,333	#NUM!
Q25	K22	Yes	Yes	2,03339	8,76599E-06	No		#NUM!
Q25	K59	Yes	Yes	1,25892	7,80591E-05	No	1	#NUM!
Q25	L20	Yes	Yes	0,462003	1,12706E-05	No	1,417	#NUM!
Q25	M08	Yes	Yes	0,302732	#NUM!	No		#NUM!
Q25	M25	Yes	Yes	0,462937	4,87E-06	No	1,25	#NUM!
Q25	M41	Yes	Yes	1,54429	6,95714E-06	No	2,667	#NUM!
Q25	M79	Yes	Yes	0,503207	1,53057E-05	No	2	#NUM!
Q25	N39	Yes	Yes	0,602098	1,57231E-05	No	0,357	#NUM!
Q25	N47	Yes	Yes	0,595153	8,90513E-06	No	1	#NUM!
Q25	Q53	Yes	Yes	1,46	3,10288E-05	No	2	#NUM!
Q25	Q99	Yes	Yes	7,34651	1,53057E-05	No		#NUM!
Q25	Y99	Yes	Yes	2,31902	0,000111732	No	1	#NUM!
Q27	O72	Yes	Yes	1,42384	0,000100461	No		#NUM!
Q27	O83	Yes	Yes	1,57797	2,60197E-05	No		#NUM!
Q27	Y99	Yes	Yes	0,511543	1,33577E-05	No	0,667	#NUM!
Q28	C34	Yes	Yes	0,403843	3,896E-06	No		#NUM!
Q28	C78	Yes	Yes	0,266214	#NUM!	No		#NUM!
Q28	C79	Yes	Yes	0,408244	2,922E-06	No		#NUM!
Q28	D12	Yes	Yes	0,55287	4,87E-06	No		#NUM!
Q28	D64	Yes	Yes	0,594447	7,09628E-06	No		#NUM!
Q28	G44	Yes	Yes	3,44137	1,34968E-05	No	1,25	#NUM!
Q28	H52	Yes	Yes	1,82589	7,65285E-06	No	1,222	#NUM!
Q28	H53	Yes	Yes	8,74252	2,64371E-05	No	3	#NUM!
Q28	I69	Yes	Yes	7,34257	7,27716E-05	No		#NUM!
Q28	J18	Yes	Yes	0,703236	2,69937E-05	No	1	#NUM!
Q28	J44	Yes	Yes	0,574849	1,02966E-05	No	1	#NUM!
Q28	M79	Yes	Yes	0,684614	1,61406E-05	No	3,333	#NUM!
Q28	N18	Yes	Yes	0,266531	#NUM!	No	2	#NUM!
Q28	N31	Yes	Yes	4,03412	7,79199E-06	No	2	#NUM!
Q28	O72	Yes	Yes	0,446132	7,51371E-06	No		#NUM!
Q30	E66	Yes	Yes	0,503736	4,03514E-06	No		#NUM!
Q30	H91	Yes	Yes	2,29959	5,56571E-06	No		#NUM!
Q30	O70	Yes	Yes	0,422991	1,00183E-05	No		#NUM!
Q30	O72	Yes	Yes	0,508168	1,40534E-05	No		#NUM!
Q30	O99	Yes	Yes	0,433597	7,79199E-06	No		#NUM!
Q30	Y99	Yes	Yes	0,503423	7,09628E-06	No		#NUM!
Q31	B34	Yes	Yes	2,06537	3,5064E-05	No	1	0,000135616
Q31	H52	Yes	Yes	2,43518	5,70485E-06	No	1,75	#NUM!
Q31	H65	Yes	Yes	2,36032	2,26803E-05	No	1,263	0,000162739
Q31	H90	Yes	Yes	2,63747	3,06114E-06	No		#NUM!
Q31	J06	Yes	Yes	2,41565	2,17063E-05	No	1,278	0,000155959
Q31	J18	Yes	Yes	2,34158	3,0194E-05	No	1,8	#NUM!
Q31	J35	Yes	Yes	2,17217	2,44891E-05	No	1,667	#NUM!
Q31	J45	Yes	Yes	1,67194	3,06114E-05	No	4	#NUM!
Q32	A09	Yes	Yes	1,59819	1,28011E-05	No	1	#NUM!
Q32	H65	Yes	Yes	2,62091	1,53057E-05	No	1,4	#NUM!
Q32	H66	Yes	Yes	2,13997	1,21054E-05	No		#NUM!
Q32	J35	Yes	Yes	2,0128	1,25228E-05	No	1	#NUM!
Q35	E34	Yes	Yes	2,83585	4,73085E-06	No		#NUM!
Q35	H52	Yes	Yes	3,31949	1,28011E-05	No	0,571	#NUM!
Q35	H65	Yes	Yes	5,81416	6,53971E-05	No	2,5	#NUM!
Q35	H72	Yes	Yes	6,02324	6,40057E-06	No		#NUM!
Q35	K07	Yes	Yes	2,78022	6,95714E-06	No	1,429	#NUM!
Q35	M41	Yes	Yes	2,07559	4,03514E-06	No	3	#NUM!
Q37	A09	Yes	Yes	0,494984	1,11314E-05	No	1	#NUM!
Q37	B34	Yes	Yes	0,619461	2,0454E-05	No	1,286	#NUM!
Q37	E66	Yes	Yes	0,553027	4,73085E-06	No	2	#NUM!
Q37	F10	Yes	Yes	0,495872	4,31342E-06	No		#NUM!
Q37	H65	Yes	Yes	4,13857	6,73451E-05	No	1,667	#NUM!
Q37	H72	Yes	Yes	4,13009	7,51371E-06	No		#NUM!
Q37	I10	Yes	Yes	0,542058	3,75685E-06	No		#NUM!
Q37	J03	Yes	Yes	0,452355	9,60085E-06	No	1,667	#NUM!
Q37	J18	Yes	Yes	0,71753	2,08714E-05	No	1	#NUM!
Q37	J34	Yes	Yes	6,43214	1,2662E-05	No	6	#NUM!
Q37	J45	Yes	Yes	0,56088	2,1428E-05	No	1	#NUM!
Q37	K00	Yes	Yes	4,60526	1,30794E-05	No	2,5	#NUM!
Q37	K01	Yes	Yes	8,33578	1,11314E-05	No		#NUM!
Q37	K35	Yes	Yes	0,497572	4,17428E-06	No		#NUM!
Q37	K59	Yes	Yes	0,583395	1,0714E-05	No	0,25	#NUM!
Q37	M23	Yes	Yes	0,404142	3,896E-06	No	1	#NUM!
Q37	M54	Yes	Yes	0,487769	5,00914E-06	No	3	#NUM!
Q37	M75	Yes	Yes	0,488517	#NUM!	No	1	#NUM!
Q37	M79	Yes	Yes	0,576991	7,65285E-06	No	4	#NUM!
Q37	M95	Yes	Yes	4,24191	4,17428E-06	No		#NUM!
Q37	N20	Yes	Yes	0,43917	#NUM!	No		#NUM!
Q37	N47	Yes	Yes	0,444193	#NUM!	No		#NUM!
Q37	O70	Yes	Yes	0,429783	6,67885E-06	No		#NUM!
Q37	O72	Yes	Yes	0,570723	9,18342E-06	No		#NUM!
Q37	O80	Yes	Yes	0,408821	9,87913E-06	No		#NUM!
Q37	O99	Yes	Yes	0,544456	6,53971E-06	No		#NUM!
Q37	Q30	Yes	Yes	50,0806	9,04428E-06	No		#NUM!
Q38	B34	Yes	Yes	0,716323	7,62502E-05	No	1,23	0,001525682
Q38	J18	Yes	Yes	0,695031	3,49248E-05	No	1,704	0,000311917
Q38	J45	Yes	Yes	0,661568	4,54997E-05	No	2	0,000298356
Q38	K14	No	No			Yes	7,375	0,000400068
Q38	N30	Yes	Yes	0,434137	6,26142E-06	No	1,222	0,000149178
Q38	N39	Yes	Yes	0,415011	5,14828E-06	No	1	0,000142397
Q38	O80	Yes	Yes	0,425621	3,47857E-06	No	1	#NUM!
Q38	Y99	Yes	Yes	0,388563	4,73085E-06	No		#NUM!
Q39	A09	Yes	Yes	2,85578	1,18271E-05	No	2	#NUM!
Q39	B34	Yes	Yes	3,12618	1,53057E-05	No	3,5	#NUM!
Q39	E86	Yes	Yes	3,72104	1,0714E-05	No		#NUM!
Q39	H65	Yes	Yes	2,42491	9,04428E-06	No	1,167	#NUM!
Q39	H66	Yes	Yes	1,78788	7,51371E-06	No		#NUM!
Q39	J00	Yes	Yes	4,31105	1,02966E-05	No	1,8	#NUM!
Q39	J03	Yes	Yes	1,7021	4,59171E-06	No	4	#NUM!
Q39	J05	Yes	Yes	3,23408	9,73999E-06	No		#NUM!
Q39	J06	Yes	Yes	3,44862	6,81799E-06	No	1,5	#NUM!
Q39	J12	Yes	Yes	5,68491	8,90513E-06	No		#NUM!
Q39	J18	Yes	Yes	6,36195	3,46465E-05	No	7	#NUM!
Q39	J20	Yes	Yes	2,90591	1,48883E-05	No	1,5	#NUM!
Q39	J45	Yes	Yes	3,27196	1,98974E-05	No	2	#NUM!
Q39	J96	Yes	Yes	7,80244	1,18271E-05	No		#NUM!
Q39	J98	Yes	Yes	16,2728	1,00183E-05	No		#NUM!
Q39	K21	Yes	Yes	28,5991	2,32368E-05	No	4	#NUM!
Q39	K22	Yes	Yes	127,597	4,91174E-05	No		#NUM!
Q39	K59	Yes	Yes	2,00413	1,01574E-05	No	3	#NUM!
Q39	Y99	Yes	Yes	1,67265	3,13071E-05	No	1	#NUM!
Q40	C34	Yes	Yes	0,47601	9,32256E-06	No		#NUM!
Q40	E86	Yes	Yes	1,44305	4,9674E-05	No		#NUM!
Q40	E87	Yes	Yes	1,65943	2,54631E-05	No		#NUM!
Q40	J06	Yes	Yes	2,02797	1,37751E-05	No	1,222	#NUM!
Q40	Y99	Yes	Yes	0,805825	0,00015584	No	1	#NUM!
Q41	A08	Yes	Yes	4,06758	4,45257E-06	No		#NUM!
Q41	A09	Yes	Yes	2,8315	9,18342E-06	No		#NUM!
Q41	B34	Yes	Yes	2,79289	9,32256E-06	No	0,333	#NUM!
Q41	H52	Yes	Yes	5,31615	3,47857E-06	No		#NUM!
Q41	H65	Yes	Yes	1,88238	5,56571E-06	No	1	#NUM!
Q41	H66	Yes	Yes	2,2382	4,73085E-06	No		#NUM!
Q41	J03	Yes	Yes	2,51543	4,45257E-06	No		#NUM!
Q41	J18	Yes	Yes	2,60207	9,87913E-06	No		#NUM!
Q41	J20	Yes	Yes	2,02188	6,95714E-06	No	0,5	#NUM!
Q41	K59	Yes	Yes	3,40645	8,48771E-06	No		#NUM!
Q42	A08	Yes	Yes	1,9568	6,53971E-06	No		#NUM!
Q42	A09	Yes	Yes	2,32349	1,43317E-05	No	2	#NUM!
Q42	A41	Yes	Yes	3,43926	5,14828E-06	No		#NUM!
Q42	B34	Yes	Yes	1,6418	1,461E-05	No	1	#NUM!
Q42	E86	Yes	Yes	2,63383	8,34856E-06	No		#NUM!
Q42	F43	Yes	Yes	5,80434	3,75685E-06	No		#NUM!
Q42	H52	Yes	Yes	2,3138	3,20028E-06	No	3	#NUM!
Q42	H65	Yes	Yes	1,65343	8,20942E-06	No	1	#NUM!
Q42	H90	Yes	Yes	2,94141	#NUM!	No		#NUM!
Q42	J18	Yes	Yes	1,71559	1,05748E-05	No	3	#NUM!
Q42	K59	Yes	Yes	8,94504	3,42291E-05	No		#NUM!
Q42	K91	Yes	Yes	44,4045	4,73085E-06	No		#NUM!
Q42	L90	Yes	Yes	3,48717	#NUM!	No		#NUM!
Q42	N10	Yes	Yes	7,91326	5,84399E-06	No		#NUM!
Q42	N30	Yes	Yes	6,08098	5,56571E-06	No		#NUM!
Q42	N31	Yes	Yes	39,1397	5,00914E-06	No		#NUM!
Q42	N39	Yes	Yes	9,07648	7,93114E-06	No		#NUM!
Q43	A04	Yes	Yes	23,0929	1,09923E-05	No		#NUM!
Q43	B34	Yes	Yes	1,40613	2,54631E-05	No	0,714	#NUM!
Q43	E64	Yes	Yes	10,1775	5,14828E-06	No		#NUM!
Q43	E86	Yes	Yes	4,04968	2,15671E-05	No		#NUM!
Q43	H52	Yes	Yes	1,94451	7,51371E-06	No	0,846	#NUM!
Q43	K43	Yes	Yes	14,5144	1,33577E-05	No		#NUM!
Q43	L90	Yes	Yes	3,78067	3,75685E-06	No		#NUM!
Q43	O72	Yes	Yes	0,400291	2,922E-06	No		#NUM!
Q44	A41	Yes	Yes	4,65952	1,09923E-05	No	2,667	#NUM!
Q44	E86	Yes	Yes	1,9559	6,26142E-06	No		#NUM!
Q44	E87	Yes	Yes	1,98425	4,45257E-06	No	1,5	#NUM!
Q44	J18	Yes	Yes	1,48038	1,53057E-05	No	1,333	#NUM!
Q44	J96	Yes	Yes	3,34484	8,90513E-06	No	1,667	#NUM!
Q44	K92	Yes	Yes	5,71105	4,87E-06	No	1	#NUM!
Q44	N18	Yes	Yes	3,66786	4,73085E-06	No	0,615	#NUM!
Q44	Y99	Yes	Yes	1,45607	3,35334E-05	No	0,812	#NUM!
Q50	Y99	Yes	Yes	0,199056	4,31342E-06	No		#NUM!
Q51	C50	Yes	Yes	0,480602	4,03514E-06	No		#NUM!
Q51	I25	Yes	Yes	0,374927	#NUM!	No	1	#NUM!
Q51	J18	Yes	Yes	0,428296	7,37456E-06	No	0,8	#NUM!
Q51	J96	Yes	Yes	0,218632	#NUM!	No		#NUM!
Q51	M75	Yes	Yes	0,428323	7,09628E-06	No	0,75	#NUM!
Q51	O26	Yes	Yes	1,45723	2,81068E-05	No	1,5	#NUM!
Q51	O34	Yes	Yes	7,77313	8,68251E-05	No	1,778	#NUM!
Q51	O70	Yes	Yes	0,682886	5,2596E-05	No	2	#NUM!
Q51	O72	Yes	Yes	1,22632	8,77991E-05	No	6	#NUM!
Q51	O83	Yes	Yes	0,582416	1,00183E-05	No		#NUM!
Q51	Y99	Yes	Yes	0,206776	5,56571E-06	No		#NUM!
Q52	M23	Yes	Yes	0,537993	5,14828E-06	No		#NUM!
Q52	N94	Yes	Yes	2,83867	1,32186E-05	No		#NUM!
Q52	O26	Yes	Yes	0,303154	3,20028E-06	No	2	#NUM!
Q52	O62	Yes	Yes	0,283901	1,05748E-05	No		#NUM!
Q52	O68	Yes	Yes	0,381369	7,09628E-06	No		#NUM!
Q52	O70	Yes	Yes	0,381447	1,25228E-05	No		#NUM!
Q52	O72	Yes	Yes	0,469779	1,2662E-05	No		#NUM!
Q52	O80	Yes	Yes	0,32175	1,948E-05	No	2	#NUM!
Q52	O82	Yes	Yes	0,55443	1,02966E-05	No		#NUM!
Q52	O99	Yes	Yes	0,446897	9,73999E-06	No		#NUM!
Q53	A41	Yes	Yes	0,253746	1,04357E-05	No		#NUM!
Q53	A46	Yes	Yes	0,539948	7,37456E-06	No		#NUM!
Q53	A49	Yes	Yes	0,597843	1,29403E-05	No	4	#NUM!
Q53	B07	Yes	Yes	0,397966	3,47857E-06	No	1	#NUM!
Q53	B27	Yes	Yes	0,478748	8,76599E-06	No	1,667	#NUM!
Q53	C78	Yes	Yes	0,304962	#NUM!	No		#NUM!
Q53	D12	Yes	Yes	0,439346	3,61771E-06	No		#NUM!
Q53	D16	Yes	Yes	0,240026	3,20028E-06	No		#NUM!
Q53	D17	Yes	Yes	0,521294	6,26142E-06	No		#NUM!
Q53	D22	Yes	Yes	0,495037	6,95714E-06	No	2,8	#NUM!
Q53	D23	Yes	Yes	0,454574	8,34856E-06	No	0,75	#NUM!
Q53	D64	Yes	Yes	0,315393	5,42657E-06	No		#NUM!
Q53	D68	Yes	Yes	0,440766	3,61771E-06	No		#NUM!
Q53	D69	Yes	Yes	0,41703	1,11314E-05	No	0,5	#NUM!
Q53	E10	Yes	Yes	0,359842	1,04357E-05	No		#NUM!
Q53	E11	Yes	Yes	0,465113	5,42657E-06	No	2	#NUM!
Q53	E14	Yes	Yes	0,430577	4,73085E-06	No		#NUM!
Q53	E29	Yes	Yes	9,8534	2,10106E-05	No		#NUM!
Q53	E30	Yes	Yes	1,80066	1,39143E-05	No		#NUM!
Q53	E34	Yes	Yes	1,41282	3,38117E-05	No		#NUM!
Q53	F10	Yes	Yes	0,290675	1,23837E-05	No	2	#NUM!
Q53	F43	Yes	Yes	0,446007	8,90513E-06	No	1	#NUM!
Q53	F90	Yes	Yes	0,595416	1,05748E-05	No	1,5	#NUM!
Q53	G40	Yes	Yes	0,447995	3,81251E-05	No		#NUM!
Q53	G43	Yes	Yes	0,421487	9,32256E-06	No	1	#NUM!
Q53	G44	Yes	Yes	0,397527	7,51371E-06	No	2,333	#NUM!
Q53	G47	Yes	Yes	0,60653	2,44891E-05	No	1,333	#NUM!
Q53	G51	Yes	Yes	0,335617	3,47857E-06	No		#NUM!
Q53	G56	Yes	Yes	0,327422	5,84399E-06	No		#NUM!
Q53	H10	Yes	Yes	0,500324	4,07688E-05	No	1,115	0,000393287
Q53	H16	Yes	Yes	0,383504	3,20028E-06	No	0,5	#NUM!
Q53	H36	Yes	Yes	0,200688	#NUM!	No		#NUM!
Q53	H47	Yes	Yes	0,538671	6,26142E-06	No		#NUM!
Q53	H50	Yes	Yes	0,619438	3,57597E-05	No	1,5	#NUM!
Q53	H53	Yes	Yes	0,593717	1,29403E-05	No	1,333	#NUM!
Q53	H57	Yes	Yes	0,654251	1,60014E-05	No	0,5	#NUM!
Q53	H60	Yes	Yes	0,430481	6,26142E-06	No	0,667	#NUM!
Q53	H71	Yes	Yes	0,349246	5,00914E-06	No		#NUM!
Q53	H72	Yes	Yes	0,476577	1,30794E-05	No		#NUM!
Q53	H90	Yes	Yes	0,700123	2,65763E-05	No	3	#NUM!
Q53	H91	Yes	Yes	0,680914	2,67154E-05	No		#NUM!
Q53	H92	Yes	Yes	0,365121	5,28742E-06	No	2,143	#NUM!
Q53	H93	Yes	Yes	0,520957	7,37456E-06	No		#NUM!
Q53	I10	Yes	Yes	0,544112	1,71146E-05	No	5	#NUM!
Q53	I47	Yes	Yes	0,434636	5,14828E-06	No		#NUM!
Q53	I49	Yes	Yes	0,457015	2,78285E-06	No	1	#NUM!
Q53	I50	Yes	Yes	0,497095	7,37456E-06	No	4	#NUM!
Q53	I80	Yes	Yes	0,425119	3,33943E-06	No		#NUM!
Q53	I83	Yes	Yes	0,386302	3,47857E-06	No		#NUM!
Q53	I88	Yes	Yes	0,501504	8,62685E-06	No	2,5	#NUM!
Q53	J01	Yes	Yes	0,445974	4,31342E-06	No	1,909	0,000142397
Q53	J03	Yes	Yes	0,489594	8,30682E-05	No	1,607	0,000305136
Q53	J15	Yes	Yes	0,539672	2,39325E-05	No	0,5	#NUM!
Q53	J30	Yes	Yes	0,450655	2,86634E-05	No	1,583	0,000257671
Q53	J32	Yes	Yes	0,328487	2,922E-06	No		#NUM!
Q53	J34	Yes	Yes	0,341861	8,34856E-06	No	1,571	#NUM!
Q53	J35	Yes	Yes	0,435998	0,000112566	No	1,062	0,000345821
Q53	J36	Yes	Yes	0,442435	6,53971E-06	No		#NUM!
Q53	J38	Yes	Yes	0,483787	5,14828E-06	No	0,5	#NUM!
Q53	J93	Yes	Yes	0,192153	#NUM!	No		#NUM!
Q53	K00	Yes	Yes	0,517845	1,21054E-05	No	0,853	0,000196643
Q53	K01	Yes	Yes	0,497356	7,37456E-06	No	0,333	#NUM!
Q53	K02	Yes	Yes	0,597214	1,78103E-05	No	1,108	0,000556026
Q53	K04	Yes	Yes	0,40069	3,61771E-06	No	0,94	0,000318698
Q53	K07	Yes	Yes	0,616503	1,40534E-05	No	1,312	0,000142397
Q53	K11	Yes	Yes	0,483013	5,00914E-06	No		#NUM!
Q53	K21	Yes	Yes	0,51879	2,07323E-05	No	4	#NUM!
Q53	K29	Yes	Yes	0,473393	9,60085E-06	No	0,8	#NUM!
Q53	K30	Yes	Yes	0,396873	7,37456E-06	No	0,923	#NUM!
Q53	K35	Yes	Yes	0,515632	3,3116E-05	No	3	#NUM!
Q53	K44	Yes	Yes	0,454787	5,84399E-06	No		#NUM!
Q53	K50	Yes	Yes	0,30673	3,47857E-06	No		#NUM!
Q53	K51	Yes	Yes	0,343149	4,45257E-06	No		#NUM!
Q53	K59	Yes	Yes	0,64754	0,000100044	No	2,111	#NUM!
Q53	K61	Yes	Yes	0,298341	4,87E-06	No		#NUM!
Q53	K62	Yes	Yes	0,495633	1,3636E-05	No	1	#NUM!
Q53	K80	Yes	Yes	0,479057	5,00914E-06	No	1	#NUM!
Q53	K92	Yes	Yes	0,397169	6,40057E-06	No	1	#NUM!
Q53	L02	Yes	Yes	0,487141	2,18454E-05	No	1	#NUM!
Q53	L03	Yes	Yes	0,529621	1,68363E-05	No	0,889	#NUM!
Q53	L05	Yes	Yes	0,34105	4,17428E-06	No		#NUM!
Q53	L08	Yes	Yes	0,654994	2,17063E-05	No	1	#NUM!
Q53	L30	Yes	Yes	0,536566	1,00183E-05	No	2,364	0,000176301
Q53	L40	Yes	Yes	0,258342	#NUM!	No		#NUM!
Q53	L50	Yes	Yes	0,45777	1,68363E-05	No	2,429	#NUM!
Q53	L60	Yes	Yes	0,361397	9,04428E-06	No	2	#NUM!
Q53	L90	Yes	Yes	0,496018	5,56571E-06	No		#NUM!
Q53	L98	Yes	Yes	0,326385	5,00914E-06	No	3	#NUM!
Q53	M08	Yes	Yes	0,294602	4,31342E-06	No		#NUM!
Q53	M17	Yes	Yes	0,432622	7,37456E-06	No		#NUM!
Q53	M19	Yes	Yes	0,361529	3,896E-06	No		#NUM!
Q53	M21	Yes	Yes	0,707709	2,37934E-05	No	1,421	0,000183082
Q53	M22	Yes	Yes	0,422274	1,08531E-05	No	1	#NUM!
Q53	M23	Yes	Yes	0,370311	2,88025E-05	No		#NUM!
Q53	M24	Yes	Yes	0,448429	1,08531E-05	No	2	#NUM!
Q53	M25	Yes	Yes	0,454159	1,32186E-05	No	1,714	#NUM!
Q53	M47	Yes	Yes	0,382992	2,78285E-06	No	1	#NUM!
Q53	M48	Yes	Yes	0,290325	#NUM!	No		#NUM!
Q53	M51	Yes	Yes	0,421428	9,73999E-06	No	1	#NUM!
Q53	M54	Yes	Yes	0,497355	2,67154E-05	No	1,3	#NUM!
Q53	M62	Yes	Yes	0,560759	1,54448E-05	No		#NUM!
Q53	M65	Yes	Yes	0,392626	1,22446E-05	No		#NUM!
Q53	M67	Yes	Yes	0,502685	1,68363E-05	No	0,5	#NUM!
Q53	M70	Yes	Yes	0,272979	5,00914E-06	No	4	#NUM!
Q53	M71	Yes	Yes	0,38755	#NUM!	No		#NUM!
Q53	M75	Yes	Yes	0,395506	1,2662E-05	No	2	#NUM!
Q53	M76	Yes	Yes	0,449474	8,20942E-06	No		#NUM!
Q53	M77	Yes	Yes	0,459853	5,14828E-06	No	0,333	#NUM!
Q53	M79	Yes	Yes	0,592819	7,09628E-05	No	3,5	#NUM!
Q53	M84	Yes	Yes	0,222897	#NUM!	No		#NUM!
Q53	M92	Yes	Yes	0,332565	4,45257E-06	No	3	#NUM!
Q53	M93	Yes	Yes	0,399728	#NUM!	No		#NUM!
Q53	N18	Yes	Yes	0,565232	5,98314E-06	No		#NUM!
Q53	N19	Yes	Yes	0,452894	#NUM!	No		#NUM!
Q53	N20	Yes	Yes	0,621823	9,73999E-06	No		#NUM!
Q53	N30	Yes	Yes	0,703309	2,05931E-05	No	3,5	#NUM!
Q53	N46	Yes	Yes	6,85746	7,23542E-05	No		#NUM!
Q53	N49	Yes	Yes	3,43322	1,29403E-05	No		#NUM!
Q53	N50	Yes	Yes	4,21231	0,000103383	No		#NUM!
Q53	Q17	Yes	Yes	0,461095	1,33577E-05	No		#NUM!
Q53	Q55	Yes	Yes	6,48919	0,000171563	No		0,000223767
Q53	Y99	Yes	Yes	0,287883	3,25594E-05	No		#NUM!
Q54	A09	Yes	Yes	0,5773	4,70302E-05	No	5	#NUM!
Q54	A41	Yes	Yes	0,394717	1,28011E-05	No		#NUM!
Q54	A46	Yes	Yes	0,515558	5,56571E-06	No		#NUM!
Q54	B34	Yes	Yes	0,538418	5,57962E-05	No	1,308	#NUM!
Q54	C34	Yes	Yes	0,473002	6,81799E-06	No		#NUM!
Q54	C67	Yes	Yes	0,393442	#NUM!	No		#NUM!
Q54	C77	Yes	Yes	0,2334	#NUM!	No		#NUM!
Q54	C78	Yes	Yes	0,253087	3,20028E-06	No		#NUM!
Q54	C79	Yes	Yes	0,291344	#NUM!	No		#NUM!
Q54	D50	Yes	Yes	0,262523	#NUM!	No	2,5	#NUM!
Q54	D63	Yes	Yes	0,191497	#NUM!	No		#NUM!
Q54	D64	Yes	Yes	0,397237	7,09628E-06	No		#NUM!
Q54	D69	Yes	Yes	0,468388	4,59171E-06	No		#NUM!
Q54	E11	Yes	Yes	0,64434	1,86451E-05	No		#NUM!
Q54	E34	Yes	Yes	1,97808	1,08531E-05	No		#NUM!
Q54	E66	Yes	Yes	0,521326	1,01574E-05	No	2	#NUM!
Q54	E78	Yes	Yes	0,696046	2,35151E-05	No		#NUM!
Q54	E86	Yes	Yes	0,557232	2,22628E-05	No	1	#NUM!
Q54	E87	Yes	Yes	0,517466	7,09628E-06	No		#NUM!
Q54	F41	Yes	Yes	0,287444	#NUM!	No		#NUM!
Q54	G40	Yes	Yes	0,387354	1,3636E-05	No		#NUM!
Q54	G43	Yes	Yes	0,503692	2,922E-06	No		#NUM!
Q54	G47	Yes	Yes	0,576746	1,6558E-05	No		#NUM!
Q54	G62	Yes	Yes	0,427929	3,75685E-06	No		#NUM!
Q54	H26	Yes	Yes	0,495711	5,56571E-06	No		#NUM!
Q54	H50	Yes	Yes	0,608544	9,87913E-06	No		#NUM!
Q54	H52	Yes	Yes	0,619504	1,29403E-05	No	0,75	#NUM!
Q54	H53	Yes	Yes	0,566737	5,98314E-06	No		#NUM!
Q54	H57	Yes	Yes	0,455052	4,73085E-06	No		#NUM!
Q54	H65	Yes	Yes	0,601555	3,75685E-05	No	1,417	#NUM!
Q54	H66	Yes	Yes	0,499531	3,45074E-05	No		#NUM!
Q54	I10	Yes	Yes	0,680027	4,43865E-05	No		#NUM!
Q54	I20	Yes	Yes	0,660705	2,64371E-05	No		#NUM!
Q54	I21	Yes	Yes	0,65753	1,47491E-05	No		#NUM!
Q54	I25	Yes	Yes	0,657337	2,68545E-05	No		#NUM!
Q54	I47	Yes	Yes	0,548487	6,81799E-06	No		#NUM!
Q54	I48	Yes	Yes	0,476752	1,6558E-05	No		#NUM!
Q54	I50	Yes	Yes	0,45502	1,461E-05	No		#NUM!
Q54	I69	Yes	Yes	0,448935	7,09628E-06	No		#NUM!
Q54	I70	Yes	Yes	0,532786	8,34856E-06	No		#NUM!
Q54	J00	No	No			Yes	2,4	0,000162739
Q54	J03	Yes	Yes	0,548963	2,93591E-05	No	5	0,000135616
Q54	J05	Yes	Yes	0,548133	3,0194E-05	No	0,667	#NUM!
Q54	J06	Yes	Yes	0,602346	3,33943E-05	No	1,25	0,00016952
Q54	J15	Yes	Yes	0,409899	1,23837E-05	No		#NUM!
Q54	J18	Yes	Yes	0,448041	5,55179E-05	No	1,667	#NUM!
Q54	J30	Yes	Yes	0,433543	8,20942E-06	No	3	#NUM!
Q54	J35	Yes	Yes	0,480238	3,08897E-05	No	1,778	#NUM!
Q54	J44	Yes	Yes	0,476946	1,69754E-05	No		#NUM!
Q54	J45	Yes	Yes	0,535798	6,63711E-05	No	5	#NUM!
Q54	J96	Yes	Yes	0,279	1,18271E-05	No		#NUM!
Q54	K02	Yes	Yes	0,506644	4,45257E-06	No	1,231	#NUM!
Q54	K04	Yes	Yes	0,401207	3,20028E-06	No	1,333	#NUM!
Q54	K35	Yes	Yes	0,477864	9,60085E-06	No		#NUM!
Q54	K52	Yes	Yes	0,443501	1,19663E-05	No	1	#NUM!
Q54	K56	Yes	Yes	0,427029	5,00914E-06	No		#NUM!
Q54	K59	Yes	Yes	0,515071	3,409E-05	No	1	#NUM!
Q54	K80	Yes	Yes	0,405824	7,09628E-06	No		#NUM!
Q54	L02	Yes	Yes	0,449038	1,08531E-05	No	0,667	#NUM!
Q54	L20	Yes	Yes	0,5036	1,18271E-05	No	4	#NUM!
Q54	L97	Yes	Yes	0,390607	#NUM!	No		#NUM!
Q54	M16	Yes	Yes	0,560234	1,02966E-05	No		#NUM!
Q54	M23	Yes	Yes	0,384092	2,0454E-05	No		#NUM!
Q54	M24	Yes	Yes	0,510074	6,67885E-06	No		#NUM!
Q54	M25	Yes	Yes	0,584036	9,46171E-06	No	0,25	#NUM!
Q54	M67	Yes	Yes	0,500824	9,18342E-06	No		#NUM!
Q54	M79	Yes	Yes	0,650042	3,20028E-05	No	1,5	#NUM!
Q54	N18	Yes	Yes	0,453271	5,84399E-06	No		#NUM!
Q54	N36	Yes	Yes	53,1115	4,36908E-05	No		#NUM!
Q54	N39	Yes	Yes	1,35152	2,07323E-05	No	3	#NUM!
Q54	N50	Yes	Yes	2,65871	2,75503E-05	No	3	#NUM!
Q54	N99	Yes	Yes	25,6001	3,95165E-05	No		#NUM!
Q54	Y99	Yes	Yes	0,308944	4,22994E-05	No		#NUM!
Q55	E29	Yes	Yes	25,2942	5,56571E-06	No		#NUM!
Q55	Y99	Yes	Yes	0,422937	4,87E-06	No		#NUM!
Q61	A04	Yes	Yes	4,1682	1,47491E-05	No		#NUM!
Q61	A41	Yes	Yes	3,71835	9,09993E-05	No	2,5	#NUM!
Q61	A49	Yes	Yes	3,67541	3,53423E-05	No	2	#NUM!
Q61	B25	Yes	Yes	12,6658	3,61771E-06	No		#NUM!
Q61	C34	Yes	Yes	0,484731	1,83668E-05	No		#NUM!
Q61	C64	Yes	Yes	3,10287	3,22811E-05	No		#NUM!
Q61	C78	Yes	Yes	0,367394	1,71146E-05	No		#NUM!
Q61	C79	Yes	Yes	0,33701	1,25228E-05	No		#NUM!
Q61	E86	Yes	Yes	1,44964	6,08054E-05	No		#NUM!
Q61	F00	Yes	Yes	0,52072	7,09628E-06	No		#NUM!
Q61	I15	Yes	Yes	18,6437	6,53971E-05	No		#NUM!
Q61	I46	Yes	Yes	1,59081	1,44708E-05	No		#NUM!
Q61	J06	Yes	Yes	1,88085	1,54448E-05	No	1,143	0,000271232
Q61	J09	Yes	Yes	3,24125	3,06114E-06	No		#NUM!
Q61	J18	Yes	Yes	1,40279	0,00012175	No	1,143	#NUM!
Q61	J81	Yes	Yes	3,74168	1,08531E-05	No		#NUM!
Q61	K65	Yes	Yes	10,3097	2,97765E-05	No	3	#NUM!
Q61	L57	Yes	Yes	6,8186	9,18342E-06	No	1,25	#NUM!
Q61	L82	Yes	Yes	5,55077	5,42657E-06	No	2,5	#NUM!
Q61	N18	Yes	Yes	13,2013	0,000187008	No	3,333	0,000135616
Q61	N19	Yes	Yes	14,0795	9,22516E-05	No	2	#NUM!
Q61	Y99	Yes	Yes	1,15204	0,000244891	No	1,231	#NUM!
Q62	B34	Yes	Yes	1,73337	9,92088E-05	No	1,476	0,00042041
Q62	E34	Yes	Yes	1,70132	7,93114E-06	No		#NUM!
Q62	H66	Yes	Yes	1,20584	4,52214E-05	No	1,222	#NUM!
Q62	I10	Yes	Yes	1,56734	1,62797E-05	No	2	#NUM!
Q62	I15	Yes	Yes	5,31311	7,37456E-06	No		#NUM!
Q62	J03	Yes	Yes	1,24705	3,74294E-05	No	0,609	#NUM!
Q62	J05	Yes	Yes	0,653915	2,0454E-05	No	1	#NUM!
Q62	J06	Yes	Yes	1,50832	4,53605E-05	No	1,532	0,000488218
Q62	J18	Yes	Yes	0,825422	4,50822E-05	No	1,125	#NUM!
Q62	J35	Yes	Yes	0,666444	2,42108E-05	No	0,594	#NUM!
Q62	J45	Yes	Yes	0,624643	4,34125E-05	No	1	#NUM!
Q62	K59	Yes	Yes	1,28354	3,88208E-05	No	1	#NUM!
Q62	M23	Yes	Yes	0,561479	9,73999E-06	No	2	#NUM!
Q62	M79	Yes	Yes	0,699148	1,60014E-05	No	0,625	#NUM!
Q62	N18	Yes	Yes	12,0337	2,5324E-05	No		#NUM!
Q62	N39	No	No			Yes	4,857	0,000230548
Q62	N47	Yes	Yes	1,32266	1,89234E-05	No	2	#NUM!
Q62	O72	Yes	Yes	1,50798	6,59537E-05	No		#NUM!
Q62	Y99	Yes	Yes	0,672724	3,06114E-05	No	0,5	#NUM!
Q63	J00	No	No			Yes	2	0,000244109
Q64	F43	Yes	Yes	3,46941	2,922E-06	No	0,5	#NUM!
Q64	I10	Yes	Yes	1,71575	9,32256E-06	No		#NUM!
Q64	K59	Yes	Yes	1,54734	1,6558E-05	No	1	#NUM!
Q65	A41	Yes	Yes	0,445173	1,18271E-05	No	0,6	#NUM!
Q65	B01	No	No			Yes	1,255	0,0018376
Q65	B34	No	No			Yes	1,465	0,003193762
Q65	D12	Yes	Yes	0,525347	6,67885E-06	No		#NUM!
Q65	E30	Yes	Yes	0,358822	4,31342E-06	No	1	#NUM!
Q65	E66	Yes	Yes	0,569626	4,50822E-05	No	1,5	#NUM!
Q65	G44	Yes	Yes	0,57759	1,28011E-05	No	2,5	#NUM!
Q65	G47	Yes	Yes	0,58301	1,40534E-05	No	1,2	#NUM!
Q65	G82	No	No			Yes	4	0,000298356
Q65	H10	No	No			Yes	1,26	0,002230887
Q65	H52	No	No			Yes	1,629	0,000786574
Q65	H60	No	No			Yes	2,526	0,00033226
Q65	H61	No	No			Yes	1,653	0,000813697
Q65	H65	No	No			Yes	1,306	0,002691982
Q65	H68	No	No			Yes	1,71	0,000359383
Q65	I10	Yes	Yes	0,565654	2,89417E-05	No	3,333	#NUM!
Q65	I50	Yes	Yes	0,635622	1,19663E-05	No	0,8	#NUM!
Q65	J01	No	No			Yes	2,356	0,000732328
Q65	J02	No	No			Yes	1,455	0,002244448
Q65	J03	Yes	Yes	0,48653	5,39874E-05	No	1,254	0,001145957
Q65	J04	No	No			Yes	1,331	0,001437532
Q65	J05	No	No			Yes	1,8	0,000494999
Q65	J06	Yes	Yes	0,628956	7,13802E-05	No	1,172	0,003031022
Q65	J11	No	No			Yes	1,643	0,000467876
Q65	J18	Yes	Yes	0,65106	9,09993E-05	No	1	0,000488218
Q65	J20	No	No			Yes	1,201	0,00225801
Q65	J30	No	No			Yes	1,49	0,001037464
Q65	J35	No	No			Yes	1,489	0,001864723
Q65	J44	Yes	Yes	0,440232	1,5584E-05	No	1	#NUM!
Q65	K00	No	No			Yes	1,463	0,00083404
Q65	K05	No	No			Yes	2,167	0,000454314
Q65	K58	No	No			Yes	2,875	0,000155959
Q65	K59	Yes	Yes	0,724397	9,68433E-05	No	1,255	0,000474657
Q65	K64	Yes	Yes	0,5706	8,62685E-06	No		#NUM!
Q65	L20	No	No			Yes	1,329	0,001356162
Q65	L27	No	No			Yes	2,509	0,000976437
Q65	L89	Yes	Yes	2,36543	5,70485E-06	No		#NUM!
Q65	M21	No	No			Yes	2,878	0,000813697
Q65	M41	Yes	Yes	2,01924	2,88025E-05	No	1,667	#NUM!
Q65	M95	Yes	Yes	7,97285	6,34491E-05	No	0,5	#NUM!
Q65	N30	Yes	Yes	0,767681	5,357E-05	No	1,062	0,000352602
Q65	N39	Yes	Yes	0,741807	3,85425E-05	No	1,222	0,000305136
Q65	O72	Yes	Yes	0,56374	6,06662E-05	No		#NUM!
Q65	O83	Yes	Yes	0,499561	1,0714E-05	No		#NUM!
Q65	Y99	Yes	Yes	0,490201	4,9674E-05	No	1,667	#NUM!
Q66	A41	Yes	Yes	0,626739	2,15671E-05	No		#NUM!
Q66	B07	No	No			Yes	1,811	0,000650958
Q66	C34	Yes	Yes	0,269481	4,73085E-06	No		#NUM!
Q66	C77	Yes	Yes	0,409402	3,33943E-06	No		#NUM!
Q66	C78	Yes	Yes	0,238092	4,59171E-06	No		#NUM!
Q66	C79	Yes	Yes	0,180574	3,20028E-06	No		#NUM!
Q66	D64	Yes	Yes	0,659885	1,87843E-05	No		#NUM!
Q66	E55	No	No			Yes	1,6	0,000705204
Q66	E78	Yes	Yes	0,6384	2,64371E-05	No	2,375	#NUM!
Q66	E86	Yes	Yes	0,691558	5,07871E-05	No	0,286	#NUM!
Q66	E87	Yes	Yes	0,575727	1,22446E-05	No	1	#NUM!
Q66	F10	Yes	Yes	0,581517	2,40717E-05	No	0,875	#NUM!
Q66	F17	Yes	Yes	0,532419	8,20942E-06	No		#NUM!
Q66	F41	Yes	Yes	0,485453	5,84399E-06	No	1,1	0,000149178
Q66	F43	Yes	Yes	0,580469	1,60014E-05	No	1,733	0,000176301
Q66	F84	Yes	Yes	1,61176	1,61406E-05	No	0,714	#NUM!
Q66	G43	Yes	Yes	0,570014	1,60014E-05	No	0,733	#NUM!
Q66	G47	Yes	Yes	0,726984	2,76894E-05	No	2	0,000203424
Q66	G62	Yes	Yes	1,89407	1,25228E-05	No	6	#NUM!
Q66	H00	No	No			Yes	2,357	0,000223767
Q66	I10	Yes	Yes	0,763046	6,19185E-05	No	0,9	#NUM!
Q66	I47	Yes	Yes	0,534315	9,73999E-06	No	1	#NUM!
Q66	I49	No	No			Yes	2,833	0,000230548
Q66	J03	Yes	Yes	0,589774	7,15194E-05	No	1,211	0,000779793
Q66	J10	No	No			Yes	2,8	0,000189863
Q66	J15	Yes	Yes	0,657413	2,68545E-05	No	0,7	#NUM!
Q66	J30	Yes	Yes	0,527815	2,47674E-05	No	1,713	0,00117308
Q66	J31	No	No			Yes	1,875	0,000305136
Q66	J39	No	No			Yes	2,069	0,000406849
Q66	J44	Yes	Yes	0,537615	2,49065E-05	No	1,2	#NUM!
Q66	K05	No	No			Yes	1,594	0,000691643
Q66	K07	No	No			Yes	1,511	0,000962875
Q66	K35	Yes	Yes	0,644744	2,89417E-05	No	1	#NUM!
Q66	K50	Yes	Yes	0,447723	5,28742E-06	No		#NUM!
Q66	K51	Yes	Yes	0,473526	6,12228E-06	No	2	#NUM!
Q66	K52	Yes	Yes	0,512448	2,74111E-05	No	1,333	#NUM!
Q66	K59	Yes	Yes	0,732949	0,00010867	No	1,094	0,000393287
Q66	K62	Yes	Yes	0,620942	2,29586E-05	No	4	#NUM!
Q66	K80	Yes	Yes	0,58176	2,11497E-05	No	15	#NUM!
Q66	L05	Yes	Yes	0,54447	6,95714E-06	No	2	#NUM!
Q66	L70	No	No			Yes	1,581	0,000461095
Q66	L89	Yes	Yes	2,12673	6,81799E-06	No	1	#NUM!
Q66	L97	Yes	Yes	1,77043	9,32256E-06	No	2	#NUM!
Q66	M23	Yes	Yes	0,562286	6,99888E-05	No	1,111	#NUM!
Q66	M41	Yes	Yes	1,3361	4,24385E-05	No	3,571	0,000339041
Q66	M53	No	No			Yes	6,25	0,00016952
Q66	M54	Yes	Yes	0,789349	7,40239E-05	No	1,796	0,000657739
Q66	M67	Yes	Yes	1,36483	6,12228E-05	No	3	#NUM!
Q66	M70	No	No			Yes	5	0,000203424
Q66	M75	Yes	Yes	0,726327	4,88391E-05	No	2,375	#NUM!
Q66	M79	Yes	Yes	1,20889	0,000158066	No	1,479	0,000481438
Q66	M89	Yes	Yes	3,62627	2,12888E-05	No		#NUM!
Q66	M96	Yes	Yes	5,43025	8,48771E-06	No		#NUM!
Q66	N30	Yes	Yes	0,741366	5,80225E-05	No	1,37	0,00050178
Q66	N45	Yes	Yes	0,494221	6,53971E-06	No	1,5	#NUM!
Q66	N47	Yes	Yes	0,611471	4,54997E-05	No	1,143	#NUM!
Q66	N50	Yes	Yes	0,538446	9,04428E-06	No	2	#NUM!
Q66	N83	Yes	Yes	0,638695	1,461E-05	No	1,333	#NUM!
Q66	O23	Yes	Yes	0,487449	5,28742E-06	No	1,2	#NUM!
Q66	O34	Yes	Yes	0,451135	5,42657E-06	No	0,75	#NUM!
Q66	O36	Yes	Yes	0,453112	9,18342E-06	No	0,5	#NUM!
Q66	O47	Yes	Yes	0,455137	7,93114E-06	No	2	#NUM!
Q66	O68	Yes	Yes	0,452368	1,57231E-05	No	1	#NUM!
Q66	O70	Yes	Yes	0,482919	3,35334E-05	No	0,714	#NUM!
Q66	O72	Yes	Yes	0,553424	3,72903E-05	No		#NUM!
Q66	O75	Yes	Yes	0,418595	5,42657E-06	No	1,5	#NUM!
Q66	O81	Yes	Yes	0,486198	7,37456E-06	No		#NUM!
Q66	O82	Yes	Yes	0,518632	1,73928E-05	No	1	#NUM!
Q66	O83	Yes	Yes	0,499315	7,37456E-06	No		#NUM!
Q66	O99	Yes	Yes	0,542509	2,8246E-05	No	2	#NUM!
Q66	Y99	Yes	Yes	0,427085	6,92931E-05	No	1	#NUM!
Q67	E66	Yes	Yes	0,289144	1,02966E-05	No	0,667	#NUM!
Q67	E86	Yes	Yes	0,641859	2,68545E-05	No	0,5	#NUM!
Q67	J03	Yes	Yes	0,654184	4,0908E-05	No	1,25	0,000203424
Q67	J93	Yes	Yes	1,73338	6,67885E-06	No		#NUM!
Q67	M23	Yes	Yes	0,400842	2,32368E-05	No	1	#NUM!
Q67	M25	Yes	Yes	0,464359	8,20942E-06	No	1,118	#NUM!
Q67	M67	Yes	Yes	0,472651	1,14097E-05	No	0,5	#NUM!
Q67	M75	Yes	Yes	0,49254	1,08531E-05	No	0,5	#NUM!
Q67	M79	Yes	Yes	0,545671	3,38117E-05	No	0,875	#NUM!
Q67	N30	Yes	Yes	0,653343	1,948E-05	No	1,333	#NUM!
Q67	N46	Yes	Yes	0,383861	2,922E-06	No		#NUM!
Q67	O70	Yes	Yes	0,344053	1,2662E-05	No	2	#NUM!
Q67	O72	Yes	Yes	0,395075	1,71146E-05	No		#NUM!
Q67	O82	Yes	Yes	0,408868	5,98314E-06	No		#NUM!
Q67	O83	Yes	Yes	0,294152	3,47857E-06	No		#NUM!
Q67	O99	Yes	Yes	0,41113	1,09923E-05	No		#NUM!
Q67	Y99	Yes	Yes	0,627421	2,435E-05	No		#NUM!
Q68	E66	Yes	Yes	0,230388	3,33943E-06	No	1	#NUM!
Q68	H72	Yes	Yes	0,259128	#NUM!	No		#NUM!
Q68	J03	Yes	Yes	0,676916	2,12888E-05	No	1,667	#NUM!
Q68	J30	Yes	Yes	0,421949	5,28742E-06	No	2,143	#NUM!
Q68	J35	Yes	Yes	0,545218	2,64371E-05	No	1,727	#NUM!
Q68	J45	Yes	Yes	0,504237	3,409E-05	No	5	#NUM!
Q68	K59	Yes	Yes	0,588358	2,28194E-05	No	0,571	#NUM!
Q68	N30	Yes	Yes	0,575109	9,87913E-06	No	1	#NUM!
Q68	O70	Yes	Yes	0,394984	5,00914E-06	No		#NUM!
Q68	O72	Yes	Yes	0,38474	5,00914E-06	No		#NUM!
Q68	O99	Yes	Yes	0,481105	3,75685E-06	No		#NUM!
Q68	Y99	Yes	Yes	0,468208	7,93114E-06	No		#NUM!
Q69	J45	Yes	Yes	0,620891	1,30794E-05	No	1	#NUM!
Q70	H52	Yes	Yes	2,10857	5,84399E-06	No	1	#NUM!
Q70	J35	Yes	Yes	0,65736	9,60085E-06	No	3,5	#NUM!
Q70	J45	Yes	Yes	0,520901	1,32186E-05	No		#NUM!
Q70	M23	Yes	Yes	0,286133	#NUM!	No		#NUM!
Q70	O80	Yes	Yes	0,40111	#NUM!	No		#NUM!
Q70	Q74	Yes	Yes	20,6613	1,90626E-05	No		#NUM!
Q72	J15	Yes	Yes	0,277458	#NUM!	No		#NUM!
Q72	O04	Yes	Yes	0,596048	8,20942E-06	No		#NUM!
Q72	O70	Yes	Yes	0,468211	8,48771E-06	No		#NUM!
Q72	O80	Yes	Yes	0,522087	1,62797E-05	No		#NUM!
Q72	Y99	Yes	Yes	0,483238	9,32256E-06	No	1	#NUM!
Q74	G47	Yes	Yes	2,90006	5,56571E-06	No	1	#NUM!
Q74	H52	Yes	Yes	1,82406	1,39143E-05	No	5	#NUM!
Q74	J30	Yes	Yes	0,519191	4,45257E-06	No	2,25	#NUM!
Q74	K00	Yes	Yes	3,31229	7,93114E-06	No	1,167	#NUM!
Q74	K01	Yes	Yes	5,50182	5,56571E-06	No		#NUM!
Q74	K07	Yes	Yes	5,05164	1,23837E-05	No	0,714	#NUM!
Q74	K35	Yes	Yes	0,545519	7,23542E-06	No		#NUM!
Q74	M19	Yes	Yes	3,60668	7,79199E-06	No	3	#NUM!
Q74	M79	Yes	Yes	1,5226	3,53423E-05	No	0,6	#NUM!
Q74	O04	Yes	Yes	0,466306	7,79199E-06	No		#NUM!
Q74	O47	Yes	Yes	0,383441	#NUM!	No		#NUM!
Q74	O62	Yes	Yes	0,323545	4,73085E-06	No		#NUM!
Q74	O68	Yes	Yes	0,374762	3,896E-06	No		#NUM!
Q74	O70	Yes	Yes	0,353615	7,23542E-06	No		#NUM!
Q74	O72	Yes	Yes	0,402934	7,65285E-06	No		#NUM!
Q74	O80	Yes	Yes	0,367081	1,21054E-05	No	1	#NUM!
Q74	O82	Yes	Yes	0,562149	4,45257E-06	No		#NUM!
Q74	O99	Yes	Yes	0,498594	6,40057E-06	No		#NUM!
Q75	H50	Yes	Yes	5,08187	2,51848E-05	No	1	#NUM!
Q75	H52	Yes	Yes	5,76006	2,74111E-05	No	3	#NUM!
Q75	H57	Yes	Yes	3,8501	1,05748E-05	No		#NUM!
Q75	H65	Yes	Yes	2,56079	4,2856E-05	No	1,118	#NUM!
Q75	H90	Yes	Yes	4,70022	1,1688E-05	No		#NUM!
Q75	H91	Yes	Yes	3,31127	8,76599E-06	No		#NUM!
Q75	J30	Yes	Yes	0,317019	#NUM!	No	1,6	#NUM!
Q75	J35	Yes	Yes	1,46538	2,94983E-05	No	1	#NUM!
Q75	J45	Yes	Yes	0,688047	3,17245E-05	No	2	#NUM!
Q75	K00	Yes	Yes	5,55667	4,87E-06	No	1,5	#NUM!
Q75	K01	Yes	Yes	10,6216	4,03514E-06	No		#NUM!
Q75	K07	Yes	Yes	14,9582	1,48883E-05	No	5	#NUM!
Q75	M21	Yes	Yes	2,56856	7,51371E-06	No	0,6	#NUM!
Q75	M41	Yes	Yes	2,97716	4,03514E-06	No		#NUM!
Q76	E11	Yes	Yes	0,490274	5,28742E-06	No		#NUM!
Q76	F10	Yes	Yes	0,491932	6,26142E-06	No		#NUM!
Q76	J96	Yes	Yes	2,47867	7,37456E-06	No		#NUM!
Q76	K07	Yes	Yes	2,33617	6,53971E-06	No	0,667	#NUM!
Q76	K59	Yes	Yes	1,45848	1,57231E-05	No	0,667	#NUM!
Q76	M23	Yes	Yes	0,466697	1,05748E-05	No	0,667	#NUM!
Q76	M48	Yes	Yes	5,73638	1,461E-05	No		#NUM!
Q76	M79	Yes	Yes	1,42039	2,83851E-05	No	0,556	#NUM!
Q76	M96	Yes	Yes	5,23501	3,20028E-06	No		#NUM!
Q76	N30	Yes	Yes	1,52473	1,15488E-05	No	1,444	#NUM!
Q76	N39	Yes	Yes	2,5624	1,01574E-05	No	1,5	#NUM!
Q76	O72	Yes	Yes	0,439215	6,53971E-06	No		#NUM!
Q76	Y99	Yes	Yes	0,593763	1,80886E-05	No		#NUM!
Q78	C34	Yes	Yes	0,350491	#NUM!	No		#NUM!
Q78	C77	Yes	Yes	0,179515	#NUM!	No		#NUM!
Q78	C78	Yes	Yes	0,141382	#NUM!	No		#NUM!
Q78	E66	Yes	Yes	0,608363	1,12706E-05	No		#NUM!
Q78	G47	Yes	Yes	2,53142	5,98314E-06	No		#NUM!
Q78	H91	Yes	Yes	2,03894	1,30794E-05	No	1	#NUM!
Q78	I10	Yes	Yes	1,34888	1,92017E-05	No	3	#NUM!
Q78	I48	Yes	Yes	0,632961	6,95714E-06	No		#NUM!
Q78	K00	Yes	Yes	10,9989	7,09628E-06	No	1,5	#NUM!
Q78	K07	Yes	Yes	6,49962	9,04428E-06	No	1	#NUM!
Q78	K80	Yes	Yes	0,632947	7,79199E-06	No		#NUM!
Q78	M16	Yes	Yes	2,2603	9,04428E-06	No	2	#NUM!
Q78	M17	Yes	Yes	1,42171	1,7532E-05	No	2	#NUM!
Q78	M19	Yes	Yes	2,12232	1,41926E-05	No		#NUM!
Q78	M79	Yes	Yes	1,54627	3,18637E-05	No		#NUM!
Q78	M81	Yes	Yes	7,1044	1,54448E-05	No		#NUM!
Q78	N30	Yes	Yes	0,683977	1,09923E-05	No	2	#NUM!
Q78	N92	Yes	Yes	0,609094	5,98314E-06	No	1	#NUM!
Q78	O42	Yes	Yes	0,336165	#NUM!	No	1	#NUM!
Q78	O62	Yes	Yes	0,270864	8,48771E-06	No		#NUM!
Q78	O68	Yes	Yes	0,240174	4,87E-06	No		#NUM!
Q78	O70	Yes	Yes	0,297299	1,0714E-05	No		#NUM!
Q78	O71	Yes	Yes	0,367626	#NUM!	No		#NUM!
Q78	O72	Yes	Yes	0,388483	7,51371E-06	No		#NUM!
Q78	O80	Yes	Yes	0,300798	2,05931E-05	No	2	#NUM!
Q78	O83	Yes	Yes	0,296446	#NUM!	No		#NUM!
Q78	O99	Yes	Yes	0,664732	8,34856E-06	No		#NUM!
Q78	Y99	Yes	Yes	0,695175	2,65763E-05	No		#NUM!
Q79	A04	Yes	Yes	2,83176	2,78285E-06	No	2	#NUM!
Q79	G47	Yes	Yes	1,7619	4,59171E-06	No		#NUM!
Q79	G96	Yes	Yes	2,68017	#NUM!	No		#NUM!
Q79	J44	Yes	Yes	1,55039	7,51371E-06	No		#NUM!
Q79	K08	Yes	Yes	8,70408	4,87E-06	No		#NUM!
Q79	K56	Yes	Yes	4,58811	1,02966E-05	No		#NUM!
Q79	K59	Yes	Yes	2,22801	3,29768E-05	No	0,5	#NUM!
Q79	O72	Yes	Yes	0,766216	3,04723E-05	No		#NUM!
Q81	Y99	Yes	Yes	2,43646	9,04428E-06	No		#NUM!
Q82	A41	Yes	Yes	1,37678	1,97583E-05	No	0,5	#NUM!
Q82	A49	Yes	Yes	1,65359	1,29403E-05	No	0,455	#NUM!
Q82	C34	Yes	Yes	0,386185	5,42657E-06	No		#NUM!
Q82	C78	Yes	Yes	0,524553	5,70485E-06	No	1	#NUM!
Q82	D23	No	No			Yes	4,207	0,000827259
Q82	D47	Yes	Yes	8,57685	9,60085E-06	No		#NUM!
Q82	E66	Yes	Yes	0,778926	4,71694E-05	No	1,833	0,000223767
Q82	E78	Yes	Yes	0,615027	2,12888E-05	No	1,56	0,000264452
Q82	G47	Yes	Yes	0,634819	1,34968E-05	No	1,519	0,000278013
Q82	G56	Yes	Yes	0,584428	1,948E-05	No	3,25	0,000176301
Q82	H57	Yes	Yes	1,60116	1,41926E-05	No	2	#NUM!
Q82	H68	No	No			Yes	3,571	0,00016952
Q82	I10	Yes	Yes	0,784366	5,14828E-05	No	1,276	0,00025089
Q82	I48	Yes	Yes	0,675545	2,0454E-05	No	1,25	#NUM!
Q82	I69	Yes	Yes	0,607511	1,02966E-05	No	0,714	#NUM!
Q82	J44	Yes	Yes	0,688663	1,62797E-05	No	0,6	#NUM!
Q82	K59	Yes	Yes	0,719956	4,21602E-05	No	1,48	0,00025089
Q82	L08	Yes	Yes	1,50562	1,93408E-05	No	1,333	#NUM!
Q82	L90	Yes	Yes	4,23957	6,38665E-05	No	2,667	#NUM!
Q82	M17	Yes	Yes	0,619406	2,15671E-05	No	2,538	0,000223767
Q82	M23	Yes	Yes	0,463861	4,383E-05	No	3,556	0,000216986
Q82	M54	Yes	Yes	0,634264	5,20394E-05	No	1,417	0,000806916
Q82	M67	Yes	Yes	0,455886	1,79494E-05	No	4,4	0,000149178
Q82	M75	Yes	Yes	0,609835	3,65945E-05	No	1,556	0,000189863
Q82	M79	Yes	Yes	0,718973	6,02488E-05	No	1,659	0,000494999
Q82	M81	Yes	Yes	1,97656	2,25411E-05	No	1,333	#NUM!
Q82	N18	Yes	Yes	0,584253	6,81799E-06	No	0,833	#NUM!
Q82	N30	Yes	Yes	0,763642	3,63163E-05	No	1,414	0,000556026
Q82	N39	Yes	Yes	0,626553	2,86634E-05	No	1,606	0,000359383
Q82	O70	Yes	Yes	0,48334	4,70302E-05	No	1,105	0,000142397
Q82	O72	Yes	Yes	0,590972	4,9674E-05	No	2	#NUM!
Q82	O83	Yes	Yes	0,558778	1,02966E-05	No		#NUM!
Q82	O99	Yes	Yes	0,57052	3,49248E-05	No	1,667	0,000203424
Q82	Y99	Yes	Yes	0,842735	6,99888E-05	No	1	#NUM!
Q83	E66	Yes	Yes	0,591373	2,47674E-05	No		#NUM!
Q83	I10	Yes	Yes	0,576983	9,87913E-06	No	1	#NUM!
Q83	L90	Yes	Yes	2,63714	1,82277E-05	No		#NUM!
Q83	M17	Yes	Yes	0,354121	4,45257E-06	No		#NUM!
Q83	N39	Yes	Yes	0,605506	1,05748E-05	No	3	#NUM!
Q83	O72	Yes	Yes	0,592888	6,41448E-05	No		#NUM!
Q83	O83	Yes	Yes	0,557697	1,25228E-05	No		#NUM!
Q83	Y99	Yes	Yes	0,200582	3,75685E-06	No		#NUM!
Q85	A41	Yes	Yes	1,91694	9,18342E-06	No		#NUM!
Q85	C78	Yes	Yes	1,54646	#NUM!	No		#NUM!
Q85	D23	Yes	Yes	7,96176	1,64188E-05	No		#NUM!
Q85	D30	Yes	Yes	12,618	4,03514E-06	No		#NUM!
Q85	E03	Yes	Yes	1,44643	#NUM!	No	1	#NUM!
Q85	E66	Yes	Yes	0,564289	7,51371E-06	No		#NUM!
Q85	F79	Yes	Yes	6,47201	5,14828E-06	No		#NUM!
Q85	F84	Yes	Yes	5,78221	4,73085E-06	No		#NUM!
Q85	G47	Yes	Yes	1,50556	6,95714E-06	No	2	#NUM!
Q85	G96	Yes	Yes	3,54753	6,12228E-06	No		#NUM!
Q85	H47	Yes	Yes	5,80825	6,12228E-06	No		#NUM!
Q85	H48	Yes	Yes	19,6021	3,61771E-06	No		#NUM!
Q85	H52	Yes	Yes	4,88348	2,50457E-05	No	1,333	#NUM!
Q85	H53	Yes	Yes	3,62502	1,21054E-05	No	0,5	#NUM!
Q85	H57	Yes	Yes	8,05458	2,96374E-05	No		#NUM!
Q85	H91	Yes	Yes	2,27016	1,41926E-05	No		#NUM!
Q85	I10	Yes	Yes	1,28465	1,80886E-05	No		#NUM!
Q85	J15	Yes	Yes	3,6867	1,08531E-05	No	1	#NUM!
Q85	K07	Yes	Yes	1,6205	6,67885E-06	No	0,8	#NUM!
Q85	K59	Yes	Yes	1,43001	1,78103E-05	No	2	#NUM!
Q85	M81	Yes	Yes	2,06754	3,61771E-06	No		#NUM!
Q85	M85	Yes	Yes	2,27776	4,45257E-06	No		#NUM!
Q85	N18	Yes	Yes	2,19638	3,33943E-06	No		#NUM!
Q85	O72	Yes	Yes	0,304383	5,14828E-06	No		#NUM!
Q85	Y99	Yes	Yes	2,13929	3,88208E-05	No	2	#NUM!
Q87	A41	Yes	Yes	2,4471	1,30794E-05	No	2	#NUM!
Q87	A49	Yes	Yes	3,60895	6,81799E-06	No	2	#NUM!
Q87	D68	Yes	Yes	3,2472	#NUM!	No		#NUM!
Q87	E23	Yes	Yes	5,77365	1,02966E-05	No		#NUM!
Q87	G47	Yes	Yes	5,05331	2,03148E-05	No	5	#NUM!
Q87	H10	No	No			Yes	2,333	0,000142397
Q87	H27	Yes	Yes	48,2313	1,00183E-05	No		#NUM!
Q87	H52	Yes	Yes	7,7369	5,92748E-05	No	4	#NUM!
Q87	H57	Yes	Yes	4,57557	2,83851E-05	No		#NUM!
Q87	I10	Yes	Yes	2,00042	1,87843E-05	No		#NUM!
Q87	J15	Yes	Yes	3,05221	1,53057E-05	No	1	#NUM!
Q87	K00	Yes	Yes	6,06534	1,78103E-05	No	0,875	#NUM!
Q87	K01	Yes	Yes	5,85351	9,60085E-06	No	0,5	#NUM!
Q87	K02	Yes	Yes	6,61503	1,93408E-05	No	1,4	0,000142397
Q87	K05	Yes	Yes	7,44819	8,48771E-06	No	0,714	#NUM!
Q87	K07	Yes	Yes	7,43445	3,46465E-05	No	1,833	#NUM!
Q87	K08	Yes	Yes	2,88492	5,56571E-06	No		#NUM!
Q87	K92	Yes	Yes	2,49351	5,28742E-06	No		#NUM!
Q87	L08	Yes	Yes	2,79683	7,79199E-06	No		#NUM!
Q87	M23	Yes	Yes	0,422132	8,76599E-06	No	1	#NUM!
Q87	M41	Yes	Yes	7,95555	2,51848E-05	No		#NUM!
Q87	M81	Yes	Yes	3,5289	3,75685E-06	No		#NUM!
Q87	M85	Yes	Yes	2,75882	3,47857E-06	No		#NUM!
Q87	O72	Yes	Yes	0,423308	7,93114E-06	No		#NUM!
Q87	Y99	Yes	Yes	2,3148	4,24385E-05	No	2	#NUM!
Q89	A09	Yes	Yes	1,39528	2,96374E-05	No	1	#NUM!
Q89	B34	Yes	Yes	1,39795	4,20211E-05	No	0,6	#NUM!
Q89	H47	Yes	Yes	3,58904	3,20028E-06	No		#NUM!
Q89	H50	Yes	Yes	1,78648	1,15488E-05	No		#NUM!
Q89	H52	Yes	Yes	2,66355	1,60014E-05	No	1	#NUM!
Q89	H65	Yes	Yes	2,61163	4,2856E-05	No	1,333	#NUM!
Q89	H66	Yes	Yes	1,49841	2,61588E-05	No	1	#NUM!
Q89	H90	Yes	Yes	4,07589	1,1688E-05	No		#NUM!
Q89	H91	Yes	Yes	2,39752	6,81799E-06	No		#NUM!
Q89	J06	Yes	Yes	1,7569	2,03148E-05	No	1	#NUM!
Q89	J18	Yes	Yes	2,06641	3,81251E-05	No	1	#NUM!
Q89	K00	Yes	Yes	3,63675	4,17428E-06	No	4	#NUM!
Q89	K07	Yes	Yes	4,00877	8,48771E-06	No		#NUM!
Q89	M21	Yes	Yes	3,64209	9,60085E-06	No	4	#NUM!
Q89	M41	Yes	Yes	3,51694	6,53971E-06	No	1	#NUM!
Q89	N31	Yes	Yes	3,64993	5,14828E-06	No		#NUM!
Q89	N99	Yes	Yes	4,44635	#NUM!	No		#NUM!
Q89	Q74	Yes	Yes	14,337	2,39325E-05	No		#NUM!
Q90	A08	Yes	Yes	3,22068	9,73999E-06	No	0,667	#NUM!
Q90	A09	Yes	Yes	2,16663	2,56023E-05	No	3	#NUM!
Q90	A41	Yes	Yes	2,75757	1,5584E-05	No		#NUM!
Q90	A49	Yes	Yes	3,02558	6,53971E-06	No		#NUM!
Q90	B34	Yes	Yes	2,44114	3,18637E-05	No	1,333	#NUM!
Q90	E03	Yes	Yes	11,0853	2,11497E-05	No		#NUM!
Q90	E06	Yes	Yes	7,5748	#NUM!	No	3	#NUM!
Q90	E86	Yes	Yes	2,84032	1,96191E-05	No		#NUM!
Q90	F00	Yes	Yes	96,9199	1,00183E-05	No		#NUM!
Q90	F71	No	No			Yes		0,000135616
Q90	G30	Yes	Yes	123,413	1,41926E-05	No		#NUM!
Q90	G40	Yes	Yes	3,79041	5,10654E-05	No		#NUM!
Q90	G47	Yes	Yes	2,00243	6,67885E-06	No	2,5	#NUM!
Q90	G90	Yes	Yes	27,5048	5,98314E-06	No		#NUM!
Q90	H04	Yes	Yes	7,58753	8,07028E-06	No		#NUM!
Q90	H50	Yes	Yes	5,84355	3,14463E-05	No		#NUM!
Q90	H52	Yes	Yes	15,3811	6,77625E-05	No	1,727	#NUM!
Q90	H53	Yes	Yes	1,636	4,73085E-06	No	3	#NUM!
Q90	H54	Yes	Yes	4,09824	4,73085E-06	No		#NUM!
Q90	H55	Yes	Yes	16,4425	8,07028E-06	No		#NUM!
Q90	H57	Yes	Yes	3,46555	9,18342E-06	No		#NUM!
Q90	H65	Yes	Yes	6,99742	7,47196E-05	No	2	#NUM!
Q90	H66	Yes	Yes	2,33504	1,80886E-05	No	2	#NUM!
Q90	H72	Yes	Yes	3,2816	#NUM!	No		#NUM!
Q90	H90	Yes	Yes	6,25431	2,435E-05	No	1	#NUM!
Q90	H91	Yes	Yes	4,95508	2,56023E-05	No	3	#NUM!
Q90	I27	Yes	Yes	16,328	6,40057E-06	No		#NUM!
Q90	I34	Yes	Yes	5,4719	4,45257E-06	No		#NUM!
Q90	I46	Yes	Yes	3,00083	3,20028E-06	No		#NUM!
Q90	I50	Yes	Yes	2,94806	1,44708E-05	No	3	#NUM!
Q90	J00	Yes	Yes	4,53147	3,06114E-05	No	1,6	#NUM!
Q90	J03	Yes	Yes	2,22324	1,62797E-05	No	1,125	#NUM!
Q90	J05	Yes	Yes	3,73551	3,18637E-05	No		#NUM!
Q90	J06	Yes	Yes	3,52337	1,461E-05	No	1,158	0,000149178
Q90	J12	Yes	Yes	4,60307	2,0454E-05	No		#NUM!
Q90	J14	Yes	Yes	7,09135	6,12228E-06	No		#NUM!
Q90	J15	Yes	Yes	5,54372	2,75503E-05	No	3	#NUM!
Q90	J18	Yes	Yes	4,56656	0,000101296	No	8	#NUM!
Q90	J20	Yes	Yes	2,36958	3,22811E-05	No	1,667	0,000135616
Q90	J35	Yes	Yes	3,29039	4,13254E-05	No	2,25	#NUM!
Q90	J39	Yes	Yes	6,01663	5,28742E-06	No		#NUM!
Q90	J45	Yes	Yes	1,37059	3,1168E-05	No	0,5	#NUM!
Q90	J69	Yes	Yes	10,9558	7,79199E-06	No		#NUM!
Q90	J96	Yes	Yes	4,00776	2,47674E-05	No		#NUM!
Q90	J98	Yes	Yes	5,18801	9,60085E-06	No		#NUM!
Q90	K00	Yes	Yes	2,97992	4,03514E-06	No	0,667	#NUM!
Q90	K59	Yes	Yes	1,61102	2,25411E-05	No	2,333	#NUM!
Q90	K90	Yes	Yes	9,96693	9,18342E-06	No		#NUM!
Q90	L08	Yes	Yes	1,77447	#NUM!	No		#NUM!
Q90	L30	Yes	Yes	2,40198	#NUM!	No	1,25	#NUM!
Q90	L73	Yes	Yes	4,03705	#NUM!	No		#NUM!
Q90	M21	Yes	Yes	3,13289	6,26142E-06	No	3,5	#NUM!
Q90	M35	Yes	Yes	4,15825	8,07028E-06	No		#NUM!
Q90	M79	Yes	Yes	0,597905	5,70485E-06	No	0,167	#NUM!
Q90	Q23	Yes	Yes	11,7338	8,20942E-06	No		#NUM!
Q90	Q53	Yes	Yes	1,83298	7,65285E-06	No		#NUM!
Q90	Q66	Yes	Yes	3,23359	1,39143E-05	No		#NUM!
Q90	Y99	Yes	Yes	3,29654	7,84765E-05	No	2	#NUM!
Q93	Y99	Yes	Yes	6,62664	6,81799E-06	No		#NUM!
Q96	E03	Yes	Yes	4,52556	3,61771E-06	No		#NUM!
Q96	E06	Yes	Yes	5,17964	#NUM!	No		#NUM!
Q96	H90	Yes	Yes	12,5142	8,07028E-06	No		#NUM!
Q96	H91	Yes	Yes	10,2319	8,48771E-06	No		#NUM!
Q96	O72	Yes	Yes	0,39156	4,73085E-06	No		#NUM!
Q96	Y99	Yes	Yes	1,83833	5,98314E-06	No		#NUM!
Q99	Y99	Yes	Yes	4,64856	1,61406E-05	No		#NUM!
